# Lymphodepletion mitigates anti-CAR immunity in pediatric and young adult patients with recurrent or refractory brain tumors: clinical trial results

**DOI:** 10.64898/2026.08.27.26361261

**Authors:** Leo D. Wang, Angela M. Taravella Oill, Silke E. Lindner, Tracey Stiller, M. Suzette Blanchard, Rishika V. Mudunuri, Melody Wu, Jonathan C. Hibbard, Colt Egelston, Sean M. Sepulveda, Lance Peter, Julie L. Kilpatrick, Jennifer Stratman, Evan D. Mee, Daniel G. Chen, Giacomo Oliveira, Margarita Muñoz, Jamie Wagner, Ally Mardiroos Dolatabadi, Monica Nisis, Jennifer K. Shepphird, Gabriela Sanchez, Angela Burmayan, Kiana Langeliers, Jinny Paul, Yolanda Villasenor, Jack Wadden, Tiffany Adam, Daniel de la Nava, Heini M. Natri, Cheryl Oliver-Cervantes, Lisa Feldman, Shilpa Shahani, Maryam Aftabizadeh, Stephen J. Forman, Julie Ressler, Leonidas Arvanitis, Katie M. Campbell, Jennifer A. Cotter, Sarah A. Richman, Massimo D’Apuzzo, Benita Tamrazi, Behnam Badie, Catherine J. Wu, Jay A. Read, Santhosh A. Upadhyaya, Carl Koschmann, Tom B. Davidson, Nicholas E. Banovich, Christine E. Brown

## Abstract

Outcomes for high-grade pediatric brain tumor patients remain poor, but there is optimism that chimeric antigen receptor (CAR) T cell therapy can improve prognosis. We present the results from a phase I clinical trial of IL13BBζ-CAR T cells infused weekly into the cerebral ventricles in pediatric and young adult patients with recurrent or refractory brain tumors. The trial met its primary objectives of feasibility, safety, and tolerability, with one dose-limiting toxicity. 8 of 16 patients evaluable for response experienced radiographic size decreases consistent with biologic activity and with an anti-tumor response. Two patients met protocol criteria for response. Median survival for patients receiving lymphodepletion was 20.5 months from diagnosis and 6.9 months from treatment for patients with midline glioma, and 187 months from diagnosis and 7.5 months from treatment for patients with ependymoma. Importantly, patients who did not receive lymphodepletion developed anti-CAR humoral and cellular immune responses detectable in the CSF and peripheral blood, whereas patients receiving lymphodepletion had no evidence of CSF anti-CAR immunity. Taken together, these findings demonstrate the safety, tolerability, and biological activity of locoregionally-delivered IL13BBζ-CAR T cells for children and young adults with CNS tumors. Moreover, we show that anti-CAR immune responses arise in patients not receiving lymphodepletion, but not in the CSF of patients receiving systemic lymphodepletion. Further investigation of adoptive cellular therapies combined with immunosuppression is warranted in this patient population. ClinicalTrials.gov registration: NCT04510051.

## supplemental tables for "Lymphodepletion mitigates anti-CAR immunity in pediatric and young adult patients with recurrent or refractory brain tumors: clinical trial results" (part 1 of 3)

### Sheet: Table of Contents
Main Text Contents
T1		Patient characteristics
T2		Median survival
T3		Responses
Supplemental Contents
TS1		Immunohistochemical screening of IL13Rα2 expression in tumor samples as of December 2025
TS2		cGMP manufacture and release of autologous IL13BBζ-CAR T cell products as of December 2025
TS3		Adverse Events Possibly, Probably, or Definitely Related to CAR-T N=18
TS4		Radiographic response - % change in size, from baseline
TS5		Sample information for scRNA-seq data
TS6		Cell type proportion test results between lymphodepleted and non-lymphodepleted patients in CSF samples
TS7		Cell type proportion test results between lymphodepleted and non-lymphodepleted patients in peripheral blood
TS8		Linear regression results between expression of genes in CSF and PBMC per cell type
TS9		Number of CAR T cells detected in CSF by scRNA-seq
TS10		Number of CAR T cells detected in PBMC by scRNA-seq
TS11		T cell state proportion test results between CAR+ T cells and CAR- T cells in CSF
TS12		T cell state proportion test results between expanded and non-expanded T cell clones in CSF
TS13		Human anti-CAR antibodies in serum and CSF
TS14		Souporcell summary result table
TS15		Marker genes for cell type annotations

### Sheet: T1 Patient characteristics
Table 1. Patient characteristics
Research Subject	Age/ Sex 1st infusion	Diagnosis	Cycles received	KPS/ Lansky	Steroids/ Bevacizumab	Best Response#	Vital Status
Cohort 1
UPN 514	18-21/M	Posterior fossa group A (PFA) ependymoma, grade 3	15	90	Dexamethasone	PD	Deceased
UPN 515	14-17/F	Diffuse intrinsic pontine glioma, H3K27- altered, grade 4	8	70	Dexamethasone	SD	Deceased
UPN 574	22-24/F	Posterior fossa group A (PFA) ependymoma, grade 3	9	100		PD	Alive
Cohort 2
UPN 620	22-24/M	High grade astrocytoma, H3G34R, grade 4	2	50		Unevaluable	Deceased
UPN 625	14-17/M	Posterior fossa group A (PFA) ependymoma grade 3	8	60	Dexamethasone	PD	Deceased
UPN 626	14-17/M	Diffuse midline glioma, H3K27- altered, grade 4	7	60	Dexamethasone	minR	Deceased
UPN 651	22-24/M	Diffuse midline glioma, H3K27- altered, grade 4	8	80		PD	Deceased
UPN 692	18-21/M	Diffuse midline glioma, H3K27- altered, grade 4	4	70	Dexamethasone	SD	Deceased
UPN 689	22-24/M	Ependymoma, NOS, grade 3	18	80		SD	Alive
UPN 705	18-21/M	pHGG, H3 WT, IDH WT, grade 4	8	60	Dexamethasone	PD	Deceased
UPN 716	18-21/M	Diffuse midline glioma, H3 K27- altered, grade 4	12	90	Dordaviprone	PR	Deceased
UPN 740	14-17/M	Diffuse midline glioma, H3K27- altered, grade 4	2	60	Dexamethasone	Unevaluable	Deceased
UPN 767	22-24/F	High-grade glioma, consistent with pleomorphic Xanthoastrocytoma, grade 3	8	90	Bevacizumab	PseudoPD	Alive
UPN 799	14-17/M	Diffuse midline glioma, H3K27-altered grade 4	13	70	Dexamethasone	SD	Deceased
UPN 802	22-24/M	Diffuse pediatric high-grade glioma, H3 WT, IDH WT, CMMRD, grade 4	6	70	Dexamethasone	SD	Alive
UPN 804	22-24/M	Ependymoma, grade 3	9	90	Dexamethasone	SD	Deceased
UPN 805	18-21/M	Diffuse midline glioma, H3 K27- altered, grade 4	7	60		SD	Alive
UPN812	11-13M	Diffuse midline glioma, H3 K27- altered, grade 4	9	60		SD	Alive

### Sheet: T02 Median Survival
Table 2. Median survival
from treatment
	patients	deaths	median (mo)	0.95LCL	0.95UCL
Arm=DMG/DIPG	7	5	6.9	1.71	NA
Arm=Ependymoma	3	2	7.49	5.42	NA
Arm=pHGG	3	2	5.16	3.98	NA
Arm=Without Lymphodepletion	3	2	9.46	6.57	NA
from diagnosis
	patients	deaths	median	0.95LCL	0.95UCL
Arm=DMG/DIPG	7	5	20.5	16.5	NA
Arm=Ependymoma	3	2	187.4	184.1	NA
Arm=pHGG	3	2	29.9	12.6	NA
Arm=Without Lymphodepletion	3	2	36.1	25.8	NA

### Sheet: T03 Response
Table 3. Response - N (%)
Characteristic	DMG/DIPG	Ependymoma	pHGG	Without Lymphodepletion
	N = 81	N = 31	N = 41	N = 31
Best Response
Minor/Partial Response (minR/PR)	2 (29%)	0 (0%)	0 (0%)	0 (0%)
Stable Disease (SD)	4 (57%)	2 (67%)	1 (33%)	2 (67%)
Progressive Disease (PD)	1 (15%)	1 (33%)	2 (67%)	1 (33%)
Not Evaluable	1	0	1	0
1n (%)

### Sheet: TS1 screening
Supplementary Table 1. Immunohistochemical screening of IL13Rα2 expression in tumor samples as of December 2025
	WHO Diagnosis	H Score (≥ 50)	Screening Result
1	Anaplastic ependymoma, grade 3	0	Screen failed
2	Anaplastic ependymoma, RELA fusion positive, grade 3	20+	Screen failed
3	Astrocytoma	in progress	Pending
4	Astrocytoma, IDH-mutant, grade 4	0	Screen failed
5	Diffuse midline glioma, H3K27M- altered, grade 4	100+	Treated
6	Diffuse hemispheric glioma, H3 G34-mutant	150+	Not treated
7	Diffuse hemispheric glioma, H3 G34-mutant	90+	Not Treated
8	Diffuse hemispheric glioma, H3 G34-mutant, grade 4	190+	Not treated
9	Diffuse midline glioma, H3 K27 altered, grade 4	140+	Not treated
10	Diffuse midline glioma, H3 K27 altered, grade 4	50 - 100+	Not treated
11	Diffuse midline glioma, H3 K27 altered, grade 4	120+	Not treated
12	Diffuse midline glioma, H3 K27 altered, H3 K27 mutant subtype, grade 4	180+	Not treated
13	Diffuse midline glioma, H3 K27 altered, H3 K27M mutant subgroup, grade 4	90+	Not treated
14	Diffuse midline glioma, H3 K27 altered, H3 K27M mutant subtype, grade 4	70+	Not treated
15	Diffuse midline glioma, H3 K27 altered, WHO grade 4	10+	Screen failed
16	Diffuse midline glioma, H3 K27 altered, WHO grade 4	270	Treated
17	Diffuse midline glioma, H3 K27 altered, WHO grade 4	50+	Treated
18	Diffuse midline glioma, H3 K27 altered, WHO grade 4	80+	Not treated
19	Diffuse midline glioma, H3 K27 mutant, WHO grade 4	0	Screen failed
20	Diffuse midline glioma, H3 K27- altered, grade 4	150+	Treated
21	Diffuse midline glioma, H3 K27-altered, grade 4	10	Screen failed
22	Diffuse midline glioma, H3 K27-altered, H3 K27M-mutant subgroup, grade 4	40	Screen failed
23	Diffuse midline glioma, H3 K27M mutant, grade 4	60	Screen failed
24	Diffuse midline glioma, H3 K27M mutant, grade 4	0	Screen failed
25	Diffuse midline glioma, H3 K27M-mutant, grade 4	130+	Not treated
26	Diffuse midline glioma, H3 K7- altered, grade 4	50	Not treated
27	Diffuse midline glioma, H3K27 altered, grade 4	110+	Not Treated
28	Diffuse midline glioma, H3K27- altered, grade 4	110+	Treated
29	Diffuse midline glioma, H3K27- altered, grade 4	90+	Treated
30	Diffuse midline glioma, H3K27-altered grade 4	160+	Treated
31	Diffuse midline glioma, H3K27M mutant, grade 4	110+	Not treated
32	Diffuse midline glioma, H3K27M- altered, grade 4	150+	Treated
33	diffuse midline glioma, H3 K27M altered, grade 4	0	Screen failed
34	Diffuse midline glioma, H3K27M- altered, grade 4	170+	Treated
35	Diffuse pediatric high-grade glioma	50	Treated
36	Diffuse pediatric type high-grade glioma, H3 wild-type and IDH wild-type, grade 4	8	Screen failed
37	Diffuse pediatric type high-grade glioma, H3 wild-type and IDH wild-type, RTK1 subtype, grade 4	130+	Not treated
38	Diffuse pediatric-type high-grade glioma, grade 4	190+	Not treated
39	Diffuse pediatric-type high-grade glioma, H3-wildtype, IDH-wildtype, grade 4	175+	Not treated
40	Diffuse intrinsic pointine glioma	ND	Screen failed
41	Diffuse intrinsic pointine glioma	in progress	Pending
42	Ependymoma	10	Screen failed
43	Ependymoma, grade 3	40	Screen failed
44	Ependymoma, grade 3	180+	Treated
45	Ependymoma, NOS, grade 3	170+	Treated
46	Favor posterior fossa group A (PFA) ependymoma, grade 3	20	Screen failed
47	Favor posterior fossa group A (PFA) ependymoma, grade 3	110+	Not treated
48	Glioblastoma	ND	Screen Failed
49	Glioblastoma, grade 4	10	Screen failed
50	Glioblastoma, IDH wild-type, subclass RTK2 and RTK1, grade 4	3	Screen failed
51	Glioblastoma, IDH-wildtype, grade 4	160+	Not treated
52	Glioblastoma, IDH-wildtype, grade 4	35+	Screen failed
53	Glioblastoma, IDH-wildtype, grade 4	10	Screen failed
54	Glioblastoma, IDH-wildtype, grade 4	15	Screen failed
55	Glioblastoma, IDH-wildtype, grade 4	230+	Not treated
56	Glioblastoma, IDH-wildtype, grade 4	110+	Not treated
57	Glioblastoma, IDH-wildtype, grade 4	0	Screen failed
58	Glioma	0	Screen failed
59	Glioma	ND	Screen failed
60	Glioma	ND	Not treated
61	Glioma	5+	Screen failed
62	Glioblastoma, IDH wild-type, grade 4	200+	Treated
63	High-grade astrocytoma	50+	Not treated
64	High-grade glioma	10	Screen failed
65	High-grade glioma with epithelioid features, favor pleomorphic Xanthoastrocytoma, grade 3	20	Screen failed
66	High-grade glioma, compatible with glioblastoma, IDH wild-type, WHO grade 4	100+	Not treated
67	High-grade glioma, consistent with pleomorphic Xanthoastrocytoma, grade 3	160+	Treated
68	High-grade glioma, grade 4	200+	Treated (only 2 cycles)
69	High-grade glioma, IDH-wildtype and H3-wildtype	60+	Not treated
70	High-grade glioma, most consistent with posterior fossa group A (PFA) ependymoma, grade 3	30+	Screen failed
71	Medulloblastoma	0	Screen failed
72	Medulloblastoma	0	Screen failed
73	Medulloblastoma, classic type, grade 4	20	Screen failed
74	Medulloblastoma, classic type, grade 4	10	Screen failed
75	Medulloblastoma, CNS grade 4	5	Screen failed
76	Medulloblastoma, grade 4	0	Screen failed
77	Medulloblastoma, grade 4	0	Screen failed
78	Medulloblastoma, NOS, grade 4	0	Screen failed
79	Medulloblastoma, NOS, grade 4	0	Screen failed
80	Pleomorphic Xanthoastrocytoma, at least grade 2	50+	Not Treated
81	Posterior fossa ependymoma, NOS, grade 3	120+	Treated
82	Posterior fossa group A (PFA) ependymoma grade 3	110+	Treated
83	Posterior fossa group A (PFA) ependymoma, grade 3	280+	Treated
82	Posterior fossa group A (PFA) ependymoma grade 3	110+	Treated
83	Posterior fossa group A (PFA) ependymoma, grade 3	280+	Treated

### Sheet: TS2 Manufacturing
Supplementary Table 2. cGMP manufacture and release of autologous IL13BBζ-CAR T cell products as of December 2025
UPN	Freeze Day	Cells Manuf (×10^6)	Viability1	Potency (CAR+)2	Identity (CD3+)3	WPRE4	VSV-G5	Bead6	Sterility7	Endotoxin	Product QC Release
514	12	3120	0.961	0.73	0.886	4	0.2	3.3	Neg	<2.0 EU/mL	PASS
515	13	6240	0.893	0.58	0.996	1.4	0	4.3	Neg	<0.5 EU/mL	PASS
554	15	489	NA	NA	NA	NA	NA	NA	NA	NA	NA
574	12	2130	0.82	0.494	0.995	1.2	1.1	0	Neg	0.105 EU/mL	PASS
574B	12	2200	0.879	75.8	0.992	3.2	0.1	0.3	Neg	0.051 EU/mL	PASS
585	13	2270	0.767	0.803	0.988	2.7	0.4	1	Neg	0.035 EU/mL	PASS
625	13	2930	83.8%	83.5%	97.4%	5.0	1.2	3.0	Neg	<0.025 EU/mL	PASS
626	12	2470	85.2%	69.9%	99.4%	2.4	2.0	0.7	Neg	<0.025 EU/mL	PASS
618	12	1690	72.4%	54.3%	99.2%	1.5	0.6	2.7	Neg	<0.025 EU/mL	PASS
620	13	4460	89.5%	31.0%	98.1%	1.1	0.6	2.3	Neg	<0.025 EU/mL	PASS
644	13	3380	0.782	0.694	0.996	2	2	0.7	Neg	<0.025 EU/mL	PASS
651	12	1790	0.89	0.553	0.997	1.4	1.8	2.3	Neg	<0.025 EU/mL	PASS
692	12	3330	0.804	0.682	1	2.1	0	0.7	Neg	<0.025 EU/mL	PASS
689	13	4760	0.827	0.464	0.992	1.7	0.7	3.7	Neg	<0.025 EU/mL	PASS
705	13	2470	0.853	0.752	0.993	3.7	1.2	3.3	Neg	<0.025 EU/mL	PASS
716	13	2770	0.809	0.61	0.992	2	0.6	0.7	Neg	<0.025 EU/mL	PASS
740	12	3800	0.801	0.813	0.991	3.2	0.3	1.7	Neg	<0.025 EU/mL	PASS
716B	14	2170	0.828	0.146	0.994	0.2	0	0.7	Neg	<0.025 EU/mL	PASS
762	12	2190	0.784	0.774	0.99	2.7	0	8.7	Neg	<0.025 EU/mL	PASS
767	13	5770	NA	NA	NA	NA	NA	NA	NA	NA	NA
767B	12	1400	0.804	0.624	0.998	2.1	1	0.7	Neg	0.040 EU/mL	PASS
799	12	5400	0.844	0.477	0.998	1.3	0.3	17.3	Neg	<0.027 EU/mL	PASS
802	12	1790	0.713	0.498	0.994	1.5	0	12.7	Neg	<0.030 EU/mL	PASS
804	12	3150	0.882	0.724	0.996	2.2	1.5	6.3	Neg	<0.025 EU/mL	PASS
805	12	1410	0.879	0.467	0.998	1.2	0.4	2	Neg	0.026 EU/mL	PASS
812	12	1120	0.915	0.813	0.997	3.8	0	0	Neg	<0.026 EU/mL	PASS
816	13	3620	0.915	0.796	0.998	3	0	0	Neg	0.027 EU/mL	PASS
829	14	7300	0.951	0.75	0.996	2	0	0.3	Neg	<0.025 EU/mL	PASS

### Sheet: TS3 AE Summary
Supplementary Table 3. Adverse Events Possibly, Probably, or Definitely Related to CAR-T N=18
DMG/DIPG			Grade
	Category	Meddracode	1	2	3	4	5
	Blood and lymphatic system disorders	Anemia	1	0	0	0	0
		Eosinophilia	1	0	0	0	0
	Endocrine disorders	Testosterone deficiency	1	0	0	0	0
	Gastrointestinal disorders	Dysphagia	0	1	0	0	0
		Nausea	1	0	0	0	0
		Vomiting	2	0	0	0	0
	General disorders and administration site conditions	Fatigue	2	1	0	0	0
		Fever	3	0	0	0	0
		Gait disturbance	0	0	1	0	0
		Localized edema	1	0	0	0	0
		Pain	1	0	0	0	0
	Immune system disorders	Cytokine release syndrome	1	2	0	0	0
	Investigations	White blood cell decreased	0	1	0	0	0
	Musculoskeletal and connective tissue disorders	Arthralgia	1	0	0	0	0
		Myalgia	1	0	0	0	0
	Nervous system disorders	Headache	2	1	0	0	0
		Lethargy	0	1	0	0	0
		Muscle weakness right-sided	0	1	0	0	0
		Somnolence	0	0	1	0	0
	Psychiatric disorders	Confusion	1	0	0	0	0
	Renal and urinary disorders	Urinary incontinence	0	1	0	0	0
	Respiratory, thoracic and mediastinal disorders	Hypoxia	0	0	1	0	0
	Vascular disorders	Flushing	1	0	0	0	0
		Hot flashes	1	0	0	0	0
Ependymoma	Cardiac disorders	Sinus tachycardia	1	0	0	0	0
	Gastrointestinal disorders	Nausea	1	0	0	0	0
		Vomiting	1	0	0	0	0
	General disorders and administration site conditions	Chills	1	0	0	0	0
		Fatigue	2	0	0	0	0
		Fever	1	1	0	0	0
	Investigations	Alanine aminotransferase increased	1	0	1	0	0
		Alkaline phosphatase increased	1	0	0	0	0
		Aspartate aminotransferase increased	1	0	0	0	0
		Neutrophil count decreased	0	1	0	0	0
		Platelet count decreased	0	0	0	1	0
		White blood cell decreased	0	0	1	0	0
	Nervous system disorders	Dysarthria	0	1	0	0	0
		Headache	2	0	0	0	0
		Somnolence	1	0	0	0	0
	Respiratory, thoracic and mediastinal disorders	Cough	1	0	0	0	0
		Dyspnea	1	0	0	0	0
	Vascular disorders	Hypertension	0	1	0	0	0
pHGG	Gastrointestinal disorders	Nausea	2	1	0	0	0
		Vomiting	1	1	0	0	0
	General disorders and administration site conditions	Fatigue	1	1	0	0	0
		Fever	3	0	0	0	0
	Investigations	Alanine aminotransferase increased	0	1	0	0	0
		Aspartate aminotransferase increased	1	0	0	0	0
		Neutrophil count decreased	1	0	0	0	0
		White blood cell decreased	0	1	0	0	0
	Musculoskeletal and connective tissue disorders	Myalgia	1	0	0	0	0
	Nervous system disorders	Headache	0	3	1	0	0
		Seizure	0	0	1	0	0
	Renal and urinary disorders	Urinary retention	1	0	0	0	0
	Vascular disorders	Hypertension	0	1	0	0	0
Cohort 1 Without Lymphodepletion	Cardiac disorders	Sinus tachycardia	1	0	0	0	0
	Eye disorders	Eye pain	1	0	0	0	0
	Gastrointestinal disorders	Nausea	2	1	0	0	0
	General disorders and administration site conditions	Chills	1	0	0	0	0
		Fatigue	1	1	0	0	0
		Fever	1	0	0	0	0
		Flu like symptoms	1	0	0	0	0
		Pain	1	0	0	0	0
	Immune system disorders	Cytokine release syndrome	0	1	0	0	0
	Musculoskeletal and connective tissue disorders	Back pain	1	0	0	0	0
		Myalgia	1	0	0	0	0
		Neck pain	1	0	0	0	0
	Nervous system disorders	Edema cerebral	1	0	0	0	0
		Headache	0	3	0	0	0
		Memory impairment	1	0	0	0	0
		Paresthesia	1	0	0	0	0
		Spasticity	0	1	0	0	0
	Skin and subcutaneous tissue disorders	Rash	1	0	0	0	0
	Vascular disorders	Hypertension	2	1	0	0	0

### Sheet: TS4 Radiographic response
Supplementary Table 5. Radiographic response - % change in size, from baseline
UPN	Cycle
	0	4	6	7	8	12	15
UPN 514	0	-2.5641			-19.4139
UPN 515	0	-11.7188
UPN 574	0	75
UPN 625	0	63.3202
UPN 626	0	-37.605
UPN 651	0	163.77
UPN 689	0	-17.6678
UPN 692	0	11.9313
UPN 705	0	31.91
UPN 716	0	-44.6384			-65.586
UPN 802	0	-4.07407
UPN 804	0	-8.01925
UPN 799	0	25			12.5
UPN 767	0	39.65
UPN 805	0	10.16
UPN 812	0	-6.48

### Sheet: TS5 Sample info scRNAseq
Supplementary Table 5. Sample information for scRNA-seq data
UPN	Cycle	Day	Sample Type	Multiplexed	Batch
514	2	1	CSF	Yes	11
514	2	1	PBMC	Yes	7
514	5	1	CSF	No	39
514	5	1	PBMC	Yes	37
514	8	1	CSF	No	38
514	8	1	PBMC	Yes	37
514	11	1	CSF	No	37
514	11	1	CSF	No	39
514	11	1	PBMC	Yes	38
514	13	1	CSF	Yes	4
514	13	1	PBMC	Yes	10
514	NA	NA	Product	Yes	38
515	4	2	CSF	No	37
515	4	2	CSF	No	39
515	4	2	PBMC	Yes	38
515	8	1	CSF	No	38
515	8	1	PBMC	Yes	37
515	NA	NA	Product	Yes	37
574	1	1	CSF	Yes	2
574	1	1	PBMC	Yes	8
574	3	1	CSF	No	38
574	3	1	PBMC	Yes	37
574	3	1	CSF	Yes	5
574	3	1	PBMC	Yes	1
574	8	1	CSF	No	37
574	8	1	CSF	No	39
574	8	1	PBMC	Yes	38
574	NA	NA	Product	Yes	38
574	NA	NA	Tumor (CD45-)	No	39
574	NA	NA	Tumor (CD45+)	No	39
625	1	0	PBMC	Yes	40
625	3	1	PBMC	Yes	39
625	4	1	PBMC	Yes	40
625	NA	NA	Product	Yes	39
625	NA	NA	Tumor (CD45-), post-tx	No	41
625	NA	NA	Tumor (CD45+), post-tx	No	41
625	NA	NA	Tumor (Myelin depleted), pre-tx	No	40
626	1	0	PBMC	Yes	39
626	4	1	PBMC	Yes	39
626	7	1	PBMC	Yes	40
626	NA	NA	Product	No	40
689	1	1	CSF	Yes	5
689	1	1	PBMC	Yes	7
689	4	1	CSF	Yes	4
689	4	1	PBMC	Yes	9
689	8	1	CSF	Yes	3
689	8	1	PBMC	Yes	8
689	12	1	CSF	Yes	2
689	12	1	PBMC	Yes	10
689	17	1	CSF	Yes	11
689	17	1	PBMC	Yes	1
692	2	1	CSF	Yes	3
692	2	1	PBMC	Yes	8
692	4	1	CSF	Yes	5
692	4	1	PBMC	Yes	10
705	1	1	CSF	Yes	3
705	1	1	PBMC	Yes	1
705	5	1	CSF	Yes	6
705	5	1	PBMC	Yes	7
705	8	1	CSF	Yes	11
705	8	1	PBMC	Yes	9
716	2	1	CSF	Yes	6
716	2	1	PBMC	Yes	9
716	4	1	CSF	Yes	2
716	4	1	PBMC	Yes	8
716	8	1	CSF	Yes	4
716	8	1	PBMC	Yes	7

### Sheet: TS6 CSF LD v non
Supplementary Table 6. Cell type proportion test results between lymphodepleted and non-lymphodepleted patients in CSF samples
clusters	Lymphodepleted	Non-Lymphodepleted	obs_log2FD	pval	FDR	boot_mean_log2FD	boot_CI_2.5	boot_CI_97.5
B	0.00824212	0.0066422	0.311354	0.001998	0.00211553	0.315703	0.121069	0.514734
Classical Monocyte	0.243499	0.109248	1.15631	0.000999	0.00112388	1.15622	1.11535	1.19405
Macrophage	0.00723051	0.00348624	1.05243	0.000999	0.00112388	1.05732	0.817923	1.30505
Mo/Mac	0.0251907	0.0218899	0.202626	0.000999	0.00112388	0.202373	0.0961679	0.305767
NK	0.0379768	0.058844	-0.631779	0.000999	0.00112388	-0.630387	-0.712553	-0.555808
Non-classical Monocyte	0.0188391	0.00981651	0.94045	0.000999	0.00112388	0.941291	0.792895	1.08382
T (Cytotoxic)	0.070199	0.0725872	-0.0482637	0.0579421	0.0579421	-0.0474005	-0.110751	0.0158382
T (Effector-memory)	0.056136	0.123706	-1.13992	0.000999	0.00112388	-1.13938	-1.19391	-1.0842
T (GAPDH+ Glycolysis)	0.148723	0.107982	0.461842	0.000999	0.00112388	0.461461	0.417416	0.503188
T (Heat-shock)	0.0333167	0.0168807	0.98087	0.000999	0.00112388	0.982118	0.871256	1.09205
T (Memory)	0.131426	0.238734	-0.861151	0.000999	0.00112388	-0.861329	-0.899103	-0.82397
T (Proliferating)	0.0238474	0.0157615	0.597432	0.000999	0.00112388	0.600285	0.477357	0.717675
T (Undifferentiated)	0.112604	0.156	-0.470293	0.000999	0.00112388	-0.471487	-0.51808	-0.431035
Treg	0.0320896	0.0225321	0.510121	0.000999	0.00112388	0.510181	0.406735	0.604857
cDC1	0.00374793	0.00249541	0.586814	0.000999	0.00112388	0.595891	0.297698	0.913533
cDC2	0.0225539	0.0175963	0.358102	0.000999	0.00112388	0.35722	0.238893	0.475357
migDC	0.00305141	0.00444037	-0.541203	0.000999	0.00112388	-0.536866	-0.815059	-0.275551
pDC	0.0213267	0.0113578	0.908978	0.000999	0.00112388	0.908235	0.780612	1.04097

### Sheet: TS7 PB LD v non
Supplementary Table 7. Cell type proportion test results between lymphodepleted and non-lymphodepleted patients in peripheral blood
clusters	Lymphodepleted	Non-Lymphodepleted	obs_log2FD	pval	FDR	boot_mean_log2FD	boot_CI_2.5	boot_CI_97.5
B	0.0109559	0.0335745	-1.61565	0.000999	0.00112388	-1.61481	-1.71908	-1.50142
Classical Monocyte	0.434816	0.339183	0.358339	0.000999	0.00112388	0.358463	0.335643	0.38147
Intermediate Monocyte	0.0998303	0.0530927	0.910965	0.000999	0.00112388	0.911844	0.849339	0.980024
NK (CD56-bright, CD16+)	0.00981529	0.0160526	-0.709701	0.000999	0.00112388	-0.708376	-0.854507	-0.571918
NK (CD56-dim, CD16+)	0.0468143	0.094042	-1.00635	0.000999	0.00112388	-1.00593	-1.06403	-0.946417
Non-classical Monocyte	0.0402676	0.0622141	-0.627621	0.000999	0.00112388	-0.627512	-0.696364	-0.552856
S100 high, HLA class II low Monocyte	0.167042	0.0923785	0.854583	0.000999	0.00112388	0.853634	0.804081	0.905023
T (Central memory)	0.0130839	0.0266988	-1.02899	0.000999	0.00112388	-1.02827	-1.14492	-0.907553
T (Effector)	0.073538	0.0854473	-0.216545	0.000999	0.00112388	-0.216381	-0.276765	-0.160448
T (Effector-memory)	0.0121062	0.0173556	-0.519661	0.000999	0.00112388	-0.51944	-0.656469	-0.391913
T (GAPDH+ Glycolysis)	0.00208958	0.00196845	0.086156	0.383616	0.383616	0.0990573	-0.259413	0.509925
T (MAIT)	0.00716976	0.022956	-1.67887	0.000999	0.00112388	-1.68031	-1.8162	-1.53779
T (Memory)	0.0157102	0.0416701	-1.40731	0.000999	0.00112388	-1.407	-1.50386	-1.30919
T (Naive)	0.0415041	0.0789875	-0.92837	0.000999	0.00112388	-0.928074	-0.993436	-0.862296
T (Proliferating)	0.00224295	0.00133078	0.753121	0.000999	0.00112388	0.764578	0.346246	1.2158
Treg	0.00824331	0.00698661	0.238632	0.011988	0.0126932	0.240288	0.0456383	0.450468
cDC2	0.0137357	0.0221243	-0.687703	0.000999	0.00112388	-0.688873	-0.815303	-0.56701

### Sheet: TS8 lin reg CSF v PBMC
Supplementary Table 8. Linear regression results between expression of genes in CSF and PBMC per cell type
Cell Type	Gene	Sample Number	PBMC_smpls_expressed	CSF_smpls_expressed	R2	p-val	FDR
B	NOC2L	13	12	12	-0.230009	0.449666	0.827686
B	ISG15	13	13	13	0.503793	0.0792057	0.474216
B	C1orf159	13	9	10	0.260205	0.390571	0.797563
B	TNFRSF18	13	9	12	0.187921	0.538684	0.868538
B	TNFRSF4	13	7	12	0.538703	0.0575008	0.42364
B	SDF4	13	11	13	0.088161	0.774574	0.94669
B	B3GALT6	13	9	9	-0.445511	0.127088	0.563075
B	UBE2J2	13	12	13	0.478213	0.0983365	0.515511
B	ACAP3	13	9	10	-0.342911	0.251375	0.700197
B	PUSL1	13	9	9	0.666756	0.0128095	0.240822
B	INTS11	13	11	12	-0.178375	0.559864	0.875315
B	CPTP	13	7	10	0.198029	0.51664	0.858901
B	AURKAIP1	13	13	13	0.186691	0.541394	0.869034
B	CCNL2	13	13	13	-0.0507417	0.869242	0.971814
B	ATAD3B	13	8	11	0.092457	0.763863	0.943319
B	ATAD3A	13	9	11	0.163339	0.593902	0.886909
B	SSU72	13	13	13	0.183973	0.5474	0.871884
B	MIB2	13	11	12	0.388121	0.190032	0.64171
B	CDK11B	13	13	13	0.626977	0.0218233	0.292499
B	SLC35E2B	13	12	12	0.402102	0.173181	0.62494
B	CDK11A	13	12	12	0.354248	0.235004	0.687294
B	SLC35E2A	13	11	12	-0.302391	0.315284	0.752
B	NADK	13	12	13	0.536471	0.0587451	0.425056
B	GNB1	13	13	13	0.497526	0.0836311	0.486938
B	PRKCZ	13	7	10	0.139842	0.648638	0.90273
B	FAAP20	13	13	13	0.0277522	0.928291	0.982774
B	SKI	13	9	12	0.0221396	0.942769	0.985821
B	MORN1	13	7	9	-0.222219	0.465578	0.83459
B	RER1	13	13	13	0.0880513	0.774848	0.946904
B	PEX10	13	10	10	-0.154697	0.613823	0.8924
B	PANK4	13	8	11	0.2498	0.41046	0.8083
B	TNFRSF14	13	13	13	0.0360696	0.906873	0.979443
B	PRXL2B	13	8	10	-0.114484	0.709585	0.922995
B	TPRG1L	13	11	11	-0.206832	0.497776	0.850238
B	WRAP73	13	11	10	0.199803	0.512815	0.857367
B	LRRC47	13	11	13	0.217683	0.474967	0.838389
B	CEP104	13	12	13	0.298762	0.321414	0.75627
B	DFFB	13	9	10	0.468147	0.106659	0.532084
B	C1orf174	13	13	13	0.170892	0.576702	0.881146
B	KCNAB2	13	13	13	0.346026	0.246812	0.696742
B	ACOT7	13	7	12	0.0033936	0.991221	0.998438
B	TNFRSF25	13	8	11	0.0786587	0.798394	0.953256
B	NOL9	13	13	12	0.315245	0.294103	0.735206
B	ZBTB48	13	13	11	-0.519171	0.069043	0.454119
B	PHF13	13	7	8	-0.120307	0.695432	0.918786
B	THAP3	13	12	11	-0.580223	0.0376287	0.363452
B	DNAJC11	13	10	12	0.374521	0.207379	0.660995
B	CAMTA1	13	13	13	0.52334	0.0664532	0.448171
B	VAMP3	13	13	12	0.383536	0.195775	0.647494
B	UTS2	13	7	8	0.368541	0.215308	0.666887
B	PARK7	13	13	13	0.575377	0.0396436	0.370175
B	RERE	13	13	13	0.34149	0.253475	0.701744
B	ENO1	13	12	13	0.550317	0.0513271	0.40852
B	SLC2A5	13	8	7	0.179584	0.557162	0.87497
B	H6PD	13	10	11	0.710183	0.0065274	0.182672
B	SLC25A33	13	11	13	-0.13595	0.657873	0.906138
B	PIK3CD	13	10	13	0.496415	0.0844325	0.488072
B	CLSTN1	13	11	13	0.0384234	0.900822	0.978618
B	CTNNBIP1	13	11	11	0.545847	0.053644	0.415523
B	LZIC	13	12	12	0.226273	0.457263	0.83124
B	NMNAT1	13	10	11	-0.134323	0.661749	0.907267
B	UBE4B	13	12	13	0.779746	0.00167055	0.105018
B	KIF1B	13	10	13	-0.0116154	0.969958	0.993184
B	PGD	13	13	13	-0.0984282	0.749039	0.938634
B	DFFA	13	10	13	-0.190337	0.533379	0.866562
B	PEX14	13	12	12	0.150224	0.624233	0.897552
B	CASZ1	13	9	11	0.230374	0.448927	0.827686
B	TARDBP	13	12	13	0.632609	0.0203233	0.285634
B	SRM	13	13	13	0.155485	0.611996	0.890932
B	EXOSC10	13	12	13	-0.510676	0.0745368	0.465554
B	MTOR	13	12	13	-0.258521	0.393756	0.799001
B	UBIAD1	13	11	10	0.0715529	0.816314	0.956726
B	FBXO44	13	11	12	0.0407024	0.894968	0.977837
B	FBXO6	13	11	13	-0.363467	0.22218	0.673085
B	MAD2L2	13	11	13	-0.448547	0.124208	0.558051
B	AGTRAP	13	11	12	0.17061	0.577341	0.881146
B	MTHFR	13	10	11	0.0409691	0.894283	0.977444
B	CLCN6	13	11	12	-0.0298601	0.922858	0.981974
B	KIAA2013	13	12	13	0.032708	0.915523	0.980857
B	MFN2	13	11	13	0.349596	0.241642	0.694575
B	MIIP	13	12	12	0.53652	0.0587176	0.425056
B	TNFRSF1B	13	11	13	0.7741	0.00189763	0.108437
B	VPS13D	13	13	13	0.629361	0.0211785	0.289836
B	PRDM2	13	13	13	0.377405	0.203621	0.655526
B	EFHD2	13	13	13	0.372561	0.209958	0.663674
B	CASP9	13	12	12	-0.143188	0.640736	0.90058
B	DNAJC16	13	12	11	0.383627	0.19566	0.647494
B	AGMAT	13	9	10	0.176979	0.562989	0.876301
B	DDI2	13	11	13	0.434063	0.138345	0.575704
B	PLEKHM2	13	12	13	0.691224	0.00888004	0.207194
B	SPEN	13	13	13	0.0538983	0.861176	0.969342
B	ZBTB17	13	11	12	0.462209	0.111786	0.540141
B	FBXO42	13	11	13	0.508511	0.0759842	0.469632
B	SZRD1	13	13	13	0.439886	0.13254	0.570048
B	NECAP2	13	13	13	-0.582871	0.0365597	0.359703
B	NBPF1	13	9	7	0.0332696	0.914077	0.980057
B	CROCC	13	11	13	0.16707	0.58538	0.884446
B	ATP13A2	13	8	13	-0.16671	0.586202	0.884446
B	SDHB	13	12	13	0.234101	0.441415	0.823319
B	RCC2	13	12	13	0.344416	0.249165	0.698328
B	IFFO2	13	8	12	-0.179551	0.557236	0.87497
B	UBR4	13	12	13	0.255019	0.400419	0.804253
B	EMC1	13	10	9	0.0732467	0.812035	0.955679
B	MRTO4	13	11	13	0.194762	0.52372	0.862009
B	AKR7A2	13	11	12	-0.0836808	0.785783	0.9487
B	SLC66A1	13	10	9	-0.0578526	0.85109	0.96547
B	CAPZB	13	13	13	0.820824	0.000584238	0.0785741
B	MICOS10	13	12	12	0.88362	6.17917e-05	0.0318904
B	TMCO4	13	10	12	0.577426	0.0387824	0.367893
B	OTUD3	13	11	11	0.412456	0.161339	0.60803
B	MUL1	13	10	11	0.144281	0.638163	0.899748
B	DDOST	13	13	13	0.38614	0.1925	0.643771
B	HP1BP3	13	13	13	0.29562	0.326775	0.758553
B	EIF4G3	13	13	13	0.362019	0.224165	0.675467
B	ECE1	13	12	13	0.297226	0.324029	0.757353
B	USP48	13	13	13	0.583643	0.0362523	0.359703
B	CDC42	13	13	13	0.521677	0.0674779	0.450281
B	ZBTB40	13	11	12	-0.353273	0.236386	0.688045
B	KDM1A	13	12	13	-0.503557	0.0793696	0.47428
B	LUZP1	13	10	12	-0.112839	0.713598	0.924364
B	HNRNPR	13	13	13	0.0886649	0.773315	0.946406
B	ID3	13	12	12	-0.23099	0.447681	0.827386
B	ELOA	13	11	12	0.13843	0.651985	0.904344
B	PITHD1	13	12	13	0.18875	0.53686	0.867926
B	LYPLA2	13	12	13	-0.410254	0.163813	0.611496
B	GALE	13	8	7	0.106133	0.73003	0.931611
B	HMGCL	13	8	11	0.200967	0.51031	0.856699
B	FUCA1	13	9	11	-0.09828	0.749406	0.938634
B	CNR2	13	12	11	-0.141926	0.643713	0.901619
B	PNRC2	13	13	13	-0.0413723	0.893248	0.977105
B	SRSF10	13	13	13	-0.069547	0.821387	0.957433
B	IFNLR1	13	10	9	0.257185	0.39629	0.800194
B	NIPAL3	13	9	13	0.236145	0.437321	0.821428
B	RCAN3	13	12	13	-0.281916	0.350735	0.774782
B	SRRM1	13	13	13	0.536471	0.0587448	0.425056
B	CLIC4	13	13	13	0.453586	0.119524	0.55319
B	RUNX3	13	10	13	0.194091	0.525181	0.862352
B	SYF2	13	13	13	0.125255	0.683479	0.9143
B	RSRP1	13	13	13	0.0442916	0.885759	0.975196
B	TMEM50A	13	13	13	0.6936	0.00855435	0.203576
B	MACO1	13	12	13	0.325029	0.278544	0.724685
B	LDLRAP1	13	9	10	-0.284833	0.345556	0.770885
B	MAN1C1	13	7	8	-0.36862	0.215202	0.666887
B	SELENON	13	7	8	-0.19686	0.519169	0.860592
B	MTFR1L	13	10	9	0.465339	0.109064	0.534935
B	STMN1	13	11	13	0.433083	0.139339	0.578511
B	PAFAH2	13	7	8	-0.0798097	0.7955	0.952601
B	PDIK1L	13	9	8	-0.0505212	0.869806	0.971814
B	ZNF593	13	11	11	0.504819	0.0784977	0.473218
B	CEP85	13	10	10	0.0367288	0.905178	0.979443
B	SH3BGRL3	13	13	13	0.220218	0.469709	0.836836
B	UBXN11	13	13	10	0.203086	0.505766	0.854599
B	CD52	13	13	13	0.139338	0.649832	0.903328
B	DHDDS	13	10	9	0.420192	0.152842	0.593624
B	HMGN2	13	13	13	0.307889	0.306122	0.746065
B	ARID1A	13	13	13	0.317524	0.290436	0.733066
B	PIGV	13	8	8	-0.381623	0.198203	0.648909
B	ZDHHC18	13	10	13	0.45652	0.116852	0.548645
B	GPN2	13	12	12	0.182742	0.550132	0.872783
B	GPATCH3	13	10	13	-0.239798	0.430052	0.819594
B	NUDC	13	13	13	0.437204	0.135194	0.574935
B	SLC9A1	13	11	12	0.457232	0.11621	0.548645
B	WDTC1	13	11	12	0.0435458	0.887671	0.97546
B	TMEM222	13	11	11	-0.251017	0.408106	0.807975
B	SYTL1	13	13	13	-0.386864	0.191595	0.642215
B	WASF2	13	13	13	-0.0351668	0.909196	0.979443
B	AHDC1	13	8	10	0.579695	0.0378448	0.364127
B	FGR	13	13	12	-0.203917	0.503988	0.854274
B	IFI6	13	13	12	-0.0280713	0.927468	0.982774
B	FAM76A	13	11	11	0.320512	0.285667	0.729688
B	STX12	13	12	13	0.33456	0.263859	0.713459
B	PPP1R8	13	9	13	-0.25729	0.396091	0.800194
B	THEMIS2	13	12	13	-0.145613	0.63503	0.899748
B	RPA2	13	12	13	0.147656	0.630239	0.899565
B	XKR8	13	10	12	-0.617896	0.0244126	0.305882
B	EYA3	13	11	13	-0.359416	0.22776	0.679268
B	PTAFR	13	8	9	-0.153917	0.615635	0.893064
B	DNAJC8	13	13	13	0.79731	0.00109686	0.0943164
B	ATP5IF1	13	13	13	0.388882	0.189089	0.640782
B	SESN2	13	8	9	0.346514	0.2461	0.696515
B	MED18	13	10	10	0.0953082	0.756775	0.941424
B	PHACTR4	13	13	13	0.21607	0.478325	0.840338
B	RCC1	13	13	13	0.202687	0.506619	0.854599
B	TRNAU1AP	13	11	13	-0.390649	0.186911	0.63731
B	TAF12	13	10	13	0.13771	0.653693	0.904888
B	GMEB1	13	11	11	0.16014	0.601247	0.887833
B	YTHDF2	13	13	13	0.0854885	0.781256	0.947477
B	EPB41	13	13	13	0.31591	0.29303	0.735172
B	SRSF4	13	13	13	0.0709721	0.817782	0.957122
B	MECR	13	9	10	0.148328	0.628664	0.899565
B	LAPTM5	13	13	13	0.591455	0.0332463	0.348523
B	PUM1	13	13	13	0.653458	0.0154303	0.254759
B	SNRNP40	13	13	13	0.0506755	0.869411	0.971814
B	ZCCHC17	13	12	13	0.422656	0.150197	0.590191
B	PEF1	13	13	13	-0.398053	0.17796	0.628376
B	PTP4A2	13	13	13	-0.173897	0.569916	0.876984
B	KHDRBS1	13	13	13	0.115756	0.706485	0.922675
B	TMEM39B	13	10	12	0.413373	0.160316	0.605702
B	KPNA6	13	13	13	0.315371	0.293899	0.735172
B	TXLNA	13	10	12	0.359758	0.227286	0.679268
B	CCDC28B	13	9	10	0.538476	0.0576265	0.42364
B	TMEM234	13	9	10	-0.24693	0.416035	0.81174
B	EIF3I	13	13	13	0.268268	0.37551	0.788195
B	LCK	13	11	13	-0.103426	0.736693	0.933138
B	HDAC1	13	13	13	0.121987	0.691366	0.916985
B	MARCKSL1	13	13	13	-0.000396605	0.998974	0.999695
B	BSDC1	13	12	12	0.455233	0.118019	0.549815
B	ZBTB8OS	13	13	12	0.554059	0.049443	0.403622
B	RBBP4	13	13	13	-0.178697	0.559143	0.875197
B	SYNC	13	11	13	-0.164271	0.591769	0.885791
B	YARS	13	11	13	0.202326	0.507394	0.855185
B	S100PBP	13	12	13	0.174256	0.569106	0.876984
B	RNF19B	13	10	12	-0.293018	0.331253	0.760805
B	AK2	13	11	13	-0.0353541	0.908714	0.979443
B	TRIM62	13	12	11	-0.259113	0.392633	0.798485
B	ZNF362	13	10	12	0.235694	0.438223	0.822088
B	PHC2	13	11	12	-0.0805634	0.793606	0.952601
B	SMIM12	13	12	13	0.644071	0.017509	0.266226
B	TMEM35B	13	11	12	0.654759	0.0151575	0.253583
B	ZMYM6	13	10	10	0.360242	0.226617	0.679014
B	ZMYM1	13	12	11	-0.0464386	0.880256	0.973655
B	SFPQ	13	13	13	0.373515	0.2087	0.662622
B	ZMYM4	13	12	13	0.143256	0.640576	0.90058
B	KIAA0319L	13	12	13	0.0942579	0.759384	0.942121
B	NCDN	13	8	9	0.0963018	0.754309	0.940295
B	PSMB2	13	12	13	0.593246	0.0325834	0.346812
B	CLSPN	13	7	7	0.682904	0.0100953	0.220154
B	AGO4	13	11	11	-0.244937	0.419928	0.813667
B	AGO1	13	9	13	-0.0220051	0.943116	0.985821
B	AGO3	13	12	13	0.542416	0.0554729	0.419069
B	ADPRHL2	13	12	12	0.223763	0.462404	0.832024
B	TRAPPC3	13	13	13	0.199401	0.51368	0.857624
B	MAP7D1	13	11	13	0.000254958	0.99934	0.999695
B	THRAP3	13	13	13	0.286697	0.342269	0.768586
B	STK40	13	13	13	-0.205223	0.501202	0.852344
B	LSM 10.00	13	13	13	0.515992	0.0710646	0.458274
B	CSF3R	13	9	7	-0.12442	0.685492	0.9143
B	ZC3H12A	13	10	12	-0.566796	0.0434016	0.383501
B	MEAF6	13	13	13	-0.394613	0.182084	0.63276
B	SNIP1	13	11	11	-0.0387083	0.90009	0.978618
B	GNL2	13	12	12	0.078943	0.797679	0.95299
B	C1orf109	13	9	10	0.250401	0.409296	0.80806
B	CDCA8	13	7	7	0.875364	8.861e-05	0.0352336
B	YRDC	13	11	13	-0.281943	0.350685	0.774782
B	C1orf122	13	13	12	-0.55654	0.0482216	0.40027
B	MTF1	13	10	13	-0.115922	0.706081	0.922529
B	INPP5B	13	12	13	-0.0356712	0.907898	0.979443
B	SF3A3	13	11	13	0.271404	0.369737	0.784613
B	FHL3	13	9	11	0.551837	0.0505557	0.408029
B	UTP11	13	10	11	0.381955	0.19778	0.648708
B	RRAGC	13	12	13	0.275596	0.362095	0.781168
B	MYCBP	13	9	10	0.883018	6.34933e-05	0.0318904
B	AKIRIN1	13	13	13	0.0926145	0.763471	0.943268
B	NDUFS5	13	13	13	0.559635	0.0467284	0.398507
B	MACF1	13	12	13	0.245274	0.419268	0.813525
B	PABPC4	13	12	13	-0.0917233	0.765689	0.943565
B	PPIE	13	13	12	0.355218	0.233634	0.685395
B	TRIT1	13	9	11	-0.108752	0.7236	0.929521
B	CAP1	13	13	13	0.716396	0.00587145	0.178257
B	PPT1	13	10	13	0.378108	0.202712	0.655526
B	RLF	13	13	13	0.0744388	0.809026	0.955415
B	ZMPSTE24	13	11	13	-0.183792	0.547803	0.871939
B	COL9A2	13	8	11	-0.0171872	0.955558	0.990463
B	SMAP2	13	13	13	0.297602	0.323388	0.757353
B	EXO5	13	8	7	-0.220871	0.468358	0.835897
B	ZNF684	13	8	9	0.200257	0.511836	0.85718
B	NFYC	13	12	13	0.0875778	0.776031	0.94705
B	CITED4	13	10	9	0.0239344	0.938137	0.984953
B	CTPS1	13	11	11	0.372399	0.210172	0.663837
B	SCMH1	13	12	13	-0.085427	0.78141	0.947477
B	HIVEP3	13	10	12	0.621073	0.0234821	0.301196
B	FOXJ3	13	13	13	0.220026	0.470105	0.836836
B	PPCS	13	13	13	-0.31747	0.290522	0.733066
B	CCDC30	13	7	8	-0.348881	0.242672	0.695389
B	PPIH	13	13	13	0.195229	0.522707	0.861736
B	YBX1	13	13	13	0.508924	0.0757065	0.469341
B	P3H1	13	8	11	0.192171	0.529366	0.864283
B	C1orf50	13	7	11	-0.0843786	0.784035	0.948295
B	SVBP	13	12	13	-0.0478574	0.876622	0.972763
B	ERMAP	13	8	10	0.0666386	0.828756	0.958784
B	SLC2A1	13	12	13	0.401708	0.173643	0.62494
B	EBNA1BP2	13	11	13	0.685974	0.00963307	0.216812
B	ELOVL1	13	13	13	0.84086	0.000316993	0.0653107
B	MED8	13	12	12	0.0237028	0.938735	0.984953
B	SZT2	13	12	11	0.397106	0.179089	0.630115
B	HYI	13	7	11	0.119476	0.697446	0.920066
B	KDM4A	13	8	11	0.39758	0.178523	0.629347
B	ST3GAL3	13	9	7	-0.207002	0.497415	0.849931
B	IPO13	13	7	11	-0.147836	0.629817	0.899565
B	DPH2	13	10	11	0.163113	0.59442	0.886909
B	ATP6V0B	13	13	13	0.495073	0.0854084	0.490467
B	DMAP1	13	11	12	0.0271269	0.929903	0.982993
B	ERI3	13	12	12	-0.166077	0.587645	0.884568
B	RNF220	13	12	12	0.560739	0.046204	0.396771
B	TMEM53	13	7	11	-0.234726	0.44016	0.822811
B	ARMH1	13	12	13	0.703953	0.00724017	0.192478
B	PLK3	13	10	9	-0.0577806	0.851273	0.96547
B	PTCH2	13	7	8	-0.135959	0.657851	0.906138
B	EIF2B3	13	12	13	0.225036	0.459795	0.831338
B	HECTD3	13	8	13	-0.0804833	0.793807	0.952601
B	UROD	13	12	13	0.171452	0.575433	0.880449
B	MUTYH	13	9	12	0.36281	0.223079	0.673764
B	TOE1	13	9	11	-0.203005	0.50594	0.854599
B	TESK2	13	7	9	0.561869	0.0456718	0.394158
B	PRDX1	13	13	13	-0.0535055	0.862179	0.969342
B	AKR1A1	13	13	13	0.0690531	0.822638	0.957589
B	NASP	13	12	13	0.200715	0.510851	0.857136
B	GPBP1L1	13	13	13	0.52952	0.0627421	0.440256
B	TMEM69	13	11	10	-0.0464615	0.880197	0.973655
B	IPP	13	7	11	0.166729	0.586157	0.884446
B	MAST2	13	10	13	-0.154476	0.614337	0.892583
B	POMGNT1	13	9	11	0.323338	0.281199	0.726103
B	LRRC41	13	12	12	0.104885	0.733099	0.93187
B	UQCRH	13	13	13	0.794812	0.00116727	0.0952734
B	NSUN4	13	10	12	-0.071995	0.815196	0.956282
B	MKNK1	13	11	13	-0.180523	0.555067	0.874449
B	MOB3C	13	8	9	-0.193784	0.525849	0.862528
B	ATPAF1	13	10	13	0.412908	0.160835	0.607138
B	EFCAB14	13	13	13	0.240221	0.429213	0.819341
B	CMPK1	13	13	13	-0.198389	0.515864	0.858722
B	SPATA6	13	8	7	-0.146449	0.633068	0.899748
B	BEND5	13	12	9	-0.0752738	0.806919	0.955415
B	FAF1	13	13	13	0.674261	0.0114872	0.229815
B	CDKN2C	13	8	9	-0.124072	0.686331	0.9143
B	RNF11	13	12	13	-0.234946	0.439719	0.822534
B	EPS15	13	13	13	0.363419	0.222246	0.673085
B	OSBPL9	13	13	13	0.462683	0.111371	0.540048
B	NRDC	13	12	13	0.222756	0.464474	0.833329
B	TXNDC12	13	12	13	0.293768	0.329958	0.759843
B	BTF3L4	13	13	13	0.71744	0.0057664	0.178086
B	CC2D1B	13	9	12	0.361414	0.224998	0.677247
B	PRPF38A	13	13	13	0.380646	0.199449	0.650206
B	TUT4	13	13	13	0.44767	0.125035	0.559723
B	GPX7	13	10	13	-0.247316	0.415282	0.811728
B	SHISAL2A	13	12	13	-0.210096	0.490863	0.846306
B	ZYG11B	13	9	13	-0.523533	0.066335	0.447967
B	ECHDC2	13	9	13	-0.23949	0.430662	0.819594
B	SCP2	13	12	13	0.39931	0.176467	0.627384
B	CPT2	13	7	11	0.048105	0.875988	0.972612
B	CZIB	13	13	13	0.48037	0.0966124	0.513625
B	MAGOH	13	13	12	0.110799	0.718584	0.92756
B	LRP8	13	9	12	0.810415	0.000780215	0.081774
B	NDC1	13	10	10	0.0644789	0.834235	0.960367
B	YIPF1	13	11	12	0.325166	0.27833	0.724685
B	HSPB11	13	13	12	0.321058	0.2848	0.728919
B	LRRC42	13	10	11	0.311063	0.300903	0.740648
B	TMEM59	13	13	13	0.349889	0.24122	0.694167
B	TCEANC2	13	10	10	0.259415	0.392063	0.798263
B	SSBP3	13	11	12	0.166722	0.586173	0.884446
B	TTC4	13	7	10	-0.0339362	0.912362	0.979709
B	USP24	13	13	13	0.0218971	0.943395	0.985821
B	DAB1	13	8	11	0.442137	0.130339	0.569209
B	OMA1	13	11	10	-0.0776206	0.801006	0.954287
B	MYSM1	13	12	13	-0.0150923	0.960971	0.991983
B	JUN	13	13	13	0.842165	0.000303762	0.0644178
B	FGGY	13	11	13	0.0885719	0.773548	0.946406
B	TM2D1	13	13	12	0.408387	0.165929	0.613981
B	PATJ	13	13	13	0.193771	0.525876	0.862528
B	USP1	13	13	13	0.664456	0.0132368	0.244497
B	DOCK7	13	12	13	0.285355	0.344633	0.769319
B	ATG4C	13	12	13	0.470118	0.104993	0.529853
B	ALG6	13	12	12	0.286349	0.342882	0.768707
B	ITGB3BP	13	13	12	0.728014	0.00478166	0.167762
B	EFCAB7	13	9	11	-0.0632265	0.837416	0.961162
B	PGM1	13	12	12	0.225228	0.4594	0.831338
B	ROR1	13	8	9	0.095848	0.755435	0.940851
B	JAK1	13	13	13	0.398125	0.177874	0.628376
B	LEPROT	13	12	12	0.344897	0.24846	0.697573
B	PDE4B	13	13	13	0.283151	0.348537	0.772802
B	MIER1	13	13	13	0.468013	0.106774	0.532084
B	SLC35D1	13	12	12	0.237736	0.434147	0.820881
B	SERBP1	13	13	13	0.570471	0.0417622	0.378302
B	GADD45A	13	11	11	0.17898	0.558511	0.875184
B	LRRC40	13	11	13	0.230063	0.449557	0.827686
B	SRSF11	13	13	13	0.430684	0.141789	0.582889
B	ANKRD13C	13	13	12	0.178136	0.560397	0.875315
B	HHLA3	13	8	9	-0.098886	0.747906	0.938456
B	ZRANB2	13	13	13	0.550634	0.0511655	0.408512
B	CRYZ	13	9	9	0.0274439	0.929086	0.982774
B	TYW3	13	11	11	0.687732	0.00937565	0.212522
B	ACADM	13	12	13	0.112953	0.713318	0.924364
B	RABGGTB	13	12	12	0.147893	0.629684	0.899565
B	ST6GALNAC3	13	12	13	-0.343323	0.250769	0.699594
B	PIGK	13	10	12	0.281852	0.350848	0.774853
B	USP33	13	13	13	0.340357	0.255156	0.704356
B	MIGA1	13	13	12	0.0234708	0.939334	0.984953
B	FUBP1	13	13	13	0.702697	0.00739077	0.195374
B	DNAJB4	13	9	7	-0.182068	0.551627	0.872964
B	IFI44L	13	10	13	-0.00604663	0.984359	0.997636
B	IFI44	13	10	13	0.460021	0.113717	0.543689
B	PRKACB	13	13	13	0.0648972	0.833173	0.959657
B	RPF1	13	13	12	0.426579	0.146049	0.588325
B	GNG5	13	13	13	0.372002	0.210697	0.663901
B	SPATA1	13	9	11	0.409009	0.165222	0.613145
B	CTBS	13	11	13	-0.0850076	0.78246	0.947979
B	SSX2IP	13	11	9	0.176826	0.563333	0.876388
B	MCOLN2	13	7	13	0.0210694	0.945532	0.986898
B	C1orf52	13	13	12	0.392578	0.184553	0.634891
B	BCL10	13	13	13	-0.227714	0.454326	0.830298
B	ZNHIT6	13	12	13	-0.229046	0.451618	0.828647
B	ODF2L	13	11	12	0.19329	0.526926	0.863016
B	SH3GLB1	13	13	13	0.715529	0.00595979	0.178828
B	SELENOF	13	13	13	0.121021	0.693703	0.918118
B	HS2ST1	13	12	12	0.138873	0.650934	0.90388
B	LMO4	13	11	12	0.0672989	0.827082	0.958779
B	PKN2	13	13	13	0.37629	0.20507	0.657588
B	GTF2B	13	13	13	-0.320269	0.286053	0.730075
B	KYAT3	13	10	13	0.00886582	0.977068	0.994365
B	RBMXL1	13	12	12	0.464018	0.110207	0.53604
B	GBP3	13	10	11	0.157662	0.606961	0.889197
B	GBP1	13	10	13	0.697056	0.00809703	0.199664
B	GBP2	13	10	13	0.178497	0.55959	0.875315
B	GBP4	13	11	13	0.4252	0.147499	0.58955
B	GBP5	13	11	13	0.581433	0.0371375	0.362006
B	LRRC8B	13	10	12	0.571317	0.041391	0.376544
B	LRRC8D	13	10	12	-0.460347	0.113428	0.543125
B	ZNF326	13	13	13	0.295519	0.326948	0.758586
B	ZNF644	13	13	13	0.65797	0.0144997	0.250218
B	HFM1	13	9	10	0.667826	0.0126143	0.239872
B	CDC7	13	7	10	0.282648	0.34943	0.773512
B	TGFBR3	13	7	10	-0.449442	0.123367	0.558051
B	GLMN	13	11	13	0.43356	0.138855	0.576879
B	RPAP2	13	13	13	0.192909	0.527757	0.863281
B	EVI5	13	12	13	0.513016	0.0729939	0.462809
B	DIPK1A	13	12	13	0.408856	0.165396	0.613145
B	MTF2	13	13	13	0.0929955	0.762522	0.943184
B	TMED5	13	11	13	-0.00479245	0.987603	0.998342
B	CCDC18	13	12	13	0.583029	0.0364968	0.359703
B	DR1	13	12	12	0.145768	0.634667	0.899748
B	FNBP1L	13	11	8	-0.318426	0.288991	0.732202
B	DNTTIP2	13	13	13	0.27908	0.355808	0.778774
B	GCLM	13	10	12	0.426672	0.145952	0.588325
B	ABCD3	13	11	13	-0.21827	0.473747	0.838389
B	ALG14	13	10	12	0.273511	0.365885	0.781851
B	RWDD3	13	11	11	0.56739	0.0431333	0.382904
B	PTBP2	13	13	13	-0.161748	0.59755	0.886909
B	DPYD	13	13	13	0.296816	0.324729	0.757353
B	AGL	13	12	10	0.297119	0.324211	0.757353
B	SLC35A3	13	10	11	0.236693	0.436227	0.820926
B	MFSD14A	13	12	13	-0.589202	0.0340937	0.353151
B	SASS6	13	10	13	-0.291742	0.33346	0.76275
B	TRMT13	13	10	11	0.537357	0.0582486	0.424326
B	DBT	13	11	12	0.138164	0.652615	0.904693
B	RTCA	13	12	13	0.46237	0.111645	0.540141
B	CDC14A	13	13	13	0.506978	0.0770211	0.470848
B	SLC30A7	13	13	13	0.280933	0.352488	0.77632
B	DPH5	13	11	13	-0.0367218	0.905196	0.979443
B	S1PR1	13	12	13	-0.234058	0.4415	0.823319
B	RNPC3	13	13	13	-0.130659	0.670501	0.909634
B	AMY2B	13	8	7	-0.118671	0.6994	0.920479
B	PRMT6	13	8	11	-0.0186805	0.951701	0.989333
B	VAV3	13	13	13	0.198873	0.514818	0.858384
B	SLC25A24	13	12	12	-0.236852	0.435909	0.820881
B	FAM102B	13	10	12	-0.0863408	0.779123	0.947276
B	HENMT1	13	9	11	0.386	0.192674	0.6438
B	PRPF38B	13	13	13	-0.177546	0.561719	0.875467
B	STXBP3	13	13	13	0.393554	0.183366	0.63309
B	AKNAD1	13	10	12	-0.156187	0.610371	0.890773
B	GPSM2	13	9	10	0.0931864	0.762048	0.943148
B	CLCC1	13	8	10	0.0780552	0.799913	0.954058
B	WDR47	13	8	8	0.180613	0.554866	0.874449
B	TAF13	13	10	11	0.274941	0.363282	0.781168
B	TMEM167B	13	12	12	0.345426	0.247686	0.696973
B	SARS	13	13	13	0.437595	0.134804	0.574302
B	PSMA5	13	12	13	0.583302	0.036388	0.359703
B	ATXN7L2	13	7	8	-0.432645	0.139784	0.579115
B	CYB561D1	13	11	8	-0.497598	0.0835793	0.486938
B	GNAI3	13	13	13	0.202779	0.506423	0.854599
B	AMPD2	13	10	11	0.244579	0.420629	0.814104
B	GSTM4	13	7	8	-0.0676147	0.826281	0.958779
B	GSTM2	13	7	11	0.208116	0.495052	0.848623
B	GSTM1	13	9	10	0.556038	0.0484672	0.400291
B	AHCYL1	13	12	13	-0.585319	0.0355913	0.358323
B	STRIP1	13	12	13	-0.115447	0.707239	0.922776
B	RBM15	13	11	12	-0.374638	0.207227	0.660995
B	LAMTOR5	13	13	13	0.464496	0.109793	0.535551
B	KCNA3	13	10	12	0.0989903	0.747648	0.93845
B	CD53	13	13	13	0.0868826	0.777768	0.94705
B	LRIF1	13	13	12	0.0823419	0.789141	0.950314
B	DRAM2	13	13	13	-0.11659	0.704456	0.921791
B	CEPT1	13	13	12	0.432867	0.139558	0.578541
B	DENND2D	13	12	13	0.246602	0.416673	0.812416
B	CHI3L2	13	10	9	0.419205	0.15391	0.594714
B	WDR77	13	11	13	0.110963	0.718183	0.927293
B	ATP5PB	13	13	13	0.465339	0.109064	0.534935
B	C1orf162	13	13	13	0.366924	0.217483	0.66885
B	RAP1A	13	13	13	0.65526	0.0150533	0.253583
B	INKA2	13	10	8	0.0926683	0.763337	0.943224
B	DDX20	13	11	7	-0.0727831	0.813205	0.955679
B	ST7L	13	10	12	0.0384932	0.900643	0.978618
B	CAPZA1	13	13	13	0.398155	0.177838	0.628376
B	MOV10	13	10	12	0.543999	0.0546235	0.418161
B	RHOC	13	11	11	0.572966	0.0406748	0.375031
B	LRIG2	13	11	12	0.168492	0.582144	0.882566
B	MAGI3	13	7	9	0.0994172	0.746591	0.937957
B	PHTF1	13	12	12	0.601236	0.029744	0.333891
B	RSBN1	13	13	13	-0.353623	0.23589	0.687842
B	PTPN22	13	11	13	0.414891	0.158632	0.603358
B	AP4B1	13	10	11	0.274787	0.363562	0.781237
B	HIPK1	13	12	13	-0.121342	0.692928	0.918035
B	TRIM33	13	13	13	0.164065	0.59224	0.885791
B	BCAS2	13	13	13	-0.21191	0.48704	0.843831
B	NRAS	13	12	13	0.350285	0.240651	0.693679
B	CSDE1	13	13	13	0.0441374	0.886154	0.97527
B	SIKE1	13	12	12	0.259938	0.391074	0.797741
B	VANGL1	13	7	8	-0.188567	0.537263	0.868161
B	SLC22A15	13	9	10	-0.0918311	0.765421	0.943356
B	ATP1A1	13	10	13	0.405335	0.169426	0.619222
B	CD58	13	13	13	0.654386	0.0152353	0.25375
B	CD2	13	9	13	0.550468	0.0512502	0.408512
B	TTF2	13	12	13	0.499163	0.0824589	0.483654
B	MAN1A2	13	13	13	0.472348	0.10313	0.526966
B	TENT5C	13	13	12	0.527974	0.0636561	0.441533
B	GDAP2	13	12	12	0.640747	0.0182932	0.273696
B	WDR3	13	8	13	0.173811	0.570108	0.876984
B	WARS2	13	11	13	-0.280291	0.353637	0.777371
B	PHGDH	13	8	12	0.193939	0.525512	0.862528
B	NOTCH2	13	13	13	0.377367	0.203671	0.655526
B	SEC22B	13	11	13	0.345693	0.247298	0.696946
B	NBPF26	13	11	11	0.875674	8.74585e-05	0.0352336
B	SRGAP2C	13	10	12	0.518239	0.0696312	0.455593
B	NBPF15	13	11	13	0.0489591	0.873802	0.972195
B	SRGAP2B	13	10	12	0.549224	0.0518868	0.410888
B	NBPF20	13	8	8	0.103466	0.736593	0.933138
B	GPR89A	13	11	11	0.669104	0.012384	0.238749
B	RNF115	13	13	13	0.425685	0.146988	0.589125
B	POLR3C	13	12	12	-0.473357	0.102294	0.524053
B	NUDT17	13	8	10	0.202891	0.506183	0.854599
B	PIAS3	13	8	13	-0.22986	0.449967	0.827686
B	PEX11B	13	12	12	-0.199906	0.512592	0.857367
B	RBM8A	13	13	13	0.25434	0.401719	0.804383
B	LIX1L	13	10	13	0.0508373	0.868997	0.971814
B	POLR3GL	13	13	13	-0.256069	0.398416	0.802297
B	TXNIP	13	13	13	0.452014	0.120972	0.555551
B	NBPF10	13	11	12	-0.251778	0.406639	0.807272
B	NOTCH2NLA	13	9	9	0.313841	0.296375	0.735772
B	NBPF12	13	12	12	0.296667	0.324984	0.757353
B	PRKAB2	13	9	9	-0.368841	0.214907	0.666887
B	FMO5	13	8	8	0.264225	0.383023	0.794373
B	CHD1L	13	12	13	-0.207721	0.495889	0.849142
B	GPR89B	13	11	12	0.543719	0.0547733	0.418161
B	NBPF11	13	11	13	0.129792	0.672577	0.909895
B	NBPF14	13	13	11	0.689541	0.00911638	0.209129
B	PDE4DIP	13	11	12	-0.0902677	0.769316	0.94462
B	NBPF9	13	12	11	0.306184	0.308947	0.747641
B	HIST2H2BF	13	8	10	-0.374753	0.207076	0.660995
B	HIST2H2BE	13	7	7	0.0158957	0.958895	0.991523
B	HIST2H2AC	13	13	13	-0.300326	0.318763	0.755157
B	HIST2H2AB	13	10	10	-0.0925704	0.76358	0.943281
B	BOLA1	13	9	9	0.0800788	0.794823	0.952601
B	SF3B4	13	12	13	0.248541	0.4129	0.809915
B	VPS45	13	10	13	0.538793	0.0574507	0.42364
B	PLEKHO1	13	13	13	0.243082	0.423568	0.816419
B	ANP32E	13	13	13	0.60506	0.0284513	0.326334
B	APH1A	13	13	13	0.190209	0.533658	0.86666
B	PRPF3	13	10	13	0.17533	0.566691	0.876984
B	RPRD2	13	13	13	0.23697	0.435674	0.820881
B	TARS2	13	9	13	0.159879	0.601848	0.887833
B	MCL1	13	13	13	0.139791	0.64876	0.90273
B	ENSA	13	13	13	0.64946	0.0162916	0.260689
B	GOLPH3L	13	9	12	0.225419	0.45901	0.83124
B	CTSS	13	13	13	-0.0840935	0.784749	0.948557
B	ARNT	13	13	13	0.342088	0.25259	0.700885
B	SETDB1	13	13	13	0.183565	0.548306	0.872226
B	CERS2	13	13	13	0.274021	0.364956	0.781838
B	PRUNE1	13	9	10	-0.00224767	0.994186	0.998804
B	CDC42SE1	13	13	13	0.330847	0.269525	0.718614
B	MLLT11	13	8	7	0.445423	0.127171	0.563153
B	GABPB2	13	10	12	0.340159	0.25545	0.704649
B	TNFAIP8L2	13	9	9	0.066763	0.82844	0.958779
B	SCNM1	13	12	12	0.364463	0.22082	0.672874
B	VPS72	13	11	12	0.319407	0.287426	0.731397
B	PIP5K1A	13	13	13	0.407008	0.167503	0.615478
B	PSMD4	13	13	13	0.215245	0.480047	0.840723
B	ZNF687	13	7	11	0.0341118	0.91191	0.979595
B	PI4KB	13	13	13	0.132061	0.667146	0.908473
B	RFX5	13	12	13	0.0870452	0.777362	0.94705
B	PSMB4	13	13	13	0.815443	0.000679974	0.0802341
B	POGZ	13	13	13	0.190441	0.533151	0.866562
B	SNX27	13	12	13	-0.227677	0.454401	0.830298
B	TDRKH	13	7	9	-0.408886	0.165361	0.613145
B	THEM4	13	10	13	0.455197	0.118052	0.549815
B	S100A10	13	13	13	0.146566	0.632795	0.899748
B	S100A11	13	13	13	0.486215	0.0920448	0.505982
B	S100A9	13	11	9	-0.218704	0.472845	0.837592
B	S100A8	13	10	8	-0.174304	0.568998	0.876984
B	S100A6	13	13	13	0.505588	0.0779695	0.472137
B	S100A4	13	13	13	0.346928	0.245499	0.695828
B	CHTOP	13	13	12	-0.37501	0.206739	0.66072
B	SNAPIN	13	12	13	0.275973	0.361411	0.781168
B	ILF2	13	13	13	0.474472	0.101376	0.521485
B	INTS3	13	12	13	-0.079144	0.797174	0.952929
B	SLC27A3	13	9	10	-0.172141	0.573877	0.879054
B	GATAD2B	13	13	13	0.337196	0.25988	0.706881
B	DENND4B	13	13	13	0.291523	0.33384	0.763058
B	CRTC2	13	13	13	-0.0802274	0.79445	0.952601
B	SLC39A1	13	10	9	0.0391636	0.89892	0.978618
B	CREB3L4	13	10	9	0.426303	0.146339	0.588325
B	JTB	13	11	10	0.285794	0.34386	0.768938
B	TPM3	13	13	13	0.622812	0.022984	0.299507
B	C1orf43	13	12	13	0.00170579	0.995587	0.999252
B	UBAP2L	13	13	13	0.593781	0.0323875	0.346062
B	HAX1	13	13	13	0.501113	0.0810779	0.479384
B	ATP8B2	13	8	11	0.206602	0.498266	0.850466
B	IL6R	13	11	12	-0.00955117	0.975295	0.994139
B	UBE2Q1	13	12	13	0.23149	0.44667	0.826561
B	ADAR	13	13	13	0.242664	0.42439	0.816419
B	PMVK	13	10	13	-0.0991248	0.747315	0.93845
B	PBXIP1	13	12	13	0.530269	0.0623022	0.438418
B	PYGO2	13	9	12	0.0629733	0.838059	0.961162
B	SHC1	13	10	10	-0.0502041	0.870617	0.971814
B	CKS1B	13	12	13	-0.167065	0.585393	0.884446
B	FLAD1	13	9	12	-0.0196297	0.949249	0.9881
B	ZBTB7B	13	10	10	-0.0503578	0.870224	0.971814
B	ADAM15	13	10	11	0.360186	0.226694	0.679014
B	SLC50A1	13	13	13	0.172604	0.572832	0.878452
B	DPM3	13	13	12	0.27465	0.363811	0.781245
B	KRTCAP2	13	13	13	0.572026	0.0410818	0.375031
B	MTX1	13	12	11	0.470848	0.104381	0.528313
B	GBA	13	9	12	0.268553	0.374984	0.788037
B	FAM189B	13	9	9	-0.243944	0.421874	0.814639
B	SCAMP3	13	13	13	-0.102422	0.739168	0.934432
B	CLK2	13	11	13	-0.363053	0.222746	0.673559
B	FDPS	13	12	13	0.65306	0.0155144	0.255265
B	RUSC1	13	10	9	0.330809	0.269584	0.718614
B	ASH1L	13	13	13	0.194391	0.524529	0.862352
B	MSTO1	13	10	9	0.196907	0.519068	0.860575
B	YY1AP1	13	12	13	0.383946	0.195257	0.647494
B	DAP3	13	13	13	0.277741	0.358217	0.779732
B	GON4L	13	12	13	0.367448	0.216777	0.66754
B	SYT11	13	11	12	0.629131	0.02124	0.289976
B	RIT1	13	10	13	-0.319031	0.288025	0.73203
B	KHDC4	13	10	12	0.196301	0.520381	0.861503
B	ARHGEF2	13	12	13	-0.0364073	0.906005	0.979443
B	SSR2	13	13	13	0.278928	0.356081	0.778774
B	UBQLN4	13	10	12	-0.365795	0.21901	0.670951
B	LAMTOR2	13	12	13	0.716207	0.00589062	0.178257
B	LMNA	13	8	8	0.948193	8.18323e-07	0.0022624
B	SEMA4A	13	9	11	0.701382	0.00755099	0.195918
B	SLC25A44	13	7	12	0.0908087	0.767968	0.94462
B	PMF1	13	9	10	0.0477831	0.876812	0.972763
B	SMG5	13	11	13	0.0959146	0.75527	0.940851
B	TMEM79	13	7	7	0.389615	0.188183	0.63977
B	GLMP	13	10	12	-0.105184	0.732364	0.931611
B	CCT3	13	13	13	0.162661	0.595456	0.886909
B	MEF2D	13	13	13	0.436596	0.1358	0.575068
B	TTC24	13	10	10	0.257976	0.394787	0.799595
B	NAXE	13	11	13	0.0635019	0.836717	0.961162
B	GPATCH4	13	11	12	0.701981	0.00747773	0.195667
B	ISG20L2	13	11	13	-0.192233	0.529231	0.864212
B	RRNAD1	13	11	10	0.210721	0.489544	0.845101
B	HDGF	13	13	13	0.565155	0.0441484	0.386521
B	PRCC	13	11	13	0.481915	0.0953905	0.512852
B	ETV3	13	7	12	-0.323633	0.280735	0.726103
B	FCRL5	13	12	11	0.0110122	0.971518	0.993295
B	FCRL3	13	12	11	-0.183299	0.548896	0.872525
B	FCRL2	13	13	11	-0.100282	0.744452	0.937124
B	FCRL1	13	13	11	0.0452081	0.883409	0.974492
B	CD1D	13	11	9	-0.272946	0.366917	0.78248
B	CD1C	13	11	12	0.350011	0.241045	0.694115
B	MNDA	13	11	12	-0.138617	0.65154	0.90388
B	PYHIN1	13	10	13	0.393289	0.183687	0.633511
B	IFI16	13	11	13	0.609273	0.0270752	0.317029
B	AIM2	13	11	12	0.00142562	0.996312	0.999691
B	DUSP23	13	12	13	0.00342184	0.991148	0.998438
B	TAGLN2	13	13	13	0.090156	0.769595	0.944658
B	PIGM	13	7	7	0.358179	0.229482	0.679299
B	IGSF8	13	12	10	-0.233332	0.44296	0.823751
B	PEA15	13	12	13	0.209319	0.492506	0.847395
B	DCAF8	13	12	13	0.211534	0.487831	0.84399
B	PEX19	13	10	10	0.350264	0.240681	0.693679
B	COPA	13	13	13	0.61412	0.0255535	0.311011
B	NCSTN	13	12	13	0.265328	0.380966	0.792431
B	SLAMF6	13	13	13	0.609068	0.0271409	0.317068
B	CD84	13	10	13	0.120233	0.695612	0.918786
B	SLAMF1	13	8	12	0.15036	0.623915	0.897552
B	CD48	13	13	13	0.614277	0.0255054	0.311011
B	LY9	13	13	13	0.0792044	0.797022	0.952922
B	F11R	13	7	9	0.562251	0.0454924	0.393887
B	TSTD1	13	13	13	-0.228059	0.453625	0.829935
B	USF1	13	12	13	-0.143915	0.639025	0.899812
B	ARHGAP30	13	11	13	-0.167855	0.583595	0.883306
B	PFDN2	13	13	13	0.650538	0.0160558	0.260689
B	NIT1	13	11	12	0.145775	0.634651	0.899748
B	DEDD	13	12	12	-0.0803064	0.794252	0.952601
B	UFC1	13	13	13	-0.382178	0.197496	0.648708
B	USP21	13	8	11	-0.151635	0.620943	0.896198
B	PPOX	13	10	11	0.23643	0.436751	0.821208
B	B4GALT3	13	8	12	-0.0152045	0.960681	0.991983
B	NDUFS2	13	11	13	0.411354	0.162575	0.609332
B	FCER1G	13	11	12	0.102569	0.738805	0.934404
B	TOMM40L	13	7	9	0.262251	0.386719	0.795701
B	SDHC	13	12	12	0.198785	0.515008	0.858384
B	FCGR2A	13	8	10	-0.165571	0.588797	0.884949
B	FCGR3A	13	10	8	-0.0707773	0.818275	0.957122
B	FCGR2B	13	12	13	0.20823	0.494811	0.848514
B	FCRLA	13	13	11	-0.315678	0.293404	0.735172
B	DUSP12	13	11	12	0.266267	0.379219	0.790494
B	ATF6	13	13	13	0.542746	0.055295	0.418991
B	UHMK1	13	13	13	0.33567	0.262179	0.710588
B	UAP1	13	11	11	0.173911	0.569884	0.876984
B	HSD17B7	13	11	12	-0.0726747	0.813479	0.955679
B	RGS5	13	10	12	-0.382123	0.197566	0.648708
B	MGST3	13	13	12	0.441719	0.130747	0.569474
B	ALDH9A1	13	12	13	-0.109155	0.722611	0.929489
B	TMCO1	13	12	13	0.395918	0.180512	0.631138
B	UCK2	13	9	12	0.621858	0.0232562	0.299507
B	POGK	13	13	13	-0.441619	0.130844	0.569636
B	TADA1	13	11	11	-0.275333	0.362571	0.781168
B	POU2F1	13	13	13	0.589967	0.0338043	0.352022
B	CD247	13	10	13	0.584616	0.0358677	0.358323
B	CREG1	13	9	11	-0.011177	0.971092	0.993261
B	RCSD1	13	13	13	-0.0640086	0.835429	0.960434
B	MPZL1	13	12	12	0.449147	0.123644	0.558051
B	MPC2	13	11	13	0.23728	0.435056	0.820881
B	DCAF6	13	12	13	0.831329	0.000428129	0.0744211
B	TIPRL	13	13	13	0.295106	0.327657	0.758799
B	SFT2D2	13	13	13	0.561963	0.0456274	0.394158
B	TBX19	13	8	9	0.408318	0.166008	0.614036
B	NME7	13	11	12	0.56047	0.0463314	0.396771
B	BLZF1	13	12	12	-0.16607	0.58766	0.884568
B	C1orf112	13	11	11	0.122524	0.690068	0.91623
B	SELL	13	13	13	0.254644	0.401137	0.804253
B	METTL18	13	9	9	-0.0648139	0.833385	0.959657
B	SCYL3	13	11	11	0.313613	0.296746	0.736055
B	KIFAP3	13	12	13	0.737105	0.00404334	0.154962
B	GORAB	13	10	12	-0.249569	0.410907	0.809013
B	PRRC2C	13	13	13	0.680453	0.0104761	0.22376
B	VAMP4	13	11	12	-0.507019	0.0769929	0.470848
B	EEF1AKNMT	13	11	13	0.0424696	0.890432	0.976312
B	DNM3	13	7	9	-0.062854	0.838363	0.961251
B	PIGC	13	11	13	-0.155564	0.611814	0.890932
B	SUCO	13	12	12	0.233984	0.441649	0.823319
B	PRDX6	13	13	13	0.420876	0.152104	0.591736
B	KLHL20	13	12	13	0.521853	0.0673692	0.450254
B	CENPL	13	9	8	-0.17412	0.569413	0.876984
B	DARS2	13	7	8	-0.438607	0.133801	0.571558
B	ZBTB37	13	10	10	0.238946	0.431742	0.82025
B	RC3H1	13	13	13	0.264341	0.382806	0.794373
B	RABGAP1L	13	13	13	0.640967	0.0182405	0.273696
B	CACYBP	13	12	13	0.779402	0.00168372	0.105018
B	KIAA0040	13	13	13	0.176398	0.564292	0.876388
B	COP 1	13	13	13	0.692223	0.00874201	0.205926
B	RASAL2	13	10	7	0.967806	6.20903e-08	0.000296264
B	TEX35	13	11	9	0.0823225	0.78919	0.950314
B	RALGPS2	13	13	13	-0.122383	0.690409	0.91623
B	ANGPTL1	13	11	8	0.674047	0.0115234	0.230057
B	FAM20B	13	11	11	0.348081	0.243827	0.695659
B	TOR3A	13	13	13	0.0516699	0.866869	0.971379
B	ABL2	13	13	12	0.665882	0.0129705	0.243178
B	SOAT1	13	12	12	0.580496	0.0375177	0.363115
B	TOR1AIP2	13	10	12	0.830679	0.000436716	0.0744211
B	TOR1AIP1	13	12	13	0.29052	0.335584	0.764335
B	CEP350	13	12	13	0.0346129	0.910621	0.979443
B	QSOX1	13	10	12	0.576624	0.039118	0.368743
B	ACBD6	13	13	13	0.293706	0.330065	0.759907
B	XPR1	13	10	13	0.511849	0.0737604	0.464311
B	STX6	13	9	12	0.500655	0.0814005	0.480102
B	MR1	13	11	12	-0.0133871	0.965378	0.992631
B	IER5	13	12	12	0.296333	0.325555	0.757353
B	GLUL	13	11	13	0.522646	0.0668799	0.448829
B	RNASEL	13	8	9	0.261172	0.388749	0.796623
B	NPL	13	10	7	-0.238499	0.432629	0.820688
B	DHX9	13	13	13	0.126054	0.681554	0.9143
B	LAMC1	13	10	11	-0.405972	0.168692	0.617265
B	SMG7	13	13	13	0.27437	0.364321	0.781636
B	NCF2	13	10	11	0.113483	0.712025	0.923842
B	ARPC5	13	13	13	0.74483	0.00348807	0.144725
B	TSEN15	13	11	13	0.166807	0.585978	0.884446
B	C1orf21	13	7	8	0.274707	0.363708	0.781245
B	EDEM3	13	13	12	0.0669637	0.827931	0.958779
B	NIBAN1	13	10	13	0.690852	0.00893188	0.207248
B	RNF2	13	11	11	0.805781	0.000882591	0.084886
B	TRMT1L	13	11	11	-0.325074	0.278475	0.724685
B	SWT1	13	9	11	-0.0798518	0.795394	0.952601
B	IVNS1ABP	13	11	13	0.298981	0.321042	0.75627
B	TPR	13	13	13	0.558271	0.0473825	0.399444
B	ODR4	13	12	13	-0.098562	0.748708	0.938634
B	RGS18	13	7	7	0.0286474	0.925983	0.982774
B	RGS2	13	12	12	-0.355973	0.232571	0.684162
B	UCHL5	13	11	13	0.106372	0.729441	0.931611
B	RO60	13	12	13	0.0344392	0.911068	0.979443
B	GLRX2	13	10	12	0.102504	0.738965	0.934404
B	CDC73	13	12	13	0.44018	0.132251	0.570048
B	ASPM	13	8	8	0.438197	0.134207	0.572012
B	ZBTB41	13	10	11	-0.149371	0.626225	0.898565
B	DENND1B	13	11	13	0.246132	0.417591	0.812817
B	NEK7	13	12	13	0.0662148	0.82983	0.958957
B	PTPRC	13	13	13	0.306577	0.308294	0.747282
B	ZNF281	13	13	13	0.594674	0.0320621	0.344241
B	DDX59	13	11	13	-0.28809	0.339825	0.766835
B	KIF21B	13	12	12	-0.364992	0.2201	0.671274
B	TMEM9	13	8	9	-0.431364	0.141092	0.581614
B	CSRP1	13	11	11	0.231552	0.446545	0.826561
B	IPO9	13	10	13	0.713801	0.00613899	0.179065
B	TIMM17A	13	12	12	0.549486	0.0517523	0.41024
B	RNPEP	13	12	13	0.250493	0.409118	0.80806
B	ARL8A	13	13	13	0.257057	0.396533	0.800194
B	PTPN7	13	11	13	-0.116727	0.704124	0.9217
B	UBE2T	13	7	10	0.561133	0.0460177	0.395628
B	PPP1R12B	13	13	13	0.640168	0.0184323	0.273909
B	KDM5B	13	12	13	-0.0029665	0.992326	0.998438
B	RABIF	13	13	12	0.0453851	0.882955	0.974447
B	KLHL12	13	10	11	-0.130452	0.670997	0.909634
B	ADIPOR1	13	12	13	0.0587306	0.848853	0.964802
B	CYB5R1	13	12	12	0.119463	0.697478	0.920066
B	TMEM183A	13	13	13	0.483414	0.0942147	0.508573
B	BTG2	13	13	13	-0.125239	0.683518	0.9143
B	ATP2B4	13	9	13	0.481093	0.096039	0.513382
B	LAX1	13	8	9	0.208403	0.494443	0.848341
B	ZC3H11A	13	11	11	0.141911	0.643748	0.901619
B	SNRPE	13	13	13	0.486955	0.091477	0.503641
B	PPP1R15B	13	11	12	0.234132	0.441352	0.823319
B	PIK3C2B	13	11	11	0.472323	0.103151	0.526966
B	MDM4	13	13	13	0.11485	0.708693	0.922995
B	RBBP5	13	10	13	-0.241037	0.427599	0.818259
B	DSTYK	13	11	13	-0.0555602	0.856935	0.967958
B	NUAK2	13	12	11	-0.0274065	0.929182	0.982774
B	ELK4	13	13	13	0.0562806	0.855097	0.967077
B	NUCKS1	13	13	13	-0.0270933	0.929989	0.982993
B	RAB29	13	12	13	0.149575	0.62575	0.898565
B	SLC41A1	13	9	8	-0.14534	0.635671	0.899748
B	RHEX	13	13	13	0.0867934	0.777991	0.94705
B	SRGAP2	13	12	12	0.544057	0.0545926	0.418161
B	IKBKE	13	10	12	-0.145581	0.635106	0.899748
B	RASSF5	13	13	13	-0.180358	0.555435	0.874449
B	EIF2D	13	12	13	-0.0535354	0.862103	0.969342
B	MAPKAPK2	13	13	13	-0.324229	0.279799	0.726103
B	FCMR	13	13	13	0.310379	0.302023	0.741689
B	PFKFB2	13	7	10	0.526424	0.0645825	0.444028
B	YOD1	13	8	9	0.20134	0.509508	0.855877
B	CD55	13	13	13	0.00682709	0.98234	0.996708
B	CR2	13	12	9	-0.31584	0.293143	0.735172
B	CR1	13	13	13	0.233717	0.442187	0.823319
B	CD46	13	13	13	0.627686	0.0216301	0.290494
B	TRAF3IP3	13	13	13	0.54467	0.0542663	0.418161
B	UTP25	13	9	11	0.580942	0.0373365	0.362464
B	RCOR3	13	12	13	0.416434	0.156932	0.599786
B	TRAF5	13	12	13	-0.24621	0.417439	0.812817
B	SLC30A1	13	9	9	0.0139061	0.964037	0.992342
B	LPGAT1	13	13	13	-0.134358	0.661665	0.907267
B	INTS7	13	11	12	0.65578	0.014946	0.253583
B	PPP2R5A	13	13	13	0.729457	0.004658	0.165863
B	PACC1	13	11	12	0.137825	0.653419	0.904851
B	NENF	13	13	13	0.176536	0.563982	0.876388
B	ATF3	13	7	9	-0.176307	0.564496	0.876419
B	NSL1	13	12	13	0.295391	0.327168	0.758727
B	TATDN3	13	13	13	0.304724	0.311377	0.749317
B	FLVCR1	13	9	11	0.32546	0.277871	0.723723
B	ANGEL2	13	13	13	-0.0294524	0.923909	0.982369
B	SMYD2	13	11	12	0.304053	0.312498	0.750419
B	CENPF	13	10	10	0.787201	0.00140389	0.0978535
B	KCTD3	13	9	11	-0.410223	0.163847	0.611496
B	GPATCH2	13	13	13	0.728636	0.00472799	0.166492
B	RRP15	13	13	12	0.382504	0.197082	0.648592
B	LYPLAL1	13	13	13	0.224497	0.460898	0.831338
B	EPRS	13	12	13	0.201501	0.509164	0.85575
B	BPNT1	13	8	13	0.279719	0.35466	0.777873
B	IARS2	13	13	12	0.660334	0.0140294	0.24839
B	RAB3GAP2	13	12	13	0.0302698	0.921803	0.981837
B	HLX	13	7	9	-0.209931	0.491213	0.846604
B	DUSP10	13	8	11	-0.250978	0.408182	0.807975
B	TAF1A	13	9	8	0.115535	0.707023	0.922776
B	MIA3	13	12	13	-0.00542014	0.985979	0.998342
B	AIDA	13	13	13	0.659413	0.0142113	0.248841
B	BROX	13	13	12	0.374529	0.207369	0.660995
B	FAM177B	13	11	8	0.455724	0.117573	0.549815
B	DISP1	13	12	13	0.216067	0.478331	0.840338
B	CAPN2	13	13	13	0.40443	0.170472	0.620844
B	TP53BP2	13	13	12	0.311668	0.299913	0.738979
B	FBXO28	13	12	12	0.358797	0.228621	0.679268
B	DEGS1	13	11	13	0.0489221	0.873897	0.972195
B	NVL	13	11	11	0.535003	0.0595734	0.427772
B	CNIH4	13	11	13	0.321482	0.284128	0.728514
B	WDR26	13	13	13	0.232434	0.444767	0.825119
B	LBR	13	13	13	-0.0298004	0.923012	0.981974
B	SRP9	13	13	13	0.178795	0.558923	0.875197
B	TMEM63A	13	11	12	0.416428	0.156939	0.599786
B	PYCR2	13	9	12	0.557224	0.047889	0.400179
B	SDE2	13	12	11	-0.29941	0.320315	0.75605
B	H3F3A	13	13	13	0.720184	0.00549716	0.174284
B	ACBD3	13	12	13	-0.429214	0.143306	0.584493
B	LIN9	13	9	9	0.49822	0.0831326	0.485517
B	PARP1	13	12	13	-0.388747	0.189256	0.640782
B	ITPKB	13	13	12	0.228629	0.452465	0.829453
B	PSEN2	13	7	7	-0.455793	0.117511	0.549815
B	COQ8A	13	13	12	0.0538539	0.86129	0.969342
B	ZNF678	13	11	11	-0.0104721	0.972914	0.993842
B	SNAP47	13	10	13	-0.460658	0.113153	0.542639
B	JMJD4	13	8	8	-0.346699	0.245832	0.696342
B	ARF1	13	13	13	0.392503	0.184643	0.634891
B	C1orf35	13	12	13	0.348695	0.24294	0.695389
B	GUK1	13	13	13	-0.0845876	0.783511	0.948142
B	IBA57	13	9	9	0.148704	0.627786	0.899195
B	OBSCN	13	7	11	0.452351	0.120661	0.554393
B	TRIM11	13	9	12	-0.173937	0.569825	0.876984
B	HIST3H2A	13	7	12	0.208515	0.494206	0.848341
B	RNF187	13	11	13	0.145806	0.634578	0.899748
B	RAB4A	13	13	13	-0.339935	0.255783	0.704649
B	CCSAP	13	10	10	0.327095	0.275322	0.722203
B	NUP133	13	13	13	0.15718	0.608074	0.889785
B	ABCB10	13	13	12	0.0334347	0.913653	0.980057
B	TAF5L	13	11	12	-0.212213	0.486404	0.843473
B	URB2	13	10	11	0.334766	0.263547	0.713111
B	GALNT2	13	13	13	0.49006	0.0891221	0.499995
B	COG2	13	10	12	0.0197149	0.949029	0.9881
B	TTC13	13	13	13	0.34766	0.244438	0.695828
B	ARV1	13	9	10	0.424129	0.148631	0.590191
B	C1orf131	13	11	12	0.441263	0.131191	0.570048
B	GNPAT	13	11	12	0.0599944	0.845635	0.9641
B	EXOC8	13	8	13	0.296247	0.325702	0.757353
B	SPRTN	13	12	11	0.0550033	0.858356	0.968103
B	EGLN1	13	10	13	-0.144948	0.636593	0.899748
B	TSNAX	13	11	9	0.429201	0.143319	0.584493
B	DISC1	13	10	13	0.11368	0.711546	0.923723
B	NTPCR	13	12	13	0.551494	0.0507294	0.408029
B	PCNX2	13	9	13	0.322389	0.282694	0.727485
B	COA6	13	11	12	-0.145253	0.635876	0.899748
B	TARBP1	13	12	13	0.12041	0.695183	0.918784
B	IRF2BP2	13	13	13	0.386768	0.191715	0.642215
B	TOMM20	13	13	13	-0.0142348	0.963187	0.992171
B	RBM34	13	10	10	0.356882	0.231295	0.682093
B	ARID4B	13	13	13	0.342437	0.252076	0.700885
B	B3GALNT2	13	11	12	0.0131228	0.966061	0.992698
B	LYST	13	13	13	0.385643	0.193122	0.644618
B	GPR137B	13	11	13	0.267857	0.37627	0.788268
B	ERO1B	13	13	12	0.110619	0.719025	0.927877
B	LGALS8	13	12	13	-0.0240403	0.937864	0.984953
B	HEATR1	13	11	13	0.0576662	0.851565	0.965599
B	MTR	13	12	13	0.229408	0.450884	0.828121
B	FH	13	12	12	-0.0535171	0.86215	0.969342
B	KMO	13	13	13	0.254614	0.401194	0.804253
B	OPN3	13	12	12	0.818572	0.000622907	0.0802341
B	CHML	13	11	12	0.412247	0.161573	0.60803
B	CEP170	13	11	13	0.439604	0.132817	0.57042
B	SDCCAG8	13	12	13	0.234285	0.441045	0.823319
B	AKT3	13	12	13	0.0597003	0.846384	0.96411
B	ZBTB18	13	12	11	0.181291	0.553356	0.873903
B	ADSS	13	13	13	0.00750878	0.980577	0.995769
B	DESI2	13	12	13	-0.356287	0.232129	0.683918
B	COX20	13	13	13	0.0981442	0.749742	0.938634
B	HNRNPU	13	13	13	0.20567	0.500249	0.852158
B	EFCAB2	13	12	12	-0.230969	0.447723	0.827386
B	SMYD3	13	12	13	0.106584	0.72892	0.931611
B	TFB2M	13	12	12	0.424194	0.148562	0.590191
B	CNST	13	13	13	-0.684203	0.00989767	0.218137
B	SCCPDH	13	10	13	0.651876	0.0157668	0.257422
B	AHCTF1	13	13	13	0.435696	0.136701	0.575245
B	ZNF669	13	9	10	-0.178473	0.559644	0.875315
B	ZNF124	13	9	12	0.679704	0.0105947	0.22376
B	ZNF496	13	8	9	-0.317973	0.289717	0.732283
B	NLRP3	13	7	8	-0.217378	0.4756	0.838883
B	SH3BP5L	13	8	11	-0.139028	0.650566	0.90388
B	ZNF672	13	10	12	0.496994	0.0840145	0.487389
B	ZNF692	13	9	8	-0.398955	0.176887	0.627738
B	PGBD2	13	10	9	0.237435	0.434748	0.820881
B	SH3YL1	13	11	12	-0.389411	0.188436	0.640238
B	ACP1	13	13	12	0.249419	0.411197	0.80925
B	TMEM18	13	13	12	0.193717	0.525994	0.862528
B	EIPR1	13	13	13	0.332536	0.266939	0.715963
B	TRAPPC12	13	10	13	0.422677	0.150174	0.590191
B	ADI1	13	11	12	0.197229	0.518371	0.860465
B	RNASEH1	13	10	11	0.227371	0.455025	0.830587
B	CMPK2	13	7	12	0.382094	0.197603	0.648708
B	RNF144A	13	7	9	0.206739	0.497974	0.850424
B	ID2	13	11	13	-0.00943808	0.975588	0.994139
B	KIDINS220	13	13	13	-0.242184	0.425336	0.816419
B	ITGB1BP1	13	11	13	0.392246	0.184956	0.635199
B	CPSF3	13	11	12	0.694178	0.00847655	0.203576
B	IAH1	13	13	13	0.0821473	0.789629	0.950723
B	ADAM17	13	13	13	0.0181029	0.953193	0.989393
B	YWHAQ	13	13	12	0.495233	0.0852921	0.490449
B	TAF1B	13	11	12	0.376651	0.204601	0.657262
B	KLF11	13	10	8	0.136221	0.65723	0.906138
B	HPCAL1	13	12	13	-0.0493393	0.872829	0.972195
B	ODC1	13	13	13	0.61844	0.0242513	0.305882
B	NOL10	13	10	13	0.726576	0.00490729	0.167818
B	PDIA6	13	13	13	0.521678	0.0674771	0.450281
B	SLC66A3	13	12	13	-0.0981456	0.749739	0.938634
B	ROCK2	13	12	13	0.556904	0.0480445	0.40027
B	LPIN1	13	11	13	0.020839	0.946127	0.987087
B	TRIB2	13	11	13	-0.105246	0.73221	0.931611
B	NBAS	13	12	13	0.144583	0.637452	0.899748
B	DDX1	13	13	11	0.659617	0.0141708	0.248779
B	FAM49A	13	13	13	-0.0232211	0.939978	0.9851
B	SMC6	13	13	13	0.36755	0.21664	0.66754
B	GEN1	13	11	12	0.215443	0.479634	0.840723
B	RDH14	13	12	12	-0.108854	0.72335	0.929521
B	TTC32	13	13	12	-0.0230611	0.940391	0.985196
B	WDR35	13	7	9	-0.284658	0.345866	0.771349
B	LAPTM4A	13	13	13	-0.520441	0.0682468	0.45318
B	PUM2	13	13	13	-0.0704994	0.818978	0.957122
B	RHOB	13	12	11	0.529165	0.0629511	0.440445
B	HS1BP3	13	12	10	0.655276	0.01505	0.253583
B	LDAH	13	11	13	0.0250882	0.935161	0.984407
B	ATAD2B	13	13	13	0.722322	0.00529411	0.172429
B	UBXN2A	13	13	13	-0.0871023	0.777219	0.94705
B	SF3B6	13	13	13	0.736677	0.00407599	0.155589
B	FAM228B	13	12	12	-0.15719	0.608051	0.889785
B	TP53I3	13	7	10	-0.23282	0.443989	0.824317
B	ITSN2	13	13	13	0.271008	0.370464	0.785179
B	NCOA1	13	12	13	0.402837	0.172323	0.624566
B	PTRHD1	13	13	13	0.224292	0.461318	0.831418
B	ADCY3	13	8	12	0.0577507	0.851349	0.96547
B	DNAJC27	13	11	11	0.193149	0.527233	0.863016
B	POMC	13	11	9	-0.253887	0.402587	0.804383
B	DNMT3A	13	10	13	-0.133774	0.663056	0.907587
B	DTNB	13	13	12	0.0679843	0.825345	0.958754
B	ASXL2	13	13	13	0.200656	0.510977	0.857136
B	RAB10	13	11	13	0.538135	0.0578157	0.42376
B	HADHA	13	13	13	0.32603	0.276981	0.722407
B	HADHB	13	13	13	-0.137545	0.654083	0.904888
B	SELENOI	13	10	12	0.257521	0.395651	0.800194
B	TMEM214	13	9	11	0.614604	0.025405	0.310423
B	AGBL5	13	9	10	-0.0826674	0.788324	0.949751
B	OST4	13	13	13	0.538022	0.0578784	0.423894
B	PREB	13	10	12	0.284294	0.34651	0.771702
B	SLC5A6	13	10	9	0.528947	0.0630799	0.440445
B	ATRAID	13	13	13	0.140671	0.646677	0.90273
B	CAD	13	9	12	0.416834	0.156493	0.598562
B	MPV17	13	11	13	0.384569	0.194472	0.647246
B	GTF3C2	13	11	12	-0.207336	0.496705	0.849848
B	EIF2B4	13	11	11	0.165634	0.588654	0.884949
B	SNX17	13	13	13	0.155686	0.611531	0.890932
B	ZNF513	13	9	10	-0.142107	0.643285	0.901619
B	PPM1G	13	13	13	0.305937	0.309357	0.747641
B	NRBP1	13	13	13	0.768039	0.00216753	0.115678
B	IFT172	13	9	9	0.494917	0.0855222	0.490467
B	ZNF512	13	12	13	-0.414393	0.159184	0.604734
B	GPN1	13	11	12	0.118798	0.699091	0.920479
B	SUPT7L	13	11	13	0.259547	0.391812	0.797922
B	SLC4A1AP	13	11	12	0.386012	0.19266	0.6438
B	RBKS	13	7	9	0.26012	0.39073	0.797563
B	BABAM2	13	13	13	0.646102	0.0170426	0.265076
B	FOSL2	13	11	12	-0.150127	0.624459	0.897607
B	PPP1CB	13	13	13	-0.299064	0.320902	0.75627
B	SPDYA	13	8	9	0.26366	0.384079	0.794373
B	TRMT61B	13	12	12	-0.0702596	0.819584	0.957122
B	WDR43	13	13	12	0.60335	0.029024	0.328951
B	CLIP4	13	11	12	-0.0401481	0.896392	0.978301
B	YPEL5	13	13	13	-0.0684705	0.824113	0.958261
B	LBH	13	12	13	-0.0729834	0.812699	0.955679
B	LCLAT1	13	12	13	0.409582	0.164573	0.612375
B	EHD3	13	10	11	-0.0417806	0.8922	0.977096
B	MEMO1	13	10	12	0.461123	0.112742	0.54256
B	DPY30	13	12	12	0.296452	0.325351	0.757353
B	SPAST	13	11	13	0.177047	0.562837	0.876208
B	SLC30A6	13	11	13	-0.353782	0.235664	0.687842
B	YIPF4	13	12	13	0.0145694	0.962322	0.992171
B	BIRC6	13	13	13	0.639352	0.01863	0.274943
B	TTC27	13	13	11	0.39389	0.182958	0.63309
B	RASGRP3	13	12	12	0.085369	0.781555	0.947477
B	FAM98A	13	12	10	0.110485	0.719352	0.928061
B	CRIM1	13	11	11	0.478104	0.0984241	0.515511
B	FEZ2	13	11	12	0.203449	0.50499	0.854599
B	STRN	13	13	13	0.0301902	0.922008	0.98189
B	HEATR5B	13	13	12	0.250179	0.409725	0.80806
B	GPATCH11	13	9	13	0.380502	0.199634	0.650206
B	EIF2AK2	13	13	13	0.507016	0.0769949	0.470848
B	CEBPZOS	13	13	13	0.0827648	0.78808	0.949672
B	CEBPZ	13	13	13	0.490536	0.0887649	0.499165
B	NDUFAF7	13	11	11	0.328523	0.273107	0.719789
B	PRKD3	13	13	13	0.566814	0.0433933	0.383501
B	CDC42EP3	13	11	13	-0.0481151	0.875962	0.972612
B	RMDN2	13	10	12	0.657814	0.0145312	0.250309
B	CYP1B1	13	7	7	0.142134	0.643222	0.901619
B	ATL2	13	13	11	0.405283	0.169486	0.619222
B	HNRNPLL	13	8	12	0.217809	0.474704	0.838389
B	GALM	13	8	11	0.187157	0.540367	0.868538
B	SRSF7	13	13	13	0.0161762	0.95817	0.991449
B	GEMIN6	13	10	12	0.304111	0.312402	0.750378
B	DHX57	13	11	13	0.500432	0.0815583	0.480735
B	SOS 1	13	11	13	0.492107	0.0875925	0.49474
B	MAP4K3	13	10	13	0.541135	0.0561666	0.419882
B	THUMPD2	13	12	13	-0.0949251	0.757726	0.941424
B	SLC8A1	13	9	12	-0.137328	0.654598	0.905207
B	EML4	13	13	13	0.37	0.213357	0.665604
B	COX7A2L	13	13	13	0.233272	0.44308	0.823751
B	MTA3	13	9	12	0.621916	0.0232397	0.299507
B	ZFP36L2	13	13	13	0.454693	0.118511	0.550161
B	THADA	13	13	13	0.576777	0.0390539	0.368743
B	DYNC2LI1	13	8	9	0.617381	0.0245661	0.305882
B	LRPPRC	13	13	13	0.0736987	0.810893	0.955679
B	PPM1B	13	11	11	-0.0398143	0.897249	0.978368
B	PREPL	13	12	13	0.0473238	0.877988	0.972984
B	CAMKMT	13	11	13	-0.0807657	0.793098	0.952376
B	SRBD1	13	12	13	0.725598	0.00499428	0.167818
B	PRKCE	13	13	13	0.497358	0.0837521	0.487077
B	ATP6V1E2	13	9	9	-0.304583	0.311613	0.749317
B	RHOQ	13	13	13	0.223617	0.462703	0.832343
B	PIGF	13	13	13	-0.0150785	0.961007	0.991983
B	CRIPT	13	12	12	0.0547429	0.85902	0.968103
B	SOCS5	13	11	12	0.551685	0.0506328	0.408029
B	MCFD2	13	13	12	0.679545	0.01062	0.22376
B	TTC7A	13	13	13	0.658343	0.0144248	0.249412
B	CALM2	13	13	13	0.275777	0.361767	0.781168
B	MSH2	13	11	12	0.336593	0.260787	0.708223
B	MSH6	13	10	13	0.0495312	0.872338	0.972195
B	FBXO11	13	13	13	0.367456	0.216766	0.66754
B	FOXN2	13	12	13	0.278946	0.356049	0.778774
B	PPP1R21	13	13	13	0.49778	0.0834482	0.486938
B	ASB3	13	13	13	-0.301025	0.317583	0.754091
B	CHAC2	13	9	7	0.323684	0.280655	0.726103
B	ERLEC1	13	13	13	0.394531	0.182183	0.63276
B	PSME4	13	13	13	0.427491	0.145096	0.586566
B	ACYP2	13	13	13	0.639872	0.0185039	0.273916
B	SPTBN1	13	12	13	-0.0740273	0.810064	0.955437
B	EML6	13	12	9	-0.4878	0.0908321	0.50279
B	RTN4	13	13	13	0.502109	0.0803788	0.476901
B	MTIF2	13	10	10	0.333294	0.265783	0.714983
B	CCDC88A	13	11	12	0.12568	0.682454	0.9143
B	CFAP36	13	12	11	0.134998	0.660141	0.907218
B	PPP4R3B	13	13	13	0.389989	0.187723	0.63866
B	PNPT1	13	11	13	0.111254	0.717473	0.927024
B	VRK2	13	13	13	0.175967	0.56526	0.87678
B	FANCL	13	10	13	0.159461	0.60281	0.887833
B	BCL11A	13	13	13	0.421842	0.151068	0.590191
B	PAPOLG	13	11	13	0.0918386	0.765402	0.943356
B	REL	13	13	13	0.0264235	0.931717	0.983776
B	PUS10	13	10	10	0.516223	0.0709159	0.458274
B	PEX13	13	9	12	-0.383551	0.195756	0.647494
B	KIAA1841	13	7	10	-0.314348	0.295555	0.735425
B	C2orf74	13	10	13	0.1565	0.609648	0.890538
B	USP34	13	13	13	0.432612	0.139818	0.579115
B	XPO1	13	13	13	0.756446	0.00276639	0.132853
B	CCT4	13	13	13	0.0951129	0.75726	0.941424
B	COMMD1	13	13	13	0.110135	0.720209	0.928402
B	B3GNT2	13	11	13	-0.299891	0.3195	0.75601
B	EHBP1	13	12	13	0.253479	0.403369	0.80457
B	WDPCP	13	13	13	0.427581	0.145002	0.586566
B	MDH1	13	13	13	0.708803	0.00668046	0.185324
B	UGP2	13	13	13	0.136789	0.655878	0.906058
B	VPS54	13	11	13	0.140161	0.647884	0.90273
B	PELI1	13	13	13	0.147916	0.62963	0.899565
B	AFTPH	13	13	13	-0.273465	0.365969	0.781851
B	SERTAD2	13	13	13	-0.35771	0.230137	0.680769
B	SLC1A4	13	9	13	0.227057	0.455665	0.830753
B	CEP68	13	12	13	0.653855	0.0153467	0.25426
B	RAB1A	13	13	13	0.438304	0.134101	0.571883
B	ACTR2	13	13	13	0.619632	0.0239008	0.305336
B	SPRED2	13	7	11	0.458914	0.114702	0.546482
B	ETAA1	13	9	11	0.0971624	0.752175	0.939775
B	C1D	13	13	13	0.595829	0.0316445	0.343376
B	PNO1	13	11	12	-0.253478	0.403371	0.80457
B	PPP3R1	13	13	13	-0.450352	0.122516	0.557626
B	PLEK	13	13	13	0.32744	0.274786	0.721943
B	FBXO48	13	7	7	-0.355596	0.233101	0.6853
B	APLF	13	10	12	0.250412	0.409275	0.80806
B	ARHGAP25	13	13	13	0.145814	0.634558	0.899748
B	GFPT1	13	10	12	0.448634	0.124126	0.558051
B	NFU1	13	13	13	0.0501349	0.870794	0.971814
B	AAK1	13	10	13	0.479717	0.0971325	0.513636
B	ANXA4	13	13	13	0.488606	0.0902195	0.500874
B	GMCL1	13	12	12	0.58668	0.035061	0.357847
B	SNRNP27	13	13	13	0.370015	0.213336	0.665604
B	MXD1	13	11	12	0.483865	0.0938631	0.508075
B	PCBP1	13	13	13	-0.00532576	0.986223	0.998342
B	C2orf42	13	9	11	0.0757403	0.805743	0.955415
B	TIA1	13	11	13	-0.0068044	0.982399	0.996708
B	SNRPG	13	13	13	0.409046	0.16518	0.613145
B	FAM136A	13	13	13	-0.107919	0.725641	0.930508
B	NAGK	13	12	13	0.427467	0.14512	0.586566
B	MCEE	13	11	11	-0.035364	0.908688	0.979443
B	MPHOSPH10	13	11	12	-0.061219	0.842519	0.962663
B	ZNF638	13	13	13	0.303436	0.313531	0.750808
B	DYSF	13	8	8	-0.108748	0.72361	0.929521
B	EXOC6B	13	13	12	0.255208	0.400058	0.804076
B	SFXN5	13	9	10	-0.00932551	0.975879	0.994215
B	SMYD5	13	7	10	0.541057	0.0562092	0.419882
B	PRADC1	13	9	8	0.506117	0.077607	0.472137
B	CCT7	13	13	13	0.273776	0.365401	0.781851
B	FBXO41	13	7	13	0.302735	0.314706	0.751185
B	ALMS1	13	11	13	0.395272	0.181289	0.631929
B	TPRKB	13	13	13	-0.0247138	0.936126	0.984511
B	DUSP11	13	13	12	-0.263418	0.384533	0.794629
B	STAMBP	13	11	13	0.186193	0.542491	0.869644
B	DGUOK	13	13	13	-0.365018	0.220065	0.671274
B	TET3	13	12	13	0.257896	0.394941	0.799595
B	BOLA3	13	12	13	-0.178795	0.558923	0.875197
B	MOB1A	13	13	13	0.159597	0.602498	0.887833
B	MTHFD2	13	12	13	0.738442	0.00394264	0.152326
B	DCTN1	13	12	13	0.604225	0.0287298	0.327882
B	WDR54	13	12	13	0.0503506	0.870242	0.971814
B	WBP1	13	13	13	-0.183946	0.547461	0.871884
B	MOGS	13	12	13	-0.389819	0.187932	0.639144
B	CCDC142	13	8	9	0.580125	0.0376687	0.36347
B	TTC31	13	9	12	-0.159285	0.603217	0.887833
B	PCGF1	13	8	10	0.369579	0.213919	0.666262
B	AUP1	13	13	13	-0.384561	0.194481	0.647246
B	HTRA2	13	11	13	0.0519358	0.866189	0.971105
B	DOK1	13	9	11	0.294104	0.32938	0.759245
B	HK2	13	9	9	0.680606	0.0104521	0.22376
B	POLE4	13	13	13	0.560082	0.0465158	0.397049
B	GCFC2	13	11	12	-0.61678	0.0247457	0.306288
B	SUCLG1	13	11	13	0.738911	0.00390781	0.152326
B	TRABD2A	13	9	11	0.0833213	0.786685	0.948974
B	TMSB10	13	13	13	0.316832	0.291547	0.734627
B	KCMF1	13	13	13	0.522884	0.0667334	0.448487
B	TGOLN2	13	13	13	0.338441	0.258014	0.706212
B	RETSAT	13	8	8	-0.277991	0.357766	0.779732
B	ELMOD3	13	12	11	0.0536252	0.861874	0.969342
B	CAPG	13	13	13	0.628458	0.021421	0.290202
B	MAT2A	13	12	13	0.294861	0.328078	0.758799
B	GGCX	13	8	12	0.193439	0.526601	0.863016
B	VAMP8	13	13	13	0.312645	0.29832	0.738105
B	VAMP5	13	12	13	0.0632268	0.837415	0.961162
B	RNF181	13	13	13	-0.024992	0.935409	0.984407
B	USP39	13	12	12	-0.0878021	0.77547	0.94705
B	C2orf68	13	12	11	0.135088	0.659925	0.907218
B	GNLY	13	12	13	0.391649	0.185686	0.635463
B	ST3GAL5	13	12	13	0.330731	0.269702	0.718729
B	POLR1A	13	9	12	-0.0552716	0.857671	0.967958
B	PTCD3	13	11	13	0.0608007	0.843584	0.963257
B	IMMT	13	12	13	0.766043	0.00226264	0.119957
B	KDM3A	13	9	13	0.2126	0.48559	0.843157
B	CHMP3	13	12	13	0.143883	0.639099	0.899812
B	RNF103-CHMP3	13	9	9	-0.00333183	0.991381	0.998438
B	RNF103	13	11	10	-0.0137869	0.964345	0.992342
B	RMND5A	13	12	13	0.123305	0.688181	0.914795
B	CD8A	13	10	12	0.0972278	0.752013	0.939775
B	CD8B	13	9	12	-0.141427	0.644891	0.902639
B	PLGLB1	13	10	7	0.823262	0.000544543	0.0785741
B	RGPD2	13	8	8	0.256357	0.397867	0.801698
B	KRCC1	13	12	13	0.378253	0.202525	0.655489
B	EIF2AK3	13	13	12	-0.0989405	0.747771	0.93845
B	RPIA	13	13	13	0.174662	0.568193	0.876984
B	IGKC	13	13	13	0.0129367	0.966543	0.992698
B	IGKV4-1	13	12	9	-0.176625	0.563783	0.876388
B	IGKV1-5	13	10	9	-0.446377	0.126261	0.561981
B	IGKV3-11	13	10	8	0.145847	0.634482	0.899748
B	IGKV3-15	13	11	9	0.197568	0.517637	0.859695
B	IGKV3-20	13	13	8	-0.180215	0.555754	0.874449
B	IGKV2-30	13	11	7	-0.336178	0.261413	0.709371
B	MAL	13	9	12	0.182698	0.550229	0.872783
B	ZNF514	13	9	7	-0.248342	0.413286	0.809915
B	FAHD2A	13	11	12	-0.100055	0.745014	0.937374
B	ANKRD36C	13	12	12	0.531043	0.0618499	0.436732
B	DUSP2	13	11	13	0.516553	0.0707046	0.458274
B	STARD7	13	12	13	0.371444	0.211436	0.664434
B	TMEM127	13	12	12	-0.0869426	0.777618	0.94705
B	CIAO1	13	13	12	0.323439	0.28104	0.726103
B	SNRNP200	13	13	13	0.223167	0.463628	0.832873
B	ARID5A	13	11	13	-0.271032	0.370419	0.785179
B	KANSL3	13	13	13	-0.0811548	0.79212	0.951945
B	LMAN2L	13	10	8	0.185058	0.544999	0.870448
B	CNNM4	13	9	8	0.0929595	0.762612	0.943184
B	CNNM3	13	7	11	0.397138	0.179051	0.630115
B	ANKRD23	13	7	9	-0.537589	0.0581193	0.424326
B	ANKRD39	13	9	12	-0.255612	0.399287	0.803144
B	FAHD2B	13	8	10	0.392164	0.185057	0.635199
B	ANKRD36	13	12	12	0.712689	0.00625639	0.18026
B	ANKRD36B	13	13	13	0.537425	0.058211	0.424326
B	COX5B	13	13	13	0.590317	0.0336722	0.351568
B	ACTR1B	13	11	12	-0.525889	0.0649042	0.445277
B	ZAP70	13	10	13	-0.415929	0.157487	0.60068
B	TMEM131	13	13	13	0.681456	0.010319	0.22376
B	INPP4A	13	10	13	0.289922	0.336625	0.765042
B	COA5	13	13	12	0.4407	0.131742	0.570048
B	UNC50	13	10	13	-0.11377	0.711326	0.923562
B	MGAT4A	13	10	13	-0.275851	0.361632	0.781168
B	TSGA10	13	10	11	-0.169865	0.579028	0.881287
B	LIPT1	13	7	9	0.0313611	0.918992	0.981746
B	MITD1	13	13	13	-0.0222291	0.942538	0.985821
B	TXNDC9	13	12	13	0.42869	0.143849	0.584646
B	EIF5B	13	13	13	0.393833	0.183028	0.63309
B	REV1	13	12	13	0.0268989	0.930491	0.983026
B	AFF3	13	13	13	0.431791	0.140655	0.580935
B	PDCL3	13	11	12	0.806734	0.000860719	0.0840842
B	TBC1D8	13	7	11	0.169756	0.579275	0.881522
B	CNOT11	13	13	12	-0.119891	0.696442	0.919245
B	RNF149	13	13	13	0.149383	0.626198	0.898565
B	MAP4K4	13	13	13	0.0362169	0.906495	0.979443
B	IL18R1	13	8	13	-0.311119	0.300811	0.740619
B	IL18RAP	13	8	10	0.0729158	0.81287	0.955679
B	MFSD9	13	8	11	-0.142553	0.642234	0.901619
B	TMEM182	13	8	9	-0.316578	0.291955	0.734627
B	TGFBRAP1	13	11	12	-0.0824643	0.788834	0.950245
B	C2orf49	13	10	12	0.286255	0.343048	0.768707
B	NCK2	13	13	13	-0.203405	0.505083	0.854599
B	UXS1	13	13	13	0.101938	0.740363	0.935304
B	GCC2	13	13	13	0.162445	0.595952	0.886909
B	LIMS1	13	12	13	0.394979	0.181643	0.632634
B	RANBP2	13	13	13	0.190555	0.5329	0.866562
B	CCDC138	13	11	13	0.129372	0.673585	0.9105
B	SH3RF3	13	8	10	0.538309	0.0577189	0.42364
B	MTLN	13	10	12	0.645635	0.0171489	0.265076
B	BUB1	13	7	10	0.558443	0.0472998	0.399444
B	BCL2L11	13	12	13	0.117111	0.703189	0.921018
B	ANAPC1	13	13	13	0.595554	0.0317436	0.343376
B	TMEM87B	13	13	13	0.158705	0.604554	0.887833
B	ZC3H8	13	12	11	0.216925	0.476544	0.838883
B	ZC3H6	13	12	13	-0.224342	0.461215	0.831397
B	RGPD8	13	10	12	0.071491	0.81647	0.956726
B	TTL	13	9	11	0.204545	0.502648	0.852913
B	POLR1B	13	9	10	0.0589873	0.848199	0.964764
B	CHCHD5	13	13	13	0.211626	0.487637	0.84399
B	SLC20A1	13	10	13	0.263826	0.383769	0.794373
B	PSD4	13	13	13	0.661239	0.0138524	0.24663
B	CBWD2	13	13	12	0.388277	0.189838	0.64171
B	RABL2A	13	9	10	0.283808	0.34737	0.772356
B	SLC35F5	13	12	13	-0.0416971	0.892415	0.977096
B	ACTR3	13	13	13	0.307482	0.306795	0.746291
B	DDX18	13	12	13	0.177724	0.561319	0.875315
B	CCDC93	13	13	12	0.306797	0.307929	0.74708
B	INSIG2	13	12	13	-0.325086	0.278455	0.724685
B	C2orf76	13	12	9	-0.0494631	0.872512	0.972195
B	DBI	13	13	13	0.571613	0.0412619	0.376086
B	PTPN4	13	12	13	0.370531	0.212649	0.66508
B	EPB41L5	13	10	10	0.0183763	0.952486	0.989393
B	TMEM185B	13	12	11	0.230275	0.449127	0.827686
B	RALB	13	12	12	0.617262	0.0246015	0.305882
B	CLASP1	13	11	13	0.663049	0.0135034	0.244986
B	NIFK	13	13	13	0.0447273	0.884641	0.974955
B	TSN	13	12	13	0.265434	0.380769	0.792431
B	GYPC	13	13	13	0.598142	0.0308208	0.339031
B	BIN1	13	12	13	-0.0793612	0.796627	0.952922
B	ERCC3	13	11	12	0.379059	0.201486	0.654879
B	MAP3K2	13	13	13	-0.132568	0.665936	0.908473
B	IWS1	13	13	13	-0.0741074	0.809862	0.955429
B	MYO7B	13	11	7	0.252265	0.405702	0.806645
B	LIMS2	13	13	9	0.244501	0.420781	0.814175
B	WDR33	13	13	13	0.372241	0.210381	0.663837
B	SFT2D3	13	7	9	0.519592	0.0687783	0.453595
B	POLR2D	13	9	13	-0.434709	0.137693	0.575704
B	AMMECR1L	13	9	13	0.0444179	0.885435	0.975196
B	SAP130	13	9	11	-0.0967246	0.75326	0.940024
B	UGGT1	13	11	12	0.732625	0.00439528	0.161324
B	HS6ST1	13	8	9	-0.30795	0.306022	0.746065
B	SMPD4	13	12	13	0.0855648	0.781065	0.947477
B	MZT2B	13	13	13	0.468295	0.106534	0.532084
B	CCDC115	13	13	12	-0.349295	0.242075	0.694981
B	IMP4	13	13	13	-0.00338814	0.991235	0.998438
B	PTPN18	13	13	13	0.0860153	0.779937	0.947421
B	FAM168B	13	12	13	0.234929	0.439753	0.822534
B	PLEKHB2	13	11	13	-0.0127127	0.967121	0.992698
B	MZT2A	13	13	13	0.318992	0.288087	0.73203
B	MGAT5	13	13	13	0.123755	0.687095	0.914591
B	TMEM163	13	7	11	-0.419037	0.154092	0.594828
B	CCNT2	13	12	13	0.439375	0.133043	0.570789
B	RAB3GAP1	13	13	13	0.440431	0.132005	0.570048
B	ZRANB3	13	10	13	-0.0749974	0.807616	0.955415
B	R3HDM1	13	12	13	0.67437	0.0114687	0.229815
B	UBXN4	13	13	13	0.165456	0.58906	0.884966
B	MCM6	13	7	12	0.141668	0.644323	0.902109
B	DARS	13	13	13	0.363863	0.221639	0.672956
B	CXCR4	13	13	13	0.0463985	0.880358	0.973655
B	HNMT	13	8	7	-0.169305	0.580298	0.882252
B	SPOPL	13	13	13	0.572578	0.0408424	0.375031
B	KYNU	13	13	13	-0.181438	0.553029	0.873623
B	ARHGAP15	13	13	13	0.59711	0.0311864	0.340907
B	GTDC1	13	12	13	0.106263	0.72971	0.931611
B	ZEB2	13	13	13	0.182332	0.551041	0.872783
B	ACVR2A	13	9	13	-0.0915105	0.766219	0.943975
B	ORC4	13	12	13	0.589133	0.0341198	0.353151
B	MBD5	13	13	13	0.772587	0.00196241	0.11016
B	EPC2	13	13	12	0.0715309	0.816369	0.956726
B	MMADHC	13	13	13	0.596374	0.031449	0.342992
B	RBM43	13	11	11	-0.132303	0.666568	0.908473
B	NMI	13	12	12	0.792435	0.0012375	0.0957792
B	RIF1	13	11	13	0.619828	0.0238435	0.305011
B	NEB	13	9	8	0.103433	0.736675	0.933138
B	ARL5A	13	13	13	0.00304112	0.992133	0.998438
B	STAM2	13	12	11	0.316407	0.29223	0.734627
B	PRPF40A	13	13	13	0.341936	0.252815	0.701137
B	ARL6IP6	13	12	12	0.543967	0.0546409	0.418161
B	NR4A2	13	12	13	0.745651	0.00343274	0.144472
B	GPD2	13	10	13	0.28977	0.336889	0.765199
B	CYTIP	13	13	13	-0.0308239	0.920375	0.981837
B	ACVR1	13	8	12	-0.237573	0.434471	0.820881
B	PKP4	13	10	11	0.225932	0.457962	0.83124
B	WDSUB1	13	12	11	0.0985052	0.748848	0.938634
B	BAZ2B	13	13	13	0.381119	0.198845	0.650206
B	2026-03-07	13	13	13	0.276128	0.361131	0.781168
B	CD302	13	9	10	-0.156297	0.610116	0.890538
B	LY75	13	10	11	0.633044	0.0202106	0.284889
B	RBMS1	13	12	13	0.131674	0.668073	0.908869
B	TANK	13	13	13	0.720223	0.00549333	0.174284
B	PSMD14	13	13	13	0.177697	0.561379	0.875315
B	DPP4	13	7	11	0.591278	0.0333121	0.348523
B	IFIH1	13	11	13	0.182434	0.550816	0.872783
B	GCA	13	12	13	-0.0598796	0.845927	0.96411
B	COBLL1	13	13	12	0.249885	0.410294	0.808242
B	SCN3A	13	13	9	0.316756	0.291669	0.734627
B	GALNT3	13	11	12	-0.0744881	0.808901	0.955415
B	TTC21B	13	11	13	0.0247801	0.935956	0.984511
B	STK39	13	12	13	0.16052	0.600372	0.887833
B	CERS6	13	12	13	0.386115	0.192531	0.643771
B	FASTKD1	13	11	10	0.263871	0.383684	0.794373
B	PPIG	13	13	13	0.407757	0.166647	0.614514
B	SSB	13	13	13	0.216832	0.476738	0.838883
B	METTL5	13	12	12	0.684295	0.00988369	0.218137
B	UBR3	13	12	13	0.696241	0.00820316	0.200781
B	GORASP2	13	12	13	-0.471414	0.103908	0.527882
B	TLK1	13	13	13	0.579396	0.0379675	0.364145
B	METTL8	13	13	13	-0.164782	0.5906	0.885516
B	DCAF17	13	11	12	0.170111	0.57847	0.881146
B	DYNC1I2	13	11	11	0.697415	0.00805055	0.19942
B	SLC25A12	13	12	13	0.251336	0.407491	0.807452
B	HAT1	13	13	13	0.174823	0.567831	0.876984
B	METAP1D	13	9	7	0.00335592	0.991319	0.998438
B	ITGA6	13	10	9	0.133435	0.663866	0.907587
B	PDK1	13	13	12	-0.0383275	0.901069	0.978618
B	MAP3K20	13	11	13	0.104115	0.734994	0.932596
B	CDCA7	13	8	9	0.462502	0.11153	0.540141
B	SP3	13	13	13	0.440031	0.132397	0.570048
B	OLA1	13	13	13	0.551177	0.0508896	0.408171
B	CIR1	13	13	13	0.30518	0.310617	0.748352
B	SCRN3	13	11	10	-0.100577	0.743724	0.936926
B	GPR155	13	10	12	-0.320846	0.285136	0.728919
B	WIPF1	13	13	13	0.488156	0.0905613	0.501874
B	ATF2	13	13	12	0.191069	0.531776	0.866296
B	ATP5MC3	13	13	13	0.207149	0.497103	0.849848
B	LNPK	13	13	12	0.506872	0.0770931	0.470848
B	MTX2	13	11	12	0.569286	0.0422857	0.37975
B	HNRNPA3	13	13	13	0.549928	0.0515261	0.409714
B	NFE2L2	13	12	13	-0.240044	0.429563	0.819594
B	AGPS	13	11	13	0.262927	0.385452	0.795152
B	RBM45	13	10	11	0.363953	0.221516	0.672942
B	PRKRA	13	12	13	-0.101016	0.74264	0.936816
B	PLEKHA3	13	12	13	0.0658175	0.830838	0.958957
B	TTN	13	13	13	0.347012	0.245377	0.695828
B	CCDC141	13	13	13	-0.326306	0.27655	0.722209
B	SESTD1	13	12	13	0.0284558	0.926477	0.982774
B	CWC22	13	12	13	0.224091	0.461731	0.83169
B	UBE2E3	13	13	13	-0.242417	0.424877	0.816419
B	ITGA4	13	13	13	-0.18991	0.534315	0.86666
B	ITPRID2	13	11	12	0.399548	0.176186	0.627384
B	DNAJC10	13	13	13	-0.194516	0.524257	0.862352
B	NUP35	13	11	12	0.130131	0.671765	0.909634
B	ZNF804A	13	12	12	-0.195515	0.522085	0.861622
B	ZC3H15	13	13	13	0.221135	0.467814	0.835318
B	ITGAV	13	8	10	0.371833	0.21092	0.664266
B	CALCRL	13	7	8	-0.0278103	0.928141	0.982774
B	WDR75	13	11	13	0.0728486	0.81304	0.955679
B	ASNSD1	13	7	10	-0.0474922	0.877557	0.972984
B	ANKAR	13	12	13	0.219476	0.471244	0.836946
B	OSGEPL1	13	9	11	-0.457335	0.116117	0.548566
B	ORMDL1	13	13	13	0.178648	0.559253	0.875197
B	PMS1	13	12	12	0.125143	0.683749	0.9143
B	C2orf88	13	8	7	0.362802	0.223091	0.673764
B	HIBCH	13	13	13	0.489062	0.0898745	0.500591
B	INPP1	13	9	9	0.339389	0.256598	0.705274
B	MFSD6	13	12	13	-0.368078	0.21593	0.66754
B	NEMP2	13	9	11	-0.554851	0.0490509	0.401796
B	NAB1	13	8	11	0.208294	0.494675	0.848434
B	GLS	13	12	13	-0.123696	0.687239	0.914591
B	STAT1	13	11	13	0.717141	0.00579632	0.178257
B	STAT4	13	11	13	-0.208797	0.493609	0.847825
B	MYO1B	13	9	8	0.195202	0.522765	0.861736
B	NABP1	13	10	13	-0.0876638	0.775816	0.94705
B	SLC39A10	13	13	13	0.229868	0.449952	0.827686
B	STK17B	13	13	13	-0.0293765	0.924104	0.982369
B	HECW2	13	8	9	0.1251	0.683853	0.9143
B	GTF3C3	13	9	12	0.537915	0.0579381	0.424005
B	PGAP1	13	10	12	0.535667	0.059198	0.426681
B	ANKRD44	13	13	13	0.375921	0.20555	0.65793
B	SF3B1	13	13	13	0.438435	0.133971	0.571775
B	COQ10B	13	13	13	0.182745	0.550124	0.872783
B	HSPD1	13	12	13	0.482083	0.0952583	0.512604
B	HSPE1	13	13	13	0.628755	0.0213411	0.290202
B	MOB4	13	12	12	0.18882	0.536707	0.867926
B	PLCL1	13	7	9	0.114845	0.708703	0.922995
B	FTCDNL1	13	8	8	0.183185	0.549147	0.872525
B	C2orf69	13	11	11	-0.145152	0.636114	0.899748
B	TYW5	13	10	12	0.344351	0.249259	0.698328
B	MAIP1	13	11	12	0.3637	0.221861	0.673085
B	SPATS2L	13	8	13	0.31507	0.294385	0.735231
B	KCTD18	13	9	11	-0.101157	0.742292	0.936594
B	SGO2	13	8	11	0.523467	0.0663759	0.447967
B	BZW1	13	13	13	-0.0668524	0.828214	0.958779
B	CLK1	13	13	13	-0.0165303	0.957255	0.991005
B	PPIL3	13	11	13	0.265328	0.380966	0.792431
B	NIF3L1	13	11	10	0.260486	0.390041	0.797549
B	ORC2	13	10	12	0.270924	0.370618	0.785179
B	FAM126B	13	12	13	0.493297	0.0867118	0.492662
B	NDUFB3	13	13	13	0.657171	0.0146614	0.251644
B	CFLAR	13	13	13	0.316828	0.291552	0.734627
B	CASP10	13	10	13	0.358226	0.229417	0.679299
B	CASP8	13	12	13	0.583874	0.0361609	0.359703
B	FLACC1	13	9	7	0.218608	0.473044	0.837631
B	TRAK2	13	12	12	0.15647	0.609717	0.890538
B	STRADB	13	11	10	0.611707	0.0263028	0.313813
B	ALS2	13	10	11	0.424756	0.147967	0.590182
B	SUMO1	13	13	13	0.601364	0.0296999	0.333835
B	NOP58	13	13	13	0.0947882	0.758066	0.941426
B	BMPR2	13	12	13	-0.226113	0.457591	0.83124
B	FAM117B	13	13	13	0.0861079	0.779706	0.947421
B	ICA1L	13	10	12	0.0724795	0.813972	0.956029
B	WDR12	13	12	11	0.204941	0.501802	0.852688
B	CARF	13	10	11	0.0382994	0.901141	0.978618
B	NBEAL1	13	13	13	0.280373	0.353489	0.777269
B	CYP20A1	13	13	13	0.447731	0.124977	0.559723
B	ABI2	13	9	13	0.356004	0.232527	0.684162
B	CD28	13	9	11	0.213615	0.483461	0.84175
B	INO80D	13	13	13	0.107127	0.727586	0.931307
B	NDUFS1	13	11	12	0.264764	0.382016	0.793544
B	EEF1B2	13	13	13	0.583322	0.0363799	0.359703
B	ZDBF2	13	11	11	0.162359	0.596148	0.886909
B	FASTKD2	13	12	12	-0.0478492	0.876643	0.972763
B	KLF7	13	12	11	0.105245	0.732213	0.931611
B	CREB1	13	13	13	0.300045	0.31924	0.755738
B	METTL21A	13	12	12	-0.378584	0.202097	0.655446
B	CCNYL1	13	9	11	0.0125146	0.967634	0.992698
B	PLEKHM3	13	11	12	0.254	0.402369	0.804383
B	IDH1	13	11	13	0.175542	0.566213	0.876984
B	PIKFYVE	13	13	13	0.219418	0.471365	0.836946
B	RPE	13	11	11	0.0475929	0.877299	0.97297
B	KANSL1L	13	11	12	0.765077	0.00230986	0.121115
B	LANCL1	13	10	13	-0.381143	0.198814	0.650206
B	IKZF2	13	13	10	0.744852	0.00348662	0.144725
B	SPAG16	13	8	11	-0.289013	0.338209	0.765783
B	BARD1	13	13	13	0.744473	0.00351239	0.145103
B	ATIC	13	12	11	0.410266	0.163799	0.611496
B	MREG	13	8	11	0.429821	0.142678	0.583617
B	PECR	13	11	12	-0.0472117	0.878275	0.973069
B	XRCC5	13	13	13	0.0664088	0.829338	0.958784
B	SMARCAL1	13	10	12	0.436723	0.135673	0.575068
B	ARPC2	13	13	13	0.471578	0.103771	0.527803
B	AAMP	13	13	13	0.534739	0.0597233	0.428231
B	PNKD	13	13	13	0.0320018	0.917342	0.980862
B	TMBIM1	13	12	13	-0.278875	0.356176	0.778774
B	CTDSP1	13	12	13	0.0206832	0.946529	0.987117
B	USP37	13	11	12	0.10791	0.725664	0.930508
B	CNOT9	13	11	13	-0.285772	0.343899	0.768938
B	ZNF142	13	9	11	0.535695	0.059182	0.426681
B	BCS1L	13	9	9	-0.422942	0.149892	0.590191
B	RNF25	13	12	11	0.315669	0.293418	0.735172
B	TTLL4	13	9	8	0.62467	0.0224608	0.296183
B	WNT10A	13	7	7	-0.335485	0.26246	0.711145
B	NHEJ1	13	8	7	0.361075	0.225465	0.677247
B	CNPPD1	13	13	13	-0.266767	0.378291	0.78925
B	RETREG2	13	12	13	-0.0235653	0.93909	0.984953
B	ZFAND2B	13	12	12	-0.216977	0.476435	0.838883
B	ATG9A	13	8	9	0.0629242	0.838184	0.961162
B	ANKZF1	13	11	12	0.533039	0.060695	0.432248
B	STK16	13	11	12	0.140019	0.64822	0.90273
B	TUBA4A	13	13	13	0.522183	0.0671651	0.45011
B	DNAJB2	13	11	11	-0.0895728	0.77105	0.945454
B	DNPEP	13	11	13	-0.272128	0.368411	0.78361
B	GMPPA	13	10	10	0.263957	0.383524	0.794373
B	STK11IP	13	10	11	0.288694	0.338767	0.765898
B	EPHA4	13	11	12	0.527996	0.0636432	0.441533
B	FARSB	13	12	12	0.128653	0.675309	0.911372
B	ACSL3	13	13	13	0.169287	0.580339	0.882252
B	AP1S3	13	7	10	-0.142092	0.643321	0.901619
B	WDFY1	13	12	13	0.187139	0.540405	0.868538
B	SERPINE2	13	10	11	-0.0103706	0.973177	0.993842
B	CUL3	13	13	13	0.380213	0.200003	0.650744
B	DOCK10	13	12	13	0.617145	0.0246364	0.305882
B	IRS1	13	7	8	-0.0858278	0.780407	0.947477
B	RHBDD1	13	13	13	0.392366	0.18481	0.635089
B	COL4A3	13	7	8	0.221877	0.466284	0.834694
B	MFF	13	13	13	-0.0362054	0.906524	0.979443
B	AGFG1	13	13	13	0.235121	0.439369	0.822534
B	TRIP12	13	13	13	0.745691	0.00343011	0.144472
B	SP110	13	13	13	0.661854	0.013733	0.2462
B	SP140	13	13	13	0.0215832	0.944205	0.986269
B	SP140L	13	13	13	0.198247	0.516171	0.858755
B	SP100	13	13	13	0.348098	0.243804	0.695659
B	CAB39	13	12	13	0.136476	0.656624	0.906138
B	ITM2C	13	13	13	0.508427	0.0760404	0.469632
B	PSMD1	13	13	13	0.547328	0.0528685	0.413649
B	ARMC9	13	9	11	0.192418	0.528827	0.863699
B	NCL	13	13	13	0.579111	0.0380846	0.364535
B	PTMA	13	13	13	0.0691363	0.822427	0.957589
B	PDE6D	13	13	12	0.543819	0.0547197	0.418161
B	COPS7B	13	11	12	0.275665	0.361969	0.781168
B	DIS3L2	13	13	13	0.705172	0.00709618	0.190222
B	TIGD1	13	9	9	-0.0117788	0.969536	0.993184
B	EIF4E2	13	12	13	0.501647	0.0807028	0.477506
B	GIGYF2	13	12	13	0.48933	0.0896721	0.500591
B	INPP5D	13	13	13	0.101252	0.742055	0.936594
B	ATG16L1	13	12	13	0.223006	0.46396	0.833033
B	DGKD	13	13	13	0.306736	0.308031	0.74708
B	USP40	13	11	10	0.649992	0.0161751	0.260689
B	ARL4C	13	11	13	0.499384	0.0823018	0.483327
B	COPS8	13	11	12	0.120244	0.695587	0.918786
B	LRRFIP1	13	13	13	0.592533	0.032846	0.347328
B	UBE2F	13	9	12	0.0170143	0.956005	0.990463
B	ILKAP	13	13	13	-0.245065	0.419678	0.813525
B	PER2	13	10	12	0.347722	0.244348	0.695828
B	TRAF3IP1	13	11	8	-0.0990472	0.747507	0.93845
B	ASB1	13	11	13	-0.0841773	0.784539	0.948424
B	HDAC4	13	11	12	0.303737	0.313026	0.750808
B	NDUFA10	13	12	12	0.161623	0.597839	0.886909
B	COPS9	13	13	13	0.80415	0.000921032	0.0861706
B	ANKMY1	13	12	13	0.275105	0.362986	0.781168
B	DUSP28	13	10	12	0.0857649	0.780564	0.947477
B	RNPEPL1	13	13	13	0.558303	0.0473671	0.399444
B	CAPN10	13	11	11	0.024522	0.936621	0.984598
B	SNED1	13	10	13	0.25182	0.406559	0.807272
B	MTERF4	13	13	13	-0.158868	0.604177	0.887833
B	PASK	13	10	13	-0.451593	0.121362	0.555737
B	PPP1R7	13	13	13	0.342057	0.252637	0.700885
B	HDLBP	13	13	13	0.672093	0.0118579	0.233802
B	SEPTIN2	13	13	13	0.713003	0.00622313	0.18026
B	FARP2	13	12	13	-0.0731118	0.812375	0.955679
B	STK25	13	12	13	0.0261244	0.932488	0.984346
B	THAP4	13	10	13	0.236058	0.437495	0.82153
B	ATG4B	13	12	13	0.629398	0.0211686	0.289836
B	DTYMK	13	12	13	-0.633276	0.0201507	0.284465
B	ING5	13	13	13	0.214409	0.481797	0.841469
B	D2HGDH	13	10	11	0.481068	0.0960588	0.513382
B	TRNT1	13	12	13	-0.0700761	0.820049	0.957122
B	CRBN	13	13	13	0.706477	0.00694463	0.187854
B	SUMF1	13	12	13	0.257875	0.394979	0.799595
B	ITPR1	13	13	13	0.551765	0.0505921	0.408029
B	BHLHE40	13	9	13	-0.107878	0.725744	0.930508
B	ARL8B	13	12	13	0.417589	0.155668	0.597422
B	EDEM1	13	13	13	-0.196946	0.518983	0.860575
B	RAD18	13	11	12	0.499829	0.0819856	0.48209
B	SRGAP3	13	9	10	-0.341313	0.253736	0.701872
B	THUMPD3	13	12	13	-0.138888	0.650899	0.90388
B	SETD5	13	13	13	0.786402	0.00143073	0.0981559
B	MTMR14	13	11	13	-0.133594	0.663485	0.907587
B	BRPF1	13	10	11	0.0341569	0.911794	0.979595
B	OGG1	13	9	12	0.210438	0.490142	0.845619
B	CAMK1	13	7	11	-0.00535412	0.98615	0.998342
B	TADA3	13	12	13	-0.227615	0.454528	0.830314
B	ARPC4	13	13	12	0.738898	0.00390875	0.152326
B	TTLL3	13	7	8	0.119362	0.697724	0.920174
B	RPUSD3	13	13	13	-0.24054	0.428583	0.819304
B	JAGN1	13	11	13	-0.190176	0.53373	0.86666
B	CRELD1	13	10	12	0.257414	0.395854	0.800194
B	EMC3	13	12	13	0.494457	0.0858587	0.491807
B	FANCD2	13	11	13	-0.0275449	0.928825	0.982774
B	BRK1	13	13	13	0.525617	0.0650686	0.445659
B	VHL	13	12	13	-0.328125	0.273723	0.720192
B	IRAK2	13	8	9	0.126973	0.679344	0.914155
B	TATDN2	13	9	12	0.497351	0.0837571	0.487077
B	SEC13	13	12	13	0.496963	0.0840368	0.487389
B	ATG7	13	12	13	0.435441	0.136956	0.575506
B	VGLL4	13	11	13	0.162847	0.595029	0.886909
B	TAMM41	13	11	11	-0.333663	0.265222	0.714572
B	TSEN2	13	8	7	-0.475588	0.100463	0.519821
B	MKRN2	13	11	12	0.176381	0.56433	0.876388
B	RAF1	13	12	13	0.265321	0.380978	0.792431
B	IQSEC1	13	12	13	0.186828	0.54109	0.868954
B	NUP210	13	12	13	0.209343	0.492455	0.847395
B	CHCHD4	13	9	9	0.309071	0.304173	0.744669
B	TMEM43	13	12	12	0.0231788	0.940087	0.9851
B	XPC	13	13	12	0.10356	0.736363	0.933138
B	LSM 3.00	13	13	12	0.612042	0.026198	0.313685
B	SLC6A6	13	12	12	0.0464669	0.880183	0.973655
B	CCDC174	13	10	13	0.342693	0.251698	0.700667
B	NR2C2	13	13	13	0.372206	0.210427	0.663837
B	RBSN	13	12	11	-0.484182	0.0936159	0.507386
B	CAPN7	13	13	13	0.483405	0.0942216	0.508573
B	SH3BP5	13	13	13	0.496698	0.084228	0.487675
B	METTL6	13	10	11	0.446976	0.125692	0.560768
B	EAF1	13	12	12	-0.117841	0.701414	0.920549
B	HACL1	13	12	13	0.258453	0.393884	0.799001
B	BTD	13	12	13	-0.072091	0.814954	0.956282
B	ANKRD28	13	12	13	0.580548	0.0374965	0.363115
B	DPH3	13	12	11	0.263537	0.38431	0.794373
B	OXNAD1	13	10	13	-0.169109	0.580744	0.88235
B	RFTN1	13	13	13	0.28323	0.348397	0.772802
B	PLCL2	13	13	13	0.211048	0.488856	0.844457
B	TBC1D5	13	13	13	0.438288	0.134117	0.571883
B	SATB1	13	12	13	-0.0919354	0.765161	0.943356
B	KCNH8	13	12	9	-0.259904	0.391138	0.797741
B	RAB5A	13	12	13	0.454327	0.118845	0.551357
B	KAT2B	13	11	13	0.560598	0.0462709	0.396771
B	SGO1	13	10	8	0.711843	0.00634691	0.181517
B	UBE2E2	13	13	13	0.819993	0.000598275	0.0792964
B	UBE2E1	13	13	13	0.17966	0.556992	0.87497
B	NR1D2	13	13	13	-0.457421	0.11604	0.548566
B	TOP2B	13	13	13	0.516397	0.0708046	0.458274
B	NGLY1	13	13	13	0.118074	0.70085	0.920479
B	OXSM	13	10	10	0.0203801	0.947312	0.987204
B	NEK10	13	7	8	0.207224	0.496945	0.849848
B	SLC4A7	13	13	13	0.583944	0.0361332	0.359703
B	CMC1	13	12	13	-0.05401	0.860891	0.969269
B	AZI2	13	12	13	0.318443	0.288964	0.732202
B	TGFBR2	13	13	13	0.582583	0.0366751	0.359703
B	STT3B	13	12	13	0.36915	0.214492	0.666796
B	OSBPL10	13	13	11	-0.0137693	0.96439	0.992342
B	ZNF860	13	10	8	-0.103	0.737742	0.933783
B	GPD1L	13	8	12	0.0960424	0.754952	0.940673
B	CMTM8	13	10	12	0.294106	0.329376	0.759245
B	CMTM7	13	13	13	0.242634	0.424449	0.816419
B	CMTM6	13	13	13	0.117181	0.70302	0.920922
B	DYNC1LI1	13	12	12	0.551903	0.0505227	0.408029
B	CNOT10	13	12	12	0.527836	0.0637381	0.441533
B	GLB1	13	12	13	-0.0529946	0.863484	0.969734
B	CRTAP	13	13	13	0.114413	0.709757	0.922995
B	UBP1	13	13	13	0.401818	0.173514	0.62494
B	CLASP2	13	13	13	0.582435	0.0367344	0.359914
B	PDCD6IP	13	13	13	-0.147473	0.630666	0.899717
B	TRANK1	13	13	13	0.106227	0.729797	0.931611
B	EPM2AIP1	13	12	12	0.0625091	0.839239	0.961537
B	MLH1	13	10	13	-0.0428336	0.889498	0.976024
B	LRRFIP2	13	13	13	0.284139	0.346785	0.771775
B	GOLGA4	13	13	13	0.361251	0.225222	0.677247
B	ACAA1	13	11	13	0.140016	0.648226	0.90273
B	MYD88	13	13	13	0.668297	0.012529	0.239872
B	OXSR1	13	13	13	-0.230503	0.448666	0.827686
B	EXOG	13	12	12	-0.145742	0.634728	0.899748
B	WDR48	13	13	12	0.0935503	0.761143	0.942685
B	GORASP1	13	9	10	0.00627017	0.983781	0.997367
B	TTC21A	13	9	9	0.0228868	0.940841	0.985451
B	CSRNP1	13	12	13	0.069738	0.820904	0.957337
B	SLC25A38	13	11	12	0.0757078	0.805825	0.955415
B	MYRIP	13	7	7	0.0690797	0.822571	0.957589
B	EIF1B	13	13	13	-0.018215	0.952903	0.989393
B	ZNF621	13	12	10	0.298887	0.321203	0.75627
B	CTNNB1	13	13	13	0.309787	0.302994	0.742636
B	ULK4	13	11	12	0.152346	0.619287	0.895115
B	TRAK1	13	13	13	0.252646	0.404969	0.805801
B	SEC22C	13	11	13	0.00572875	0.985181	0.997916
B	SS18L2	13	13	13	0.691465	0.00884659	0.207194
B	NKTR	13	13	13	0.120027	0.696111	0.919063
B	HIGD1A	13	10	13	0.448607	0.124151	0.558051
B	SNRK	13	13	13	-0.270733	0.370968	0.785252
B	ANO10	13	8	10	0.21429	0.482045	0.841687
B	ABHD5	13	10	10	0.0336534	0.91309	0.979786
B	TCAIM	13	10	11	-0.298705	0.321512	0.75627
B	ZNF445	13	13	12	-0.465192	0.109191	0.534935
B	ZNF852	13	9	12	-0.327974	0.273958	0.720611
B	ZNF197	13	9	12	0.373161	0.209167	0.662622
B	ZNF35	13	10	10	-0.376495	0.204803	0.657262
B	KIAA1143	13	12	13	0.0740695	0.809957	0.955429
B	KIF15	13	10	7	0.640202	0.0184242	0.273909
B	TMEM42	13	10	13	0.330102	0.27067	0.719008
B	ZDHHC3	13	12	13	0.0647872	0.833453	0.959657
B	EXOSC7	13	11	12	0.500746	0.0813366	0.480102
B	LARS2	13	10	12	0.315399	0.293855	0.735172
B	LIMD1	13	13	13	0.533361	0.0605103	0.431677
B	SACM1L	13	12	13	0.188808	0.536734	0.867926
B	LZTFL1	13	12	13	-0.0730064	0.812641	0.955679
B	FYCO1	13	10	11	0.39584	0.180606	0.631138
B	CCR2	13	8	12	-0.200977	0.510288	0.856699
B	CCDC12	13	13	13	0.56739	0.0431334	0.382904
B	NBEAL2	13	11	12	0.564604	0.0444013	0.387668
B	SETD2	13	13	13	0.353139	0.236576	0.688045
B	KIF9	13	9	8	-0.324024	0.28012	0.726103
B	KLHL18	13	12	12	0.75482	0.00285976	0.132853
B	PTPN23	13	9	13	-0.373024	0.209348	0.662622
B	SCAP	13	9	11	0.363918	0.221564	0.672942
B	ELP6	13	11	11	0.0591578	0.847765	0.964764
B	SMARCC1	13	13	13	-0.268398	0.37527	0.788195
B	DHX30	13	11	13	0.459191	0.114455	0.545849
B	MAP4	13	13	13	0.864506	0.000137262	0.0409342
B	ZNF589	13	7	11	0.227938	0.453871	0.830068
B	NME6	13	11	12	0.249048	0.411916	0.809797
B	CCDC51	13	7	8	-0.42711	0.145494	0.58733
B	TMA7	13	13	13	0.60355	0.0289564	0.328951
B	ATRIP	13	12	11	0.250353	0.40939	0.80806
B	SHISA5	13	13	13	0.189559	0.535083	0.866801
B	UQCRC1	13	13	13	0.656927	0.014711	0.252042
B	IP6K2	13	13	13	-0.326614	0.27607	0.722209
B	PRKAR2A	13	12	13	0.0673793	0.826878	0.958779
B	SLC25A20	13	10	7	-0.104668	0.733632	0.93223
B	ARIH2OS	13	10	7	0.129221	0.673946	0.910586
B	ARIH2	13	13	13	0.162684	0.595404	0.886909
B	P4HTM	13	8	12	0.145867	0.634434	0.899748
B	WDR6	13	11	13	0.194404	0.524499	0.862352
B	DALRD3	13	11	12	-0.128514	0.675642	0.911372
B	NDUFAF3	13	13	13	0.541017	0.0562307	0.419882
B	IMPDH2	13	12	13	0.0998768	0.745455	0.937516
B	QRICH1	13	13	13	0.355392	0.233389	0.685395
B	QARS	13	12	13	-0.0510044	0.86857	0.971737
B	USP19	13	8	12	0.494152	0.0860828	0.492228
B	CCDC71	13	11	10	-0.0675721	0.826389	0.958779
B	C3orf62	13	7	9	0.0140426	0.963684	0.992171
B	USP4	13	13	13	0.20717	0.497059	0.849848
B	RHOA	13	13	13	0.261901	0.387376	0.796194
B	TCTA	13	10	12	-0.143504	0.639992	0.900455
B	DAG1	13	7	10	0.398082	0.177925	0.628376
B	APEH	13	11	12	-0.178124	0.560425	0.875315
B	RNF123	13	10	11	-0.0118023	0.969475	0.993184
B	GMPPB	13	9	10	-0.237761	0.434097	0.820881
B	IP6K1	13	13	13	-0.0869497	0.7776	0.94705
B	INKA1	13	7	7	-0.238493	0.432641	0.820688
B	UBA7	13	13	13	0.692085	0.00876097	0.205926
B	MON1A	13	7	7	0.580974	0.0373234	0.362464
B	RBM6	13	13	13	0.489339	0.0896655	0.500591
B	RBM5	13	12	13	0.791546	0.00126461	0.0957792
B	GNAI2	13	13	13	0.424497	0.148241	0.590182
B	IFRD2	13	12	12	-0.167097	0.585318	0.884446
B	TUSC2	13	12	12	0.47993	0.0969626	0.513625
B	RASSF1	13	13	13	-0.133792	0.663014	0.907587
B	NPRL2	13	10	11	0.104315	0.734502	0.932292
B	CYB561D2	13	11	13	0.0881877	0.774507	0.94669
B	TMEM115	13	9	11	-0.321545	0.284028	0.728514
B	HEMK1	13	12	10	0.22544	0.458967	0.83124
B	CISH	13	7	11	0.488601	0.0902234	0.500874
B	MAPKAPK3	13	11	12	0.49723	0.0838443	0.487288
B	MANF	13	12	13	-0.259277	0.392324	0.798346
B	RBM15B	13	12	12	0.132004	0.667282	0.908528
B	DCAF1	13	12	13	0.235044	0.439524	0.822534
B	RAD54L2	13	10	12	0.411723	0.162159	0.608768
B	TEX264	13	12	12	0.148723	0.627741	0.899195
B	RRP9	13	11	8	0.0535184	0.862146	0.969342
B	PARP3	13	10	11	-0.0630085	0.83797	0.961162
B	ABHD14B	13	13	13	0.50751	0.0766596	0.470761
B	ACY1	13	7	7	0.435019	0.137381	0.575704
B	ALAS1	13	12	11	0.071028	0.817641	0.957122
B	TWF2	13	12	13	0.195841	0.521379	0.861622
B	PPM1M	13	13	12	-0.00242311	0.993732	0.998804
B	WDR82	13	11	12	0.539013	0.0573297	0.42364
B	GLYCTK	13	10	10	-0.190911	0.532121	0.866379
B	DNAH1	13	9	10	0.404292	0.170632	0.621029
B	BAP1	13	12	13	0.5302	0.0623424	0.438418
B	PHF7	13	12	10	0.448486	0.124265	0.558051
B	NISCH	13	11	13	0.0121628	0.968543	0.993184
B	SMIM4	13	11	11	0.83976	0.000328504	0.0653107
B	PBRM1	13	13	13	0.630937	0.0207603	0.287958
B	GNL3	13	11	13	0.454917	0.118307	0.550161
B	GLT8D1	13	12	12	0.637328	0.0191266	0.277439
B	SPCS1	13	13	13	0.147664	0.630219	0.899565
B	NEK4	13	12	13	0.115139	0.707989	0.922984
B	SFMBT1	13	10	13	-0.570924	0.0415629	0.377388
B	RFT1	13	9	9	0.479898	0.0969875	0.513625
B	PRKCD	13	13	13	-0.303575	0.313298	0.750808
B	TKT	13	13	13	0.607137	0.0277666	0.322356
B	DCP1A	13	13	13	-0.105188	0.732353	0.931611
B	ACTR8	13	10	12	0.186801	0.54115	0.868954
B	SELENOK	13	13	13	0.154349	0.614632	0.892759
B	CCDC66	13	11	13	-0.200499	0.511316	0.85718
B	TASOR	13	13	13	-0.299005	0.321002	0.75627
B	ARHGEF3	13	11	13	0.240589	0.428485	0.81928
B	APPL1	13	13	13	0.0289057	0.925317	0.982774
B	PDE12	13	13	12	0.491471	0.0880661	0.496113
B	ARF4	13	12	13	0.14476	0.637037	0.899748
B	DENND6A	13	13	13	-0.000826108	0.997863	0.999695
B	SLMAP	13	13	13	0.311893	0.299546	0.738979
B	FLNB	13	12	13	0.439903	0.132523	0.570048
B	DNASE1L3	13	9	8	0.538817	0.0574376	0.42364
B	ABHD6	13	10	10	-0.263049	0.385222	0.794942
B	RPP14	13	10	10	-0.101733	0.740867	0.935817
B	PXK	13	12	13	-0.388799	0.189192	0.640782
B	PDHB	13	12	13	0.451722	0.121243	0.555737
B	KCTD6	13	9	8	0.325594	0.277661	0.72346
B	FHIT	13	13	13	0.5212	0.0677741	0.450834
B	C3orf14	13	7	8	0.294483	0.328728	0.758915
B	THOC7	13	13	13	0.278504	0.356842	0.779316
B	ATXN7	13	10	12	0.162703	0.595359	0.886909
B	PSMD6	13	13	13	0.722852	0.00524466	0.171403
B	SLC25A26	13	13	12	0.466843	0.107772	0.533713
B	LRIG1	13	10	12	-0.144176	0.63841	0.899748
B	KBTBD8	13	9	11	-0.0633616	0.837073	0.961162
B	SUCLG2	13	12	13	0.502156	0.0803458	0.476901
B	TMF1	13	13	13	-0.0414242	0.893115	0.977096
B	UBA3	13	12	13	0.448529	0.124224	0.558051
B	ARL6IP5	13	12	13	0.430266	0.142219	0.583491
B	FRMD4B	13	10	13	0.0212654	0.945026	0.986772
B	FOXP1	13	13	13	0.188425	0.537574	0.868179
B	EIF4E3	13	7	11	0.140915	0.646102	0.90273
B	RYBP	13	12	13	0.430476	0.142003	0.582969
B	SHQ1	13	12	13	0.273633	0.365662	0.781851
B	PPP4R2	13	12	13	0.117534	0.702162	0.920683
B	ZNF717	13	12	10	-0.285674	0.344071	0.768963
B	GBE1	13	13	13	0.0074185	0.980811	0.995769
B	CHMP2B	13	13	13	-0.264168	0.38313	0.794373
B	CGGBP1	13	13	13	-0.109633	0.72144	0.928859
B	ZNF654	13	13	13	0.725231	0.00502714	0.168117
B	C3orf38	13	12	13	0.0981227	0.749795	0.938634
B	ARL13B	13	8	12	-0.140248	0.647678	0.90273
B	NSUN3	13	12	13	0.328927	0.272482	0.719109
B	MTRNR2L12	13	13	11	0.886887	5.31803e-05	0.0298529
B	ARL 6.00	13	9	10	-0.383071	0.196363	0.647562
B	CRYBG3	13	12	10	0.464176	0.110071	0.535921
B	RIOX2	13	13	12	0.353551	0.235992	0.687866
B	CLDND1	13	10	13	0.572505	0.040874	0.375031
B	CPOX	13	7	9	0.0565751	0.854346	0.9668
B	CMSS1	13	12	13	0.337562	0.25933	0.706881
B	FILIP1L	13	9	10	-0.0937238	0.760711	0.942666
B	TBC1D23	13	12	13	-0.0513469	0.867695	0.971379
B	NIT2	13	12	12	0.233925	0.441768	0.823319
B	TOMM70	13	12	13	0.103018	0.737698	0.933783
B	TFG	13	13	13	0.00298593	0.992276	0.998438
B	IMPG2	13	10	8	0.401955	0.173354	0.62494
B	SENP7	13	13	13	0.443145	0.129363	0.56759
B	TRMT10C	13	12	13	-0.441998	0.130475	0.569209
B	PCNP	13	13	13	0.40229	0.172962	0.62494
B	ZBTB11	13	12	13	0.377933	0.202939	0.655526
B	CEP97	13	10	10	-0.267523	0.376889	0.788268
B	NXPE3	13	13	11	0.537366	0.0582436	0.424326
B	NFKBIZ	13	13	13	-0.165126	0.589816	0.885141
B	ALCAM	13	12	13	0.135927	0.657929	0.906138
B	CBLB	13	13	13	0.420143	0.152894	0.593624
B	BBX	13	13	13	0.65854	0.0143853	0.249412
B	CD47	13	13	13	0.438631	0.133777	0.571558
B	IFT57	13	13	12	0.487816	0.0908196	0.50279
B	CIP2A	13	8	10	0.717952	0.00571539	0.178006
B	DZIP3	13	10	12	-0.103483	0.736553	0.933138
B	TRAT1	13	9	11	0.150158	0.624387	0.897607
B	DPPA4	13	8	7	-0.387256	0.191106	0.642215
B	CD96	13	10	13	-0.0801425	0.794663	0.952601
B	PLCXD2	13	7	11	-0.17676	0.56348	0.876388
B	ABHD10	13	11	10	0.137572	0.65402	0.904888
B	GCSAM	13	9	11	-0.115594	0.70688	0.922776
B	CD200	13	10	10	0.102805	0.738223	0.934084
B	BTLA	13	12	12	0.168526	0.582068	0.882566
B	ATG3	13	13	13	0.349109	0.242344	0.695389
B	SLC35A5	13	10	9	0.328155	0.273677	0.720192
B	CD200R1	13	7	8	-0.16434	0.591611	0.885791
B	GTPBP8	13	9	11	0.230606	0.448457	0.827621
B	NEPRO	13	11	12	0.40262	0.172576	0.624631
B	CFAP44	13	7	7	0.708169	0.00675164	0.185812
B	SPICE1	13	10	11	-0.0626256	0.838943	0.961537
B	SIDT1	13	13	13	0.156323	0.610057	0.890538
B	USF3	13	13	13	0.107441	0.726815	0.930859
B	NAA50	13	13	13	0.115171	0.70791	0.922984
B	ATP6V1A	13	12	12	0.212267	0.48629	0.843473
B	GRAMD1C	13	11	9	0.359729	0.227327	0.679268
B	CCDC191	13	13	10	0.0276983	0.92843	0.982774
B	QTRT2	13	11	11	-0.0310763	0.919725	0.981837
B	TIGIT	13	7	11	-0.371226	0.211725	0.664434
B	ZBTB20	13	13	13	0.305918	0.309388	0.747641
B	B4GALT4	13	9	12	0.160634	0.600111	0.887833
B	ARHGAP31	13	11	13	0.519482	0.068847	0.453734
B	TMEM39A	13	10	12	-0.331798	0.268068	0.716599
B	POGLUT1	13	12	13	0.0940805	0.759824	0.942247
B	TIMMDC1	13	11	13	0.430041	0.142451	0.583617
B	ADPRH	13	7	11	-0.18259	0.550469	0.872783
B	COX17	13	13	13	0.74115	0.00374474	0.151424
B	GSK3B	13	12	13	0.393853	0.183004	0.63309
B	LRRC58	13	12	12	0.604141	0.028758	0.327882
B	NDUFB4	13	13	13	0.225138	0.459586	0.831338
B	RABL3	13	11	13	0.264091	0.383273	0.794373
B	GTF2E1	13	7	11	0.391849	0.185441	0.635463
B	HCLS1	13	13	13	0.417184	0.15611	0.597848
B	GOLGB1	13	12	13	0.587721	0.0346596	0.355476
B	IQCB1	13	12	13	0.430992	0.141474	0.581932
B	EAF2	13	13	13	0.456991	0.116427	0.548645
B	SLC15A2	13	11	11	0.485027	0.0929611	0.506907
B	CD86	13	11	12	0.105006	0.7328	0.931794
B	CSTA	13	10	8	-0.203928	0.503964	0.854274
B	CCDC58	13	10	10	0.0356526	0.907946	0.979443
B	FAM162A	13	13	12	-0.16827	0.58265	0.882716
B	KPNA1	13	13	13	-0.202933	0.506094	0.854599
B	PARP9	13	12	13	0.58215	0.0368486	0.360663
B	DTX3L	13	10	13	0.490286	0.0889528	0.499339
B	PARP15	13	13	13	-0.359067	0.228245	0.679268
B	PARP14	13	13	13	0.454868	0.118351	0.550161
B	HSPBAP1	13	11	12	0.29336	0.330663	0.76026
B	SLC49A4	13	13	11	-0.438848	0.133563	0.571053
B	PDIA5	13	9	8	0.346087	0.246723	0.696742
B	SEC22A	13	12	12	-0.20559	0.500418	0.852158
B	HACD2	13	13	13	-0.175578	0.566133	0.876984
B	CCDC14	13	13	13	0.352911	0.2369	0.688045
B	UMPS	13	11	12	0.560486	0.0463241	0.396771
B	HEG1	13	8	11	-0.0367899	0.905021	0.979443
B	ZNF148	13	13	13	0.179064	0.558322	0.875184
B	SNX4	13	12	12	0.0836847	0.785774	0.9487
B	OSBPL11	13	12	12	0.143171	0.640777	0.90058
B	SLC41A3	13	11	10	0.198297	0.516061	0.858722
B	ZXDC	13	11	13	0.0634906	0.836745	0.961162
B	CHCHD6	13	10	8	0.0370088	0.904458	0.979443
B	TPRA1	13	11	12	-0.187504	0.539602	0.868538
B	MCM2	13	7	10	0.117655	0.701867	0.920549
B	ABTB1	13	12	13	-0.398006	0.178015	0.628376
B	MGLL	13	10	11	0.124502	0.685293	0.9143
B	SEC61A1	13	10	12	0.313287	0.297276	0.736758
B	RUVBL1	13	11	13	0.0482966	0.875498	0.972612
B	EEFSEC	13	13	12	0.58334	0.0363727	0.359703
B	RPN1	13	12	13	0.475699	0.100372	0.519723
B	RAB7A	13	13	13	0.268167	0.375698	0.788195
B	ACAD9	13	11	12	0.224032	0.461851	0.83175
B	ISY1	13	12	12	0.513093	0.0729433	0.462809
B	CNBP	13	13	13	-0.374151	0.207865	0.661879
B	COPG1	13	12	12	0.61881	0.0241421	0.305882
B	HMCES	13	12	12	-0.323238	0.281357	0.726103
B	H1FX	13	13	13	0.339167	0.256928	0.705776
B	MBD4	13	13	13	-0.0800593	0.794872	0.952601
B	IFT122	13	10	7	0.152301	0.619392	0.895115
B	PLXND1	13	8	9	-0.309236	0.303901	0.744195
B	TMCC1	13	11	13	-0.322357	0.282746	0.727485
B	PIK3R4	13	11	11	-0.252692	0.40488	0.805791
B	ATP2C1	13	11	13	0.158432	0.605183	0.88814
B	ASTE1	13	12	11	-0.467341	0.107346	0.532413
B	NUDT16	13	12	13	-0.0553905	0.857368	0.967958
B	DNAJC13	13	11	13	0.449207	0.123587	0.558051
B	NPHP3-ACAD11	13	7	7	0.311764	0.299757	0.738979
B	UBA5	13	13	13	0.551448	0.0507524	0.408029
B	NPHP3	13	9	8	-0.445876	0.126739	0.563067
B	CDV3	13	13	13	-0.426597	0.14603	0.588325
B	TOPBP1	13	13	13	0.448714	0.124051	0.558051
B	SRPRB	13	10	13	0.308051	0.305854	0.746065
B	RYK	13	13	12	-0.0699364	0.820402	0.957122
B	ANAPC13	13	12	12	0.331811	0.268046	0.716599
B	CEP63	13	13	13	0.509763	0.0751447	0.46739
B	MSL2	13	13	13	-0.194798	0.523642	0.862009
B	PCCB	13	12	12	-0.0174137	0.954973	0.990254
B	STAG1	13	13	13	0.170307	0.578026	0.881146
B	NCK1	13	12	13	0.485994	0.0922148	0.50606
B	DBR1	13	8	8	0.257717	0.39528	0.799864
B	ARMC8	13	13	13	0.268748	0.374624	0.787737
B	FAIM	13	9	9	0.586326	0.0351985	0.358055
B	PIK3CB	13	12	13	0.144874	0.636767	0.899748
B	COPB2	13	11	13	0.329609	0.271429	0.719008
B	SLC25A36	13	13	13	0.189298	0.535657	0.867137
B	PXYLP1	13	8	8	-0.105364	0.73192	0.931611
B	ZBTB38	13	11	13	-0.0275632	0.928778	0.982774
B	RASA2	13	13	13	0.697446	0.0080466	0.19942
B	RNF7	13	13	13	0.239356	0.430928	0.819594
B	ATP1B3	13	12	13	0.309765	0.30303	0.742636
B	TFDP2	13	13	13	0.363083	0.222705	0.673559
B	GK5	13	9	10	-0.0100914	0.973899	0.993897
B	XRN1	13	13	13	0.521843	0.0673754	0.450254
B	ATR	13	12	13	0.283682	0.347595	0.772664
B	U2SURP	13	13	13	0.421795	0.151118	0.590191
B	CHST2	13	11	9	-0.0253895	0.934383	0.984385
B	SLC9A9	13	13	13	0.018054	0.953319	0.989393
B	DIPK2A	13	11	12	0.170257	0.578139	0.881146
B	PLSCR1	13	11	13	0.539729	0.0569352	0.422435
B	GYG1	13	11	13	-0.0570727	0.853078	0.966642
B	HLTF	13	11	12	0.0130384	0.96628	0.992698
B	HPS3	13	12	13	-0.342307	0.252267	0.700885
B	COMMD2	13	12	11	0.0768155	0.803034	0.954915
B	ANKUB1	13	12	11	0.480283	0.0966816	0.513625
B	RNF13	13	12	12	0.511689	0.0738661	0.46467
B	TSC22D2	13	12	13	0.304553	0.311663	0.749317
B	SERP1	13	13	13	0.351105	0.239477	0.692523
B	EIF2A	13	13	13	0.224467	0.460959	0.831338
B	SELENOT	13	13	13	-0.241056	0.427562	0.818259
B	SIAH2	13	13	13	-0.2154	0.479725	0.840723
B	MED12L	13	10	11	-0.119435	0.697546	0.920066
B	GPR171	13	8	11	0.0206658	0.946574	0.987117
B	P2RY14	13	12	13	0.300006	0.319306	0.755738
B	MBNL1	13	13	13	0.510444	0.0746911	0.46581
B	RAP2B	13	10	11	-0.0226168	0.941537	0.985821
B	DHX36	13	13	13	0.20295	0.506057	0.854599
B	SLC33A1	13	11	8	0.187238	0.540188	0.868538
B	GMPS	13	12	13	0.496642	0.0842688	0.487675
B	SSR3	13	13	13	0.645931	0.0170814	0.265076
B	TIPARP	13	8	13	0.34893	0.242601	0.695389
B	LEKR1	13	7	8	-0.0492849	0.872968	0.972195
B	CCNL1	13	13	13	-0.123947	0.686631	0.914423
B	RSRC1	13	13	13	0.483104	0.094457	0.509555
B	GFM1	13	13	13	0.696798	0.00813051	0.199973
B	MFSD1	13	13	13	0.19542	0.522292	0.861622
B	IFT80	13	8	8	0.233562	0.442497	0.823565
B	SMC4	13	12	13	0.685125	0.00975913	0.21709
B	TRIM59	13	9	10	0.0156316	0.959577	0.991523
B	KPNA4	13	13	13	0.290583	0.335474	0.764335
B	PPM1L	13	11	12	0.477629	0.0988072	0.51695
B	NMD3	13	11	13	-0.271106	0.370283	0.785179
B	WDR49	13	9	7	0.120392	0.695226	0.918784
B	PDCD10	13	13	13	0.641259	0.0181707	0.273696
B	SERPINI1	13	9	10	-0.191068	0.531778	0.866296
B	GOLIM4	13	9	13	0.113525	0.711924	0.923842
B	MYNN	13	13	12	0.391037	0.186435	0.636546
B	SEC62	13	13	13	0.367581	0.216599	0.66754
B	GPR160	13	13	9	-0.0903997	0.768987	0.94462
B	PHC3	13	13	13	0.242694	0.424332	0.816419
B	PRKCI	13	7	9	0.383357	0.196	0.647494
B	SKIL	13	12	13	0.12298	0.688967	0.915458
B	TNIK	13	9	13	0.397011	0.179203	0.630115
B	FNDC3B	13	10	12	0.379054	0.201493	0.654879
B	TNFSF10	13	10	13	0.873574	9.54979e-05	0.0364534
B	NCEH1	13	10	11	0.130902	0.669918	0.909634
B	ECT2	13	8	11	-0.00106114	0.997255	0.999695
B	NAALADL2	13	7	7	-0.12141	0.692764	0.917997
B	TBL1XR1	13	11	13	0.761424	0.00249526	0.12462
B	ZMAT3	13	11	13	-0.276374	0.360685	0.781168
B	PIK3CA	13	13	13	0.673491	0.0116178	0.230836
B	KCNMB3	13	10	11	-0.507074	0.0769555	0.470848
B	ZNF639	13	13	13	0.415426	0.158042	0.601832
B	MFN1	13	13	13	0.442963	0.129538	0.567604
B	GNB4	13	12	11	0.347095	0.245257	0.695828
B	ACTL6A	13	11	13	-0.020786	0.946264	0.987117
B	NDUFB5	13	13	13	0.416885	0.156437	0.598562
B	USP13	13	11	11	0.257997	0.394748	0.799595
B	TTC14	13	12	12	0.0127031	0.967146	0.992698
B	FXR1	13	13	13	0.389999	0.18771	0.63866
B	DNAJC19	13	13	12	-0.0761542	0.8047	0.955415
B	ATP11B	13	13	13	0.637059	0.0191935	0.277439
B	DCUN1D1	13	13	13	0.359831	0.227185	0.679268
B	MCCC1	13	12	13	0.00759506	0.980354	0.995692
B	KLHL6	13	11	13	0.261857	0.38746	0.796194
B	KLHL24	13	13	12	0.458141	0.115394	0.547318
B	YEATS2	13	12	13	0.526046	0.0648095	0.444947
B	ABCC5	13	11	10	0.21907	0.472085	0.836946
B	EIF2B5	13	10	13	0.320007	0.28647	0.730568
B	DVL3	13	12	11	0.194084	0.525195	0.862352
B	AP2M1	13	13	13	-0.506368	0.077436	0.471627
B	ABCF3	13	12	13	-0.19409	0.525182	0.862352
B	ALG3	13	12	12	-0.0472955	0.878061	0.972984
B	PSMD2	13	12	13	0.484922	0.0930422	0.506907
B	EIF4G1	13	11	12	0.725691	0.00498597	0.167818
B	FAM131A	13	7	9	-0.0649637	0.833005	0.959657
B	POLR2H	13	13	13	0.18968	0.534819	0.866801
B	MAGEF1	13	11	12	0.162333	0.596209	0.886909
B	VPS8	13	13	13	0.634099	0.0199395	0.282111
B	MAP3K13	13	13	13	0.1832	0.549114	0.872525
B	TMEM41A	13	12	12	-0.181889	0.552026	0.873157
B	SENP2	13	13	12	0.368025	0.216	0.66754
B	TRA2B	13	13	13	0.69453	0.00842941	0.203503
B	DGKG	13	12	9	0.63261	0.020323	0.285634
B	CRYGS	13	7	8	-0.0441663	0.88608	0.97527
B	TBCCD1	13	8	12	-0.260697	0.389642	0.796955
B	DNAJB11	13	13	13	0.0563669	0.854877	0.966942
B	EIF4A2	13	13	13	0.291481	0.333913	0.763058
B	RFC4	13	12	12	0.0854916	0.781248	0.947477
B	ST6GAL1	13	13	13	0.0120267	0.968895	0.993184
B	BCL6	13	12	12	0.522523	0.0669551	0.449018
B	LPP	13	13	13	0.832134	0.000417698	0.0744211
B	TP63	13	8	9	-0.146565	0.632797	0.899748
B	IL1RAP	13	10	13	0.55802	0.0475033	0.39968
B	UTS2B	13	7	8	-0.172537	0.572983	0.878452
B	CCDC50	13	13	13	0.202706	0.506578	0.854599
B	OPA1	13	13	12	0.451013	0.1219	0.5566
B	ATP13A3	13	11	13	-0.106992	0.727919	0.9315
B	LSG1	13	13	12	0.587802	0.0346284	0.355476
B	FAM43A	13	11	9	-0.365413	0.219529	0.671035
B	XXYLT1	13	9	10	-0.185366	0.544318	0.870394
B	ACAP2	13	13	13	0.0110753	0.971355	0.993295
B	PPP1R2	13	13	13	0.422847	0.149994	0.590191
B	TNK2	13	11	13	-0.129507	0.673261	0.910322
B	TFRC	13	13	13	0.399155	0.176651	0.627384
B	PCYT1A	13	11	11	0.387279	0.191078	0.642215
B	TCTEX1D2	13	10	11	0.472754	0.102793	0.525981
B	UBXN7	13	12	13	0.0948647	0.757876	0.941426
B	RNF168	13	12	13	-0.440774	0.131669	0.570048
B	WDR53	13	8	12	0.555329	0.0488154	0.40159
B	FBXO45	13	9	13	-0.135079	0.659947	0.907218
B	NRROS	13	11	13	-0.212365	0.486085	0.843473
B	PIGX	13	11	13	0.457624	0.115858	0.548428
B	PAK2	13	13	13	0.607812	0.0275468	0.320998
B	SENP5	13	13	13	-0.124756	0.684682	0.9143
B	NCBP2	13	11	12	0.488283	0.0904648	0.501748
B	NCBP2AS2	13	12	13	0.127545	0.677969	0.913435
B	DLG1	13	13	13	0.452785	0.12026	0.554205
B	BDH1	13	12	12	-0.376648	0.204603	0.657262
B	RUBCN	13	13	13	0.121702	0.692055	0.917516
B	FYTTD1	13	13	12	0.155615	0.611695	0.890932
B	LRCH3	13	12	13	0.515033	0.0716819	0.45933
B	IQCG	13	8	11	-0.174735	0.568027	0.876984
B	ZNF595	13	10	7	0.23555	0.43851	0.822379
B	ZNF718	13	12	12	0.0883838	0.774017	0.946616
B	ZNF141	13	12	12	0.254589	0.401242	0.804253
B	ZNF721	13	13	13	-0.127098	0.679044	0.914109
B	PIGG	13	11	12	0.0949328	0.757707	0.941424
B	PDE6B	13	12	11	-0.0559285	0.855995	0.967519
B	ATP5ME	13	13	13	0.703553	0.00728791	0.19319
B	MYL5	13	10	9	0.519653	0.0687401	0.453595
B	PCGF3	13	11	12	0.576633	0.039114	0.368743
B	GAK	13	13	13	-0.19	0.534118	0.86666
B	TMEM175	13	9	12	0.125461	0.682982	0.9143
B	DGKQ	13	8	12	0.183919	0.54752	0.871884
B	IDUA	13	10	10	-0.219029	0.472171	0.836946
B	SPON2	13	8	12	-0.22563	0.458577	0.83124
B	CTBP1	13	13	13	0.212129	0.486579	0.843492
B	MAEA	13	11	12	-0.227559	0.454643	0.830365
B	UVSSA	13	11	12	0.105595	0.731351	0.931611
B	SLBP	13	13	13	0.364319	0.221017	0.672879
B	TACC3	13	11	13	0.693917	0.00851161	0.203576
B	TMEM129	13	8	11	0.0489889	0.873726	0.972195
B	LETM1	13	11	11	0.132738	0.66553	0.908473
B	NSD2	13	10	13	0.150581	0.623401	0.897526
B	NELFA	13	11	13	-0.105473	0.731651	0.931611
B	C4orf48	13	12	13	0.108118	0.725154	0.930508
B	HAUS3	13	11	12	-0.379008	0.201552	0.654879
B	MXD4	13	12	13	-0.0704856	0.819013	0.957122
B	ZFYVE28	13	8	9	-0.226818	0.456151	0.830753
B	RNF4	13	11	13	-0.142935	0.641334	0.901096
B	FAM193A	13	11	13	0.421455	0.151482	0.590594
B	TNIP2	13	12	13	0.0367746	0.905061	0.979443
B	SH3BP2	13	11	13	0.313679	0.296638	0.736055
B	ADD1	13	13	13	-0.523787	0.0661798	0.447593
B	MFSD10	13	13	13	0.161641	0.597796	0.886909
B	NOP14	13	12	13	0.509637	0.0752291	0.46739
B	HTT	13	13	13	-0.0503407	0.870267	0.971814
B	LRPAP1	13	13	13	0.109043	0.722886	0.929521
B	TMEM128	13	12	11	0.243962	0.421838	0.814639
B	LYAR	13	10	13	0.831194	0.000429907	0.0744211
B	ZBTB49	13	9	12	0.145716	0.63479	0.899748
B	STX18	13	12	13	0.125841	0.682068	0.9143
B	MAN2B2	13	11	13	0.166281	0.58718	0.884568
B	MRFAP1	13	12	13	-0.109587	0.721552	0.92886
B	MRFAP1L1	13	11	13	-0.201559	0.509039	0.85575
B	BLOC1S4	13	11	13	0.0578791	0.851022	0.96547
B	KIAA0232	13	12	13	-0.228445	0.45284	0.829613
B	TBC1D14	13	12	12	0.305981	0.309284	0.747641
B	TADA2B	13	11	8	0.519274	0.0689783	0.454119
B	GRPEL1	13	11	12	0.453327	0.119762	0.55319
B	SH3TC1	13	11	13	0.247195	0.415518	0.811728
B	ACOX3	13	9	11	0.314414	0.295447	0.735425
B	TRMT44	13	9	11	0.511112	0.0742475	0.464924
B	SLC2A9	13	9	10	0.669231	0.0123612	0.238749
B	WDR1	13	13	13	0.259239	0.392395	0.798346
B	ZNF518B	13	12	12	0.0145829	0.962288	0.992171
B	CLNK	13	7	11	0.222202	0.465614	0.83459
B	HS3ST1	13	11	8	0.10092	0.742876	0.936866
B	RAB28	13	12	13	0.0387901	0.89988	0.978618
B	BOD1L1	13	13	13	-0.164012	0.59236	0.885791
B	CPEB2	13	11	12	0.470746	0.104467	0.528313
B	FBXL5	13	13	13	0.154934	0.613274	0.892211
B	FAM200B	13	13	11	0.416306	0.157072	0.599916
B	BST1	13	9	7	-0.152487	0.618958	0.895115
B	CD38	13	12	13	0.514258	0.0721839	0.460687
B	FGFBP2	13	7	8	-0.0406729	0.895044	0.977837
B	TAPT1	13	13	13	0.100263	0.744499	0.937124
B	QDPR	13	8	13	-0.215428	0.479666	0.840723
B	LAP3	13	12	12	0.511933	0.0737051	0.464281
B	MED28	13	12	13	-0.232744	0.444143	0.824442
B	DCAF16	13	12	13	-0.366274	0.218362	0.669825
B	NCAPG	13	7	7	0.784134	0.00150919	0.100715
B	LCORL	13	13	13	0.210911	0.489145	0.844564
B	PACRGL	13	11	11	0.496863	0.0841089	0.487389
B	DHX15	13	12	13	0.48996	0.0891974	0.500038
B	SEPSECS	13	10	13	-0.024754	0.936023	0.984511
B	PI4K2B	13	12	12	0.187125	0.540436	0.868538
B	ZCCHC4	13	8	11	0.5614	0.045892	0.394903
B	ANAPC4	13	10	12	0.282691	0.349353	0.773512
B	SEL1L3	13	13	13	0.270487	0.37142	0.785563
B	SMIM20	13	12	13	0.297896	0.322886	0.757116
B	RBPJ	13	12	13	0.294601	0.328524	0.758915
B	TBC1D19	13	11	10	0.339493	0.256441	0.705251
B	STIM2	13	13	13	0.710492	0.00649358	0.182672
B	ARAP2	13	13	13	0.315217	0.294149	0.735206
B	RELL1	13	13	13	0.168302	0.582577	0.882716
B	PGM2	13	10	13	0.055246	0.857736	0.967958
B	TBC1D1	13	13	13	0.725982	0.00495994	0.167818
B	KLF3	13	13	13	0.403753	0.171257	0.62188
B	TLR10	13	11	12	-0.322293	0.282846	0.727524
B	TLR1	13	11	12	0.168418	0.582314	0.882566
B	TLR6	13	11	11	-0.277584	0.358499	0.779732
B	TMEM156	13	13	13	0.0469744	0.878883	0.973373
B	KLHL5	13	13	13	-0.165412	0.589161	0.884966
B	WDR19	13	12	11	-0.0439501	0.886634	0.975349
B	RFC1	13	12	13	0.541856	0.0557752	0.419069
B	LIAS	13	11	10	0.286061	0.343389	0.768879
B	UGDH	13	8	10	-0.121254	0.693139	0.918061
B	SMIM14	13	13	13	-0.178124	0.560425	0.875315
B	UBE2K	13	12	13	0.526466	0.0645573	0.444028
B	PDS5A	13	13	13	0.079958	0.795127	0.952601
B	N4BP2	13	11	13	0.35761	0.230276	0.680769
B	RHOH	13	13	13	0.323491	0.280958	0.726103
B	RBM47	13	10	12	0.0849984	0.782483	0.947979
B	TMEM33	13	12	13	0.584894	0.0357584	0.358323
B	SLC30A9	13	12	13	0.311206	0.300669	0.740461
B	BEND4	13	7	8	0.0607765	0.843645	0.963257
B	ATP8A1	13	13	13	-0.0043827	0.988663	0.998342
B	GUF1	13	10	13	-0.0306275	0.920881	0.981837
B	GNPDA2	13	11	8	-0.310728	0.30145	0.740855
B	COMMD8	13	13	13	0.195682	0.521722	0.861622
B	ATP10D	13	12	13	-0.584448	0.0359337	0.358323
B	NFXL1	13	11	11	0.383682	0.19559	0.647494
B	TXK	13	9	12	0.363479	0.222163	0.673085
B	TEC	13	9	12	0.308226	0.305566	0.746065
B	SLAIN2	13	13	13	0.717653	0.00574514	0.178006
B	FRYL	13	13	13	0.69017	0.0090275	0.207589
B	OCIAD1	13	12	13	0.469365	0.105628	0.530692
B	OCIAD2	13	12	13	-0.113957	0.71087	0.923525
B	DCUN1D4	13	10	10	0.306103	0.309081	0.747641
B	SGCB	13	9	10	0.184552	0.546118	0.87136
B	USP46	13	9	10	0.445335	0.127256	0.563268
B	SCFD2	13	12	13	0.694416	0.00844465	0.203503
B	FIP1L1	13	12	13	0.36158	0.224769	0.676861
B	CHIC2	13	13	13	-0.132433	0.666258	0.908473
B	SRD5A3	13	8	12	0.0709443	0.817853	0.957122
B	TMEM165	13	13	13	0.471087	0.104181	0.528264
B	CLOCK	13	11	12	0.0965903	0.753593	0.940071
B	EXOC1	13	13	13	0.182983	0.549596	0.872783
B	CEP135	13	13	13	0.282384	0.3499	0.774014
B	AASDH	13	12	12	0.198331	0.515989	0.858722
B	PPAT	13	10	12	0.193284	0.526937	0.863016
B	PAICS	13	12	12	0.674452	0.0114549	0.229815
B	SRP72	13	13	13	0.723298	0.00520335	0.170638
B	HOPX	13	12	13	-0.384136	0.195016	0.647494
B	SPINK2	13	7	7	0.118407	0.70004	0.920479
B	REST	13	12	13	-0.498911	0.0826383	0.484223
B	NOA1	13	11	13	0.436402	0.135993	0.57511
B	POLR2B	13	12	13	0.176403	0.564279	0.876388
B	CENPC	13	13	13	0.046899	0.879076	0.973431
B	STAP1	13	12	13	0.0235414	0.939151	0.984953
B	UBA6	13	13	13	0.524289	0.0658737	0.446155
B	YTHDC1	13	13	13	0.670341	0.0121641	0.236989
B	JCHAIN	13	13	13	0.363483	0.222158	0.673085
B	UTP3	13	13	11	0.32333	0.281211	0.726103
B	RUFY3	13	12	13	0.380704	0.199375	0.650206
B	GRSF1	13	13	13	0.495909	0.0848	0.488675
B	MOB1B	13	10	13	0.528739	0.0632028	0.440895
B	DCK	13	12	13	-0.174867	0.56773	0.876984
B	ANKRD17	13	13	13	0.352558	0.237402	0.688611
B	MTHFD2L	13	13	12	-0.51758	0.0700491	0.456611
B	AREG	13	12	11	0.221883	0.466271	0.834694
B	PARM1	13	9	11	0.00218628	0.994344	0.99881
B	RCHY1	13	12	13	-0.37589	0.20559	0.65793
B	THAP6	13	10	10	0.400279	0.175323	0.626533
B	G3BP2	13	13	13	0.125828	0.682098	0.9143
B	USO1	13	13	13	0.0612359	0.842476	0.962663
B	NAAA	13	12	13	0.00998162	0.974182	0.994042
B	SDAD1	13	13	13	0.418008	0.155211	0.596766
B	NUP54	13	13	13	0.409962	0.164142	0.611976
B	SCARB2	13	11	12	0.313226	0.297374	0.736758
B	SEPTIN11	13	12	12	0.0115194	0.970206	0.993184
B	CCNI	13	13	13	0.566319	0.0436178	0.38501
B	CCNG2	13	13	13	-0.0799378	0.795178	0.952601
B	CNOT6L	13	13	13	0.0750468	0.807492	0.955415
B	BMP2K	13	13	13	0.19405	0.52527	0.862352
B	PAQR3	13	11	11	-0.245406	0.41901	0.813525
B	ANTXR2	13	13	13	0.492007	0.0876669	0.49474
B	PRDM8	13	9	11	0.188705	0.536959	0.867926
B	RASGEF1B	13	12	13	-0.0852212	0.781925	0.947544
B	HNRNPD	13	13	13	0.519162	0.0690482	0.454119
B	HNRNPDL	13	13	13	0.152905	0.617986	0.894636
B	ENOPH1	13	11	12	-0.169954	0.578826	0.881221
B	SEC31A	13	13	13	0.17811	0.560456	0.875315
B	THAP9	13	9	7	-0.0551391	0.858009	0.967958
B	LIN54	13	11	13	-0.148466	0.628341	0.899394
B	COPS4	13	13	13	-0.299194	0.32068	0.75605
B	PLAC8	13	13	13	0.489334	0.089669	0.500591
B	COQ2	13	11	12	0.0919069	0.765232	0.943356
B	HELQ	13	10	13	0.233908	0.441802	0.823319
B	ABRAXAS1	13	10	11	-0.780389	0.00164609	0.105018
B	WDFY3	13	10	7	-0.0943156	0.75924	0.942121
B	ARHGAP24	13	13	13	0.188449	0.537522	0.868179
B	AFF1	13	13	13	0.825465	0.000510533	0.0785741
B	KLHL8	13	12	12	0.202052	0.507981	0.855278
B	HSD17B11	13	13	13	-0.425171	0.14753	0.58955
B	NUDT9	13	12	13	0.0384605	0.900727	0.978618
B	PKD2	13	10	12	-0.140006	0.648252	0.90273
B	PPM1K	13	13	13	0.436592	0.135804	0.575068
B	HERC6	13	12	13	-0.000247905	0.999359	0.999695
B	HERC5	13	11	12	0.221538	0.466982	0.834721
B	PYURF	13	13	13	0.560181	0.0464686	0.397049
B	HERC3	13	9	9	0.00857035	0.977832	0.994612
B	NAP1L5	13	7	7	0.135895	0.658004	0.906138
B	FAM13A	13	8	12	-0.160415	0.600613	0.887833
B	GPRIN3	13	9	13	0.26358	0.384229	0.794373
B	SNCA	13	9	8	0.100948	0.742807	0.936866
B	CCSER1	13	13	13	0.239552	0.430538	0.819594
B	SMARCAD1	13	13	12	-0.144175	0.638413	0.899748
B	PDLIM5	13	11	12	0.70601	0.00699855	0.188664
B	STPG2	13	8	8	-0.0594295	0.847073	0.964633
B	RAP1GDS1	13	13	13	0.527297	0.0640599	0.442347
B	TSPAN5	13	11	13	-0.100651	0.743541	0.936926
B	EIF4E	13	13	12	0.73871	0.0039227	0.152326
B	METAP1	13	13	13	0.444626	0.127935	0.564583
B	ADH5	13	12	13	0.468363	0.106476	0.532084
B	TRMT10A	13	12	9	0.0671216	0.827531	0.958779
B	DAPP1	13	13	13	0.632006	0.02048	0.28615
B	LAMTOR3	13	12	12	0.355457	0.233297	0.685395
B	DNAJB14	13	13	13	-0.0438453	0.886903	0.97546
B	H2AFZ	13	13	13	0.790525	0.00129631	0.0962487
B	PPP3CA	13	13	13	-0.085796	0.780486	0.947477
B	BANK1	13	13	13	0.347013	0.245376	0.695828
B	SLC39A8	13	9	13	0.108595	0.723983	0.92975
B	NFKB1	13	13	13	-0.047791	0.876792	0.972763
B	MANBA	13	13	13	0.174589	0.568358	0.876984
B	UBE2D3	13	13	13	0.904196	2.20773e-05	0.017557
B	CISD2	13	12	13	0.593092	0.0326401	0.346812
B	SLC9B1	13	9	11	-0.105279	0.73213	0.931611
B	SLC9B2	13	11	11	0.185662	0.543664	0.870209
B	BDH2	13	10	10	0.406394	0.168207	0.616019
B	CENPE	13	7	7	0.813046	0.000726411	0.0806062
B	TET2	13	12	13	0.143891	0.63908	0.899812
B	PPA2	13	13	13	-0.0866785	0.778279	0.94705
B	INTS12	13	12	13	0.121048	0.693638	0.918118
B	GSTCD	13	9	12	-0.0254997	0.934099	0.984385
B	TBCK	13	12	13	0.490383	0.0888798	0.499223
B	AIMP1	13	13	13	0.00329026	0.991489	0.998438
B	PAPSS1	13	11	11	0.242909	0.423909	0.816419
B	CYP2U1	13	10	13	-0.303373	0.313637	0.750808
B	HADH	13	12	13	-0.182436	0.55081	0.872783
B	LEF1	13	11	13	0.332947	0.266312	0.715393
B	OSTC	13	13	13	0.730946	0.00453305	0.163748
B	SEC24B	13	13	13	0.172826	0.572331	0.878452
B	MCUB	13	13	13	0.141204	0.645418	0.90273
B	CASP6	13	8	11	-0.13478	0.66066	0.907267
B	PLA2G12A	13	8	7	0.115017	0.708286	0.922995
B	GAR1	13	11	12	0.468047	0.106745	0.532084
B	FAM241A	13	11	12	0.507096	0.0769408	0.470848
B	AP1AR	13	9	12	-0.0464034	0.880346	0.973655
B	TIFA	13	12	13	-0.231896	0.445851	0.826167
B	ALPK1	13	11	13	0.638059	0.0189462	0.277439
B	ZGRF1	13	8	11	-0.0657793	0.830935	0.958957
B	LARP7	13	12	12	0.276192	0.361015	0.781168
B	CAMK2D	13	13	13	0.464876	0.109464	0.534935
B	UGT8	13	8	7	0.523678	0.0662466	0.447728
B	METTL14	13	13	12	0.0957043	0.755792	0.940851
B	SEC24D	13	11	13	-0.107491	0.726692	0.930859
B	USP53	13	9	12	-0.00692606	0.982084	0.996706
B	C4orf3	13	13	13	0.561833	0.0456886	0.394158
B	MAD2L1	13	7	10	0.544289	0.0544692	0.418161
B	ANXA5	13	13	13	0.75203	0.00302556	0.136193
B	EXOSC9	13	12	13	0.464862	0.109476	0.534935
B	BBS7	13	8	10	0.774434	0.00188357	0.108282
B	KIAA1109	13	13	13	0.599947	0.030189	0.33549
B	SPATA5	13	12	13	0.478105	0.0984233	0.515511
B	SPRY1	13	8	9	0.336729	0.260582	0.708068
B	MFSD8	13	12	12	-0.239293	0.431054	0.819594
B	ABHD18	13	11	12	0.35041	0.240473	0.693679
B	LARP1B	13	12	13	0.437257	0.13514	0.574935
B	PGRMC2	13	12	12	-0.0280352	0.927561	0.982774
B	JADE1	13	11	13	-0.474627	0.101249	0.521436
B	SCLT1	13	13	13	0.878698	7.6845e-05	0.0342399
B	C4orf33	13	11	8	0.121283	0.69307	0.918061
B	ELF2	13	13	13	-0.115686	0.706655	0.922771
B	NDUFC1	13	12	13	0.494965	0.0854876	0.490467
B	NAA15	13	13	13	0.594684	0.0320583	0.344241
B	RAB33B	13	11	12	0.179883	0.556495	0.87497
B	SETD7	13	12	11	0.266695	0.378425	0.789357
B	MGST2	13	12	10	-0.0126776	0.967212	0.992698
B	MAML3	13	12	13	0.34531	0.247857	0.696973
B	SCOC	13	12	13	0.476763	0.0995069	0.517347
B	ELMOD2	13	11	11	0.167587	0.584204	0.883811
B	TBC1D9	13	13	13	0.0776255	0.800994	0.954287
B	ZNF330	13	10	11	0.802426	0.00096311	0.0883746
B	IL15	13	11	13	-0.188487	0.537438	0.868179
B	INPP4B	13	8	13	0.239312	0.431014	0.819594
B	USP38	13	12	12	0.201679	0.508782	0.85575
B	GAB1	13	12	13	0.740112	0.00381969	0.152185
B	SMARCA5	13	13	13	0.117216	0.702933	0.920922
B	ANAPC10	13	8	10	0.264174	0.383118	0.794373
B	ABCE1	13	12	12	0.480192	0.0967536	0.513625
B	OTUD4	13	12	13	0.741562	0.00371527	0.150872
B	MMAA	13	7	10	-0.134895	0.660385	0.907267
B	ZNF827	13	11	13	0.475736	0.100342	0.519723
B	LSM 6.00	13	13	13	0.640071	0.0184558	0.273909
B	SLC10A7	13	11	12	0.274381	0.364302	0.781636
B	TMEM184C	13	10	10	-0.299246	0.320594	0.75605
B	PRMT9	13	8	13	0.344709	0.248736	0.697937
B	ARHGAP10	13	9	11	0.782177	0.00157959	0.103246
B	NR3C2	13	8	11	0.22679	0.456209	0.830753
B	LRBA	13	13	13	0.164673	0.59085	0.885612
B	GATB	13	10	9	0.776997	0.0017783	0.10624
B	FBXW7	13	12	13	0.827186	0.000485157	0.0771642
B	TMEM154	13	13	13	0.0743255	0.809312	0.955415
B	ARFIP1	13	12	13	-0.217684	0.474964	0.838389
B	MND1	13	9	7	-0.101211	0.742157	0.936594
B	TMEM131L	13	13	13	0.682582	0.0101447	0.220525
B	TLR2	13	12	7	-0.0642463	0.834826	0.960367
B	PLRG1	13	11	13	0.21909	0.472044	0.836946
B	MAP9	13	11	11	-0.125869	0.682001	0.9143
B	CTSO	13	12	13	0.0936272	0.760951	0.942685
B	C4orf46	13	8	9	-0.147444	0.630735	0.899717
B	ETFDH	13	9	12	0.2287	0.452322	0.829453
B	PPID	13	12	13	0.637114	0.0191798	0.277439
B	RAPGEF2	13	13	12	0.618265	0.024303	0.305882
B	NAF1	13	13	13	0.355651	0.233024	0.685285
B	TMA16	13	12	13	-0.139837	0.648651	0.90273
B	2026-03-01	13	13	13	0.159129	0.603575	0.887833
B	TMEM192	13	13	10	0.180954	0.554106	0.873922
B	KLHL2	13	13	12	0.593718	0.0324103	0.346062
B	MSMO1	13	8	12	0.360368	0.226442	0.679014
B	DDX60	13	11	13	0.397062	0.179142	0.630115
B	DDX60L	13	12	12	0.621845	0.0232599	0.299507
B	CBR4	13	12	12	0.747706	0.0032972	0.143746
B	SH3RF1	13	8	7	0.0125301	0.967593	0.992698
B	NEK1	13	13	12	0.164796	0.590568	0.885516
B	CLCN3	13	10	12	0.348048	0.243875	0.695659
B	HPF1	13	10	12	0.65993	0.014109	0.248779
B	GALNT7	13	11	13	0.329607	0.271432	0.719008
B	HMGB2	13	13	13	0.542616	0.0553649	0.418991
B	SAP30	13	10	11	0.616997	0.0246808	0.305882
B	FBXO8	13	10	11	0.258975	0.392896	0.798517
B	CEP44	13	11	12	0.0791125	0.797253	0.952929
B	GPM6A	13	12	8	0.679223	0.0106713	0.22376
B	SPCS3	13	13	13	0.502942	0.0797973	0.475389
B	AGA	13	12	12	0.17061	0.57734	0.881146
B	DCTD	13	13	13	-0.00112238	0.997097	0.999695
B	CDKN2AIP	13	12	12	-0.431649	0.140801	0.581121
B	ING2	13	10	10	-0.092248	0.764383	0.943356
B	RWDD4	13	11	13	-0.103222	0.737195	0.933526
B	TRAPPC11	13	11	13	-0.299302	0.320498	0.75605
B	IRF2	13	13	13	0.788149	0.00137253	0.0978535
B	CASP3	13	11	11	-0.14644	0.633088	0.899748
B	PRIMPOL	13	10	11	0.353695	0.235787	0.687842
B	CENPU	13	8	9	0.946759	9.48298e-07	0.0022624
B	ACSL1	13	13	13	-0.128742	0.675096	0.911236
B	SLC25A4	13	11	11	-0.31006	0.302546	0.742401
B	CFAP97	13	13	13	0.202555	0.506903	0.854659
B	SNX25	13	13	13	0.199651	0.513142	0.857367
B	LRP2BP	13	8	7	-0.0919541	0.765114	0.943356
B	ANKRD37	13	9	11	-0.267807	0.376364	0.788268
B	UFSP2	13	13	10	-0.238483	0.432661	0.820688
B	CYP4V2	13	10	11	0.179606	0.557111	0.87497
B	FRG1	13	12	12	0.496327	0.0844966	0.488106
B	CCDC127	13	7	11	0.111975	0.71571	0.926104
B	SDHA	13	9	13	0.400707	0.174818	0.626471
B	PDCD6	13	9	11	0.222644	0.464704	0.833585
B	EXOC3	13	11	12	0.188094	0.538302	0.868538
B	SLC9A3	13	8	9	-0.0918402	0.765398	0.943356
B	CEP72	13	7	8	-0.0144688	0.962582	0.992171
B	BRD9	13	11	12	0.279168	0.35565	0.778774
B	SLC12A7	13	7	12	0.57539	0.0396382	0.370175
B	CLPTM1L	13	12	13	0.582603	0.0366669	0.359703
B	LPCAT1	13	12	13	0.0501472	0.870762	0.971814
B	NDUFS6	13	13	13	0.264722	0.382095	0.793544
B	ICE1	13	12	13	0.456452	0.116914	0.548645
B	MED10	13	13	13	-0.451071	0.121846	0.5566
B	NSUN2	13	11	13	0.218824	0.472596	0.837353
B	SRD5A1	13	9	9	-0.320977	0.284929	0.728919
B	TENT4A	13	11	13	0.587983	0.034559	0.355476
B	MTRR	13	10	13	0.260083	0.3908	0.797563
B	FASTKD3	13	9	12	-0.0869698	0.77755	0.94705
B	ATPSCKMT	13	9	9	0.650244	0.0161199	0.260689
B	CCT5	13	13	13	0.660539	0.0139891	0.248137
B	2026-03-06	13	13	13	0.813288	0.000721606	0.0806062
B	ANKRD33B	13	11	12	0.225149	0.459562	0.831338
B	DAP	13	12	13	0.189979	0.534163	0.86666
B	TRIO	13	13	13	0.673391	0.0116349	0.230836
B	OTULINL	13	11	12	0.314842	0.294754	0.735425
B	OTULIN	13	11	13	0.496406	0.0844396	0.488072
B	ANKH	13	11	12	-0.172356	0.573392	0.878452
B	ZNF622	13	12	13	-0.542209	0.0555841	0.419069
B	RETREG1	13	10	11	-0.00432121	0.988822	0.998342
B	BASP1	13	13	13	-0.0470672	0.878646	0.973293
B	DROSHA	13	11	13	-0.0906409	0.768386	0.94462
B	C5orf22	13	10	11	0.337371	0.259617	0.706881
B	GOLPH3	13	13	13	0.0136451	0.964711	0.992342
B	MTMR12	13	11	13	0.304422	0.311882	0.749317
B	ZFR	13	13	13	0.331274	0.26887	0.717312
B	SUB1	13	13	13	0.491763	0.0878482	0.495177
B	TARS	13	12	11	0.356561	0.231746	0.68321
B	C1QTNF3-AMACR	13	12	13	0.504541	0.0786887	0.473225
B	RAD1	13	11	10	0.780727	0.00163336	0.105018
B	BRIX1	13	11	13	0.269419	0.373387	0.787545
B	DNAJC21	13	12	13	-0.198515	0.515591	0.858646
B	SPEF2	13	9	9	-0.180175	0.555843	0.874449
B	IL7R	13	11	13	-0.0737247	0.810828	0.955679
B	LMBRD2	13	11	13	-0.0152795	0.960487	0.991983
B	SKP2	13	11	9	-0.31396	0.296183	0.735772
B	NADK2	13	10	10	-0.321482	0.284129	0.728514
B	NIPBL	13	13	13	0.552345	0.0502997	0.408029
B	CPLANE1	13	11	12	0.39428	0.182487	0.63309
B	NUP155	13	11	12	-0.0881866	0.77451	0.94669
B	WDR70	13	13	13	0.52117	0.0677928	0.450834
B	RICTOR	13	13	13	0.289128	0.338009	0.765783
B	FYB1	13	12	13	0.174114	0.569426	0.876984
B	TTC33	13	9	12	-0.0117482	0.969615	0.993184
B	PTGER4	13	13	13	-0.0716814	0.815989	0.956726
B	PRKAA1	13	13	13	-0.179802	0.556676	0.87497
B	CARD6	13	7	8	0.253159	0.403984	0.805445
B	OXCT1	13	12	13	0.170518	0.577548	0.881146
B	C5orf51	13	12	12	-0.187022	0.540663	0.86861
B	FBXO4	13	11	10	-0.448884	0.12389	0.558051
B	CCDC152	13	11	10	0.0090844	0.976502	0.99432
B	ANXA2R	13	12	13	0.157911	0.606385	0.888626
B	ZNF131	13	13	13	0.000792808	0.997949	0.999695
B	HMGCS1	13	12	13	-0.124569	0.685132	0.9143
B	CCL28	13	11	11	-0.236233	0.437145	0.821357
B	TMEM267	13	12	12	-0.249323	0.411383	0.809449
B	PAIP1	13	12	13	0.623301	0.0228454	0.299058
B	NNT	13	13	12	0.177903	0.560919	0.875315
B	EMB	13	13	13	0.324191	0.279858	0.726103
B	PARP8	13	12	13	-0.162833	0.595062	0.886909
B	PELO	13	9	8	-0.212632	0.485523	0.843157
B	MOCS2	13	13	12	-0.274286	0.364474	0.781789
B	NDUFS4	13	13	13	0.542966	0.0551765	0.418987
B	ARL 15.00	13	12	13	0.277255	0.359094	0.779897
B	SNX18	13	10	13	-0.0755393	0.80625	0.955415
B	GZMK	13	9	10	0.194571	0.524137	0.862352
B	GZMA	13	10	12	-0.118248	0.700427	0.920479
B	DHX29	13	12	13	0.407402	0.167053	0.615277
B	MTREX	13	12	13	0.22852	0.452686	0.829523
B	PLPP1	13	12	11	0.10571	0.731068	0.931611
B	SLC38A9	13	12	13	0.19019	0.5337	0.86666
B	IL6ST	13	12	13	-0.0885901	0.773502	0.946406
B	MAP3K1	13	13	13	0.0513966	0.867567	0.971379
B	SETD9	13	9	8	-0.126709	0.679979	0.9143
B	MIER3	13	8	10	-0.0574859	0.852024	0.965661
B	GPBP1	13	13	13	0.44523	0.127356	0.56345
B	GAPT	13	12	13	0.163491	0.593555	0.886667
B	PDE4D	13	13	13	0.238131	0.433361	0.820881
B	DEPDC1B	13	8	9	0.582768	0.0366012	0.359703
B	ERCC8	13	11	12	0.115458	0.707212	0.922776
B	NDUFAF2	13	13	13	0.122017	0.691293	0.916985
B	SMIM15	13	12	13	0.15228	0.61944	0.895115
B	ZSWIM6	13	13	13	0.111501	0.716868	0.926723
B	KIF2A	13	13	13	-0.270712	0.371007	0.785252
B	DIMT1	13	13	13	0.176124	0.564907	0.87657
B	IPO11	13	11	12	0.326684	0.275962	0.722209
B	SREK1IP1	13	13	13	-0.0292952	0.924314	0.982373
B	CWC27	13	13	12	0.308234	0.305552	0.746065
B	ADAMTS6	13	11	9	-0.349715	0.241471	0.694292
B	CENPK	13	11	10	0.607365	0.027692	0.321882
B	PPWD1	13	13	12	0.489221	0.0897542	0.500591
B	TRIM23	13	10	12	-0.149579	0.625739	0.898565
B	TRAPPC13	13	10	12	0.302986	0.314286	0.75097
B	SGTB	13	12	10	0.159114	0.603609	0.887833
B	NLN	13	11	7	0.478579	0.0980423	0.515208
B	ERBIN	13	13	13	0.37213	0.210527	0.663901
B	SREK1	13	12	13	0.296804	0.324749	0.757353
B	MAST4	13	11	11	0.478497	0.0981086	0.515272
B	CD180	13	9	13	-0.259731	0.391465	0.797922
B	PIK3R1	13	12	13	0.418187	0.155015	0.596416
B	SLC30A5	13	12	13	0.082736	0.788152	0.949672
B	CCNB1	13	7	9	0.780999	0.00162317	0.105018
B	CENPH	13	11	9	0.161626	0.597831	0.886909
B	CDK7	13	11	13	0.306257	0.308825	0.747641
B	CCDC125	13	8	11	-0.261123	0.38884	0.79663
B	AK6	13	11	13	0.333989	0.264727	0.713842
B	TAF9	13	13	13	-0.0575318	0.851907	0.965661
B	RAD17	13	12	12	-0.0743448	0.809263	0.955415
B	GTF2H2C	13	10	9	0.692848	0.00865643	0.204983
B	SMN2	13	10	7	0.43441	0.137995	0.575704
B	NAIP	13	10	12	0.0283338	0.926791	0.982774
B	GTF2H2	13	9	12	0.142363	0.642682	0.901619
B	BDP1	13	13	13	0.459788	0.113924	0.544133
B	MCCC2	13	11	13	0.130756	0.670268	0.909634
B	PTCD2	13	7	8	-0.0548292	0.8588	0.968103
B	TNPO1	13	13	13	0.281577	0.351338	0.775039
B	FCHO2	13	10	9	-0.29671	0.32491	0.757353
B	BTF3	13	13	13	0.599718	0.0302689	0.33549
B	ANKRA2	13	11	13	-0.322749	0.282126	0.726872
B	UTP15	13	9	11	-0.305725	0.30971	0.748054
B	ENC1	13	8	7	-0.352433	0.23758	0.688918
B	HEXB	13	9	13	-0.208673	0.493872	0.847971
B	GFM2	13	9	11	0.487676	0.0909268	0.503023
B	NSA2	13	13	13	0.878077	7.89352e-05	0.0342399
B	FAM169A	13	10	10	0.182484	0.550703	0.872783
B	HMGCR	13	10	12	0.401937	0.173374	0.62494
B	CERT1	13	13	13	0.346119	0.246675	0.696742
B	POLK	13	13	13	0.572186	0.0410124	0.375031
B	POC5	13	12	12	0.342175	0.252461	0.700885
B	IQGAP2	13	11	13	0.665657	0.0130123	0.243483
B	F2R	13	7	10	0.025753	0.933446	0.984385
B	S100Z	13	8	9	-0.338182	0.2584	0.706212
B	AGGF1	13	11	12	-0.0577699	0.851301	0.96547
B	WDR41	13	10	12	0.754732	0.00286483	0.132853
B	TBCA	13	13	13	0.684925	0.00978911	0.21725
B	AP3B1	13	13	13	0.653636	0.0153928	0.254582
B	SCAMP1	13	12	13	-0.00588286	0.984782	0.997818
B	LHFPL2	13	12	13	0.164375	0.591532	0.885791
B	ARSB	13	13	13	0.448149	0.124582	0.558951
B	JMY	13	12	12	-0.258374	0.394033	0.799035
B	TENT2	13	13	13	-0.0281124	0.927362	0.982774
B	MTX3	13	9	12	-0.0689292	0.822952	0.957589
B	SERINC5	13	11	13	0.144924	0.636651	0.899748
B	ZFYVE16	13	11	13	0.355165	0.233709	0.685399
B	DHFR	13	12	13	0.428741	0.143796	0.584646
B	MSH3	13	12	13	0.622195	0.0231601	0.299507
B	ZCCHC9	13	12	13	0.498546	0.0828998	0.484982
B	SSBP2	13	13	13	0.483704	0.0939882	0.508189
B	ATG10	13	11	12	0.205206	0.501237	0.852344
B	TMEM167A	13	13	13	0.557615	0.0476994	0.399851
B	XRCC4	13	11	12	0.503714	0.0792608	0.474223
B	VCAN	13	10	7	-0.22129	0.467493	0.835135
B	COX7C	13	13	13	0.425057	0.14765	0.58955
B	RASA1	13	11	13	0.335178	0.262923	0.711995
B	CCNH	13	13	13	-0.139399	0.649689	0.90326
B	TMEM161B	13	12	12	0.412159	0.161672	0.60803
B	MEF2C	13	13	13	-0.0254411	0.93425	0.984385
B	CETN3	13	10	12	0.101679	0.741003	0.935864
B	MBLAC2	13	9	9	0.155969	0.610876	0.890932
B	LYSMD3	13	12	11	0.128501	0.675674	0.911372
B	ARRDC3	13	12	12	-0.146048	0.63401	0.899748
B	FAM172A	13	13	13	0.575511	0.0395871	0.370175
B	KIAA0825	13	9	12	0.318388	0.289053	0.732202
B	SLF1	13	12	13	-0.396485	0.179832	0.630723
B	MCTP1	13	9	11	0.0309108	0.920151	0.981837
B	TTC37	13	13	13	0.20477	0.502168	0.852889
B	ARSK	13	10	10	0.0536178	0.861892	0.969342
B	RHOBTB3	13	8	10	0.161779	0.597479	0.886909
B	GLRX	13	11	12	0.667193	0.0127294	0.240547
B	ELL2	13	13	12	0.19033	0.533395	0.866562
B	CAST	13	13	13	0.30095	0.31771	0.754141
B	ERAP1	13	12	12	0.675799	0.0112294	0.229469
B	ERAP2	13	13	13	0.724	0.00513882	0.169688
B	LNPEP	13	12	13	0.0452142	0.883393	0.974492
B	RIOK2	13	11	13	0.234987	0.439638	0.822534
B	CHD1	13	13	13	0.197664	0.517429	0.859649
B	FAM174A	13	12	11	0.31183	0.299649	0.738979
B	ST8SIA4	13	11	13	0.579401	0.0379654	0.364145
B	PAM	13	11	12	0.0731003	0.812404	0.955679
B	GIN1	13	8	10	0.134735	0.660767	0.907267
B	PPIP5K2	13	12	13	0.176756	0.563488	0.876388
B	FBXL17	13	12	13	0.242794	0.424134	0.816419
B	FER	13	12	13	-0.0432376	0.888462	0.975549
B	PJA2	13	13	13	-0.206187	0.499149	0.851211
B	MAN2A1	13	13	13	0.332173	0.267494	0.716445
B	SLC25A46	13	12	12	-0.215779	0.478932	0.840723
B	WDR36	13	11	12	0.774464	0.00188231	0.108282
B	CAMK4	13	10	13	0.0378259	0.902358	0.979443
B	STARD4	13	9	12	0.243687	0.422378	0.815352
B	NREP	13	12	12	0.581067	0.0372859	0.362464
B	EPB41L4A	13	8	8	0.212998	0.484753	0.842762
B	APC	13	12	13	-0.0486304	0.874643	0.972314
B	SRP19	13	12	13	0.786046	0.00144283	0.0981559
B	REEP5	13	12	13	0.39479	0.181871	0.63276
B	DCP2	13	13	13	0.434641	0.137762	0.575704
B	YTHDC2	13	12	13	0.365855	0.218929	0.670951
B	PGGT1B	13	12	13	0.280134	0.353918	0.777409
B	CCDC112	13	12	12	0.0435083	0.887767	0.97546
B	FEM1C	13	13	10	0.157259	0.607891	0.889785
B	TMED7-TICAM2	13	7	7	0.689204	0.00916416	0.209721
B	TMED7	13	7	10	-0.0614662	0.841891	0.962597
B	ATG12	13	13	13	-0.0828662	0.787826	0.949672
B	AP3S1	13	13	13	-0.104292	0.73456	0.932292
B	COMMD10	13	13	13	0.548594	0.0522119	0.411783
B	DTWD2	13	10	9	0.471377	0.103939	0.527882
B	DMXL1	13	13	13	0.585567	0.0354942	0.358323
B	TNFAIP8	13	13	13	0.113029	0.713134	0.924275
B	HSD17B4	13	10	13	0.286639	0.342373	0.768586
B	SRFBP1	13	12	12	-0.00902763	0.976649	0.994357
B	SNX2	13	13	13	-0.130127	0.671774	0.909634
B	SNX24	13	8	10	0.226901	0.455983	0.830753
B	CEP120	13	12	13	-0.102981	0.737789	0.933783
B	CSNK1G3	13	13	13	0.424639	0.148091	0.590182
B	ZNF608	13	12	11	-0.19161	0.530593	0.865103
B	GRAMD2B	13	10	10	0.0742283	0.809557	0.955429
B	PHAX	13	11	13	-0.156372	0.609943	0.890538
B	LMNB1	13	9	13	0.429219	0.143301	0.584493
B	2026-03-03	13	13	13	0.612906	0.0259285	0.311011
B	C5orf63	13	10	11	-0.0983954	0.74912	0.938634
B	PRRC1	13	13	11	-0.215106	0.480339	0.840723
B	SLC12A2	13	12	13	0.281452	0.351561	0.775352
B	ISOC1	13	9	12	0.0836496	0.785861	0.9487
B	HINT1	13	13	13	-0.0523257	0.865193	0.970444
B	LYRM7	13	12	10	0.149358	0.626255	0.898565
B	CDC42SE2	13	13	13	0.302834	0.31454	0.751164
B	RAPGEF6	13	10	13	-0.0864149	0.778938	0.947201
B	FNIP1	13	13	13	-0.122321	0.69056	0.916298
B	SLC22A5	13	10	10	-0.157312	0.607768	0.889785
B	IRF1	13	13	13	-0.0328805	0.915079	0.98075
B	RAD50	13	11	12	-0.0551005	0.858108	0.967958
B	KIF3A	13	9	11	-0.124393	0.685556	0.9143
B	UQCRQ	13	13	13	0.792465	0.00123661	0.0957792
B	AFF4	13	13	13	-0.044061	0.88635	0.975349
B	ZCCHC10	13	13	12	-0.130265	0.671443	0.909634
B	HSPA4	13	12	13	-0.233882	0.441854	0.823319
B	C5orf15	13	12	13	0.620458	0.0236601	0.303071
B	VDAC1	13	11	13	0.587511	0.0347401	0.355714
B	TCF7	13	9	13	0.127116	0.679001	0.914109
B	SKP1	13	13	13	0.328296	0.273458	0.720091
B	PPP2CA	13	12	12	-0.0853623	0.781571	0.947477
B	CDKL3	13	8	12	-0.0112005	0.971031	0.993261
B	UBE2B	13	13	13	0.165547	0.588853	0.884949
B	CDKN2AIPNL	13	12	13	0.495382	0.0851834	0.490449
B	JADE2	13	12	12	-0.275257	0.36271	0.781168
B	SAR1B	13	11	13	0.395834	0.180613	0.631138
B	SEC24A	13	11	12	0.456544	0.11683	0.548645
B	CAMLG	13	13	13	0.133446	0.663839	0.907587
B	DDX46	13	13	13	0.172905	0.572152	0.878452
B	C5orf24	13	13	13	0.102268	0.739547	0.934768
B	TXNDC15	13	10	13	0.592	0.0330435	0.348051
B	PCBD2	13	13	12	0.463804	0.110393	0.53667
B	H2AFY	13	12	13	0.806701	0.000861462	0.0840842
B	SMAD5	13	11	13	-0.36752	0.216681	0.66754
B	HNRNPA0	13	13	13	0.0448382	0.884357	0.974955
B	PKD2L2	13	11	10	-0.151739	0.620701	0.896198
B	FAM13B	13	13	13	-0.17436	0.568873	0.876984
B	BRD8	13	12	13	0.313057	0.29765	0.737211
B	CDC23	13	10	12	0.123858	0.686848	0.914423
B	FAM53C	13	11	12	-0.0650147	0.832875	0.959657
B	KDM3B	13	13	13	0.145102	0.636233	0.899748
B	ETF1	13	13	13	0.336006	0.261672	0.709614
B	HSPA9	13	13	13	0.143187	0.64074	0.90058
B	CTNNA1	13	12	13	0.0694382	0.821663	0.957444
B	SIL1	13	11	13	0.358527	0.228997	0.679268
B	MATR3	13	8	8	-0.280601	0.353081	0.776729
B	PAIP2	13	13	13	0.0551638	0.857946	0.967958
B	MZB1	13	13	13	0.397997	0.178026	0.628376
B	SPATA24	13	7	7	0.287075	0.341606	0.768475
B	DNAJC18	13	9	11	-0.0971914	0.752103	0.939775
B	TMEM173	13	9	13	0.679094	0.0106921	0.22376
B	UBE2D2	13	13	13	-0.120893	0.694014	0.918118
B	CXXC5	13	13	13	0.0584173	0.849651	0.96515
B	PURA	13	13	13	0.206481	0.498524	0.850601
B	CYSTM1	13	12	13	-0.535725	0.0591648	0.426681
B	PFDN1	13	13	13	0.388903	0.189063	0.640782
B	ANKHD1	13	10	12	0.492051	0.0876346	0.49474
B	ANKHD1-EIF4EBP3	13	8	9	-0.31615	0.292643	0.734727
B	SRA1	13	13	13	0.733037	0.0043619	0.160717
B	EIF4EBP3	13	11	11	-0.159324	0.603126	0.887833
B	APBB3	13	10	11	-0.344935	0.248404	0.697573
B	SLC35A4	13	11	12	-0.298595	0.321698	0.756412
B	NDUFA2	13	13	13	0.229924	0.449838	0.827686
B	TMCO6	13	10	9	0.192934	0.5277	0.863281
B	IK	13	13	13	0.302428	0.315221	0.752
B	WDR55	13	13	13	-0.541076	0.0561986	0.419882
B	HARS	13	12	13	0.726321	0.00492986	0.167818
B	HARS2	13	10	11	0.0491297	0.873365	0.972195
B	ZMAT2	13	13	13	0.310252	0.302231	0.741818
B	TAF7	13	13	13	-0.371099	0.211894	0.664434
B	DIAPH1	13	11	13	0.5334	0.0604881	0.431677
B	HDAC3	13	13	13	-0.102107	0.739946	0.935149
B	RELL2	13	9	12	0.159403	0.602943	0.887833
B	FCHSD1	13	10	12	0.0684336	0.824207	0.958261
B	DELE1	13	12	12	0.303483	0.313452	0.750808
B	RNF14	13	12	12	-0.0548185	0.858827	0.968103
B	GNPDA1	13	7	12	-0.0409436	0.894349	0.977444
B	NDFIP1	13	13	13	-0.0524518	0.864871	0.970311
B	ARHGAP26	13	12	12	0.234676	0.440262	0.82284
B	NR3C1	13	13	13	0.647626	0.0166986	0.263925
B	YIPF5	13	12	13	0.0877812	0.775522	0.94705
B	PRELID2	13	8	8	-0.233107	0.443412	0.823886
B	LARS	13	13	13	0.554925	0.0490146	0.401796
B	RBM27	13	11	9	0.544379	0.0544213	0.418161
B	TCERG1	13	11	13	0.69064	0.00896153	0.207248
B	PPP2R2B	13	7	8	0.349835	0.241298	0.694167
B	JAKMIP2	13	11	12	0.179218	0.557979	0.875184
B	FBXO38	13	12	12	-0.226233	0.457346	0.83124
B	ADRB2	13	7	7	-0.203837	0.504158	0.854371
B	GRPEL2	13	7	11	-0.11303	0.713131	0.924275
B	PCYOX1L	13	10	10	0.162857	0.595007	0.886909
B	CSNK1A1	13	13	13	0.224789	0.4603	0.831338
B	PPARGC1B	13	10	9	0.611716	0.0263001	0.313813
B	SLC26A2	13	10	10	-0.366634	0.217876	0.669194
B	HMGXB3	13	12	12	0.275473	0.362318	0.781168
B	CSF1R	13	7	10	-0.262418	0.386407	0.795701
B	TCOF1	13	12	13	-0.228216	0.453305	0.829824
B	CD74	13	13	13	0.394506	0.182214	0.63276
B	SYNPO	13	11	9	-0.23969	0.430265	0.819594
B	RBM22	13	13	13	0.39948	0.176266	0.627384
B	DCTN4	13	12	13	-0.130266	0.671441	0.909634
B	SMIM3	13	8	12	-0.0605118	0.844318	0.96368
B	TNIP1	13	13	13	0.17778	0.561193	0.875315
B	ANXA6	13	13	13	-0.299434	0.320274	0.75605
B	CCDC69	13	13	13	0.347176	0.24514	0.695828
B	GM2A	13	13	12	0.180048	0.556126	0.874674
B	SLC36A1	13	10	9	-0.145823	0.634537	0.899748
B	ATOX1	13	13	13	0.325573	0.277694	0.72346
B	G3BP1	13	13	13	-0.0374445	0.903338	0.979443
B	FAM114A2	13	10	11	-0.0689356	0.822935	0.957589
B	MFAP3	13	7	10	-0.350491	0.240356	0.693679
B	GALNT10	13	11	13	0.270836	0.37078	0.785252
B	SAP30L	13	10	10	-0.281328	0.351782	0.77548
B	LARP1	13	11	13	0.103542	0.736405	0.933138
B	CNOT8	13	13	13	0.0489633	0.873791	0.972195
B	GEMIN5	13	8	11	0.348799	0.24279	0.695389
B	HAVCR2	13	10	11	0.234103	0.44141	0.823319
B	MED7	13	9	9	0.212406	0.485998	0.843473
B	ITK	13	9	13	0.0775129	0.801278	0.954287
B	CYFIP2	13	13	13	0.340573	0.254834	0.703873
B	ADAM19	13	13	13	0.399861	0.175815	0.627384
B	THG1L	13	13	12	0.190513	0.532993	0.866562
B	CLINT1	13	13	13	0.13008	0.671886	0.909634
B	EBF1	13	13	11	-0.0193071	0.950082	0.988189
B	RNF145	13	13	12	0.407556	0.166876	0.614865
B	UBLCP1	13	13	13	0.226065	0.45769	0.83124
B	TTC1	13	13	13	0.447469	0.125225	0.559723
B	PWWP2A	13	12	13	0.248378	0.413217	0.809915
B	SLU7	13	13	13	0.343698	0.250219	0.69922
B	PTTG1	13	11	11	0.827688	0.000477944	0.0771642
B	CCNG1	13	13	13	0.0972539	0.751948	0.939775
B	NUDCD2	13	13	12	0.521312	0.0677044	0.450834
B	MAT2B	13	13	13	0.0395041	0.898046	0.978527
B	RARS	13	12	12	0.618075	0.0243595	0.305882
B	PANK3	13	12	13	0.11424	0.71018	0.923134
B	SPDL1	13	10	9	-0.359767	0.227274	0.679268
B	DOCK2	13	13	13	0.646688	0.0169096	0.265076
B	INSYN2B	13	8	9	0.138069	0.65284	0.904697
B	LCP2	13	11	13	0.439875	0.132551	0.570048
B	NPM1	13	13	13	0.205622	0.500352	0.852158
B	FBXW11	13	13	13	0.058018	0.850668	0.96547
B	STK10	13	11	13	-0.158224	0.605664	0.88814
B	UBTD2	13	11	12	-0.0592042	0.847647	0.964764
B	DUSP1	13	13	13	0.783291	0.00153922	0.102006
B	ERGIC1	13	13	13	0.63136	0.020649	0.286831
B	ATP6V0E1	13	13	13	0.101248	0.742066	0.936594
B	CREBRF	13	13	13	-0.340093	0.255549	0.704649
B	BNIP1	13	9	9	-0.276529	0.360405	0.781137
B	BOD1	13	11	10	-0.00830334	0.978522	0.994902
B	CPEB4	13	12	12	0.208972	0.493239	0.847825
B	SFXN1	13	12	13	-0.480044	0.0968716	0.513625
B	HRH2	13	9	9	0.105059	0.73267	0.931753
B	THOC3	13	12	13	0.174367	0.568857	0.876984
B	SIMC1	13	12	13	-0.0028857	0.992535	0.998438
B	KIAA1191	13	12	12	-0.245069	0.419669	0.813525
B	ARL 10.00	13	9	8	0.138937	0.650781	0.90388
B	NOP16	13	10	12	0.346527	0.246081	0.696515
B	HIGD2A	13	13	13	-0.0786874	0.798322	0.953256
B	CLTB	13	12	13	0.330428	0.270168	0.718967
B	FAF2	13	12	13	0.256257	0.398057	0.801744
B	RNF44	13	11	13	-0.32293	0.281841	0.726528
B	TSPAN17	13	8	10	-0.290134	0.336254	0.764972
B	UIMC1	13	13	13	-0.120879	0.694049	0.918118
B	ZNF346	13	12	12	-0.0991114	0.747348	0.93845
B	NSD1	13	13	13	0.0559513	0.855937	0.967519
B	RAB24	13	13	13	0.213035	0.484676	0.842762
B	MXD3	13	10	10	0.200574	0.511156	0.857136
B	PRELID1	13	13	13	0.685403	0.00971774	0.21709
B	LMAN2	13	12	13	0.283416	0.348066	0.772802
B	RGS14	13	12	13	-0.146038	0.634033	0.899748
B	GRK6	13	13	13	0.0350161	0.909583	0.979443
B	PRR7	13	12	9	-0.185538	0.543938	0.870366
B	PDLIM7	13	8	11	0.0461043	0.881112	0.973969
B	DOK3	13	11	12	-0.334124	0.264522	0.713842
B	DDX41	13	11	12	0.187082	0.540531	0.868545
B	FAM193B	13	12	13	-0.238369	0.432889	0.820824
B	TMED9	13	12	13	0.330321	0.270333	0.719008
B	B4GALT7	13	8	11	0.38264	0.19691	0.648416
B	RMND5B	13	13	12	0.0553016	0.857595	0.967958
B	NHP2	13	13	13	-0.366292	0.218337	0.669825
B	HNRNPAB	13	13	13	0.770905	0.00203642	0.111687
B	PHYKPL	13	13	13	0.102689	0.738509	0.934199
B	CLK4	13	12	12	-0.19266	0.528298	0.863559
B	ZNF354A	13	11	9	-0.0435467	0.887669	0.97546
B	ZNF354B	13	11	9	-0.0888553	0.77284	0.946034
B	ZNF879	13	7	7	-0.0848324	0.782898	0.948003
B	RUFY1	13	12	13	0.347156	0.245168	0.695828
B	HNRNPH1	13	13	13	0.798011	0.00107772	0.0943164
B	CANX	13	13	13	0.57623	0.0392837	0.368981
B	MAML1	13	12	12	-0.121726	0.691999	0.917516
B	LTC4S	13	7	7	-0.237455	0.434706	0.820881
B	MGAT4B	13	12	13	0.0424124	0.890579	0.976312
B	SQSTM1	13	13	13	-0.181	0.554005	0.873922
B	MRNIP	13	11	13	0.214003	0.482646	0.84175
B	TBC1D9B	13	9	12	0.702087	0.00746477	0.195667
B	RNF130	13	12	12	-0.0962397	0.754463	0.940295
B	MAPK9	13	13	12	-0.187485	0.539643	0.868538
B	CNOT6	13	13	12	-0.0616306	0.841473	0.962389
B	MGAT1	13	12	13	0.358597	0.228899	0.679268
B	ZFP62	13	10	10	-0.225596	0.458647	0.83124
B	TRIM41	13	10	11	0.23218	0.445278	0.825442
B	RACK1	13	13	13	0.342047	0.252651	0.700885
B	TRIM52	13	13	13	-0.574633	0.0399599	0.37116
B	DUSP22	13	13	13	0.256258	0.398056	0.801744
B	IRF4	13	11	13	0.60393	0.0288287	0.328297
B	EXOC2	13	13	13	0.398345	0.177612	0.628376
B	GMDS	13	12	12	0.646043	0.0170559	0.265076
B	WRNIP1	13	13	13	-0.0704497	0.819103	0.957122
B	SERPINB1	13	12	13	0.0633441	0.837117	0.961162
B	SERPINB9	13	13	12	0.0939213	0.76022	0.942547
B	SERPINB6	13	10	13	-0.096847	0.752957	0.940024
B	NQO2	13	9	12	-0.240341	0.428975	0.819341
B	RIPK1	13	13	13	0.0935152	0.76123	0.942685
B	BPHL	13	7	8	0.291643	0.333632	0.762781
B	PSMG4	13	12	13	0.123006	0.688905	0.915458
B	PRPF4B	13	13	12	0.645362	0.0172114	0.265076
B	ECI2	13	10	13	0.417354	0.155924	0.597584
B	CDYL	13	12	13	0.203681	0.504493	0.854371
B	LYRM4	13	12	13	-0.259577	0.391756	0.797922
B	FARS2	13	13	13	0.255311	0.399862	0.803852
B	F13A1	13	9	7	0.317951	0.289752	0.732283
B	LY86	13	13	13	-0.427259	0.145338	0.587169
B	RREB1	13	13	13	-0.0677555	0.825925	0.958779
B	SSR1	13	13	13	0.464713	0.109605	0.535121
B	RIOK1	13	12	12	0.287262	0.341277	0.768091
B	SNRNP48	13	11	13	-0.286212	0.343123	0.768707
B	TXNDC5	13	13	10	-0.0873388	0.776628	0.94705
B	BLOC1S5-TXNDC5	13	7	7	-0.136377	0.656858	0.906138
B	BLOC1S5	13	9	11	0.586241	0.0352315	0.358055
B	EEF1E1	13	10	10	0.687827	0.00936196	0.212522
B	SLC35B3	13	12	13	-0.0155605	0.959761	0.991556
B	GCNT2	13	12	12	0.137852	0.653356	0.904851
B	PAK1IP1	13	11	12	0.190945	0.532046	0.866379
B	TMEM14C	13	13	12	0.592867	0.0327229	0.346905
B	TMEM14B	13	13	13	-0.0390335	0.899255	0.978618
B	MAK	13	9	7	0.236973	0.435669	0.820881
B	SMIM13	13	8	8	-0.0540151	0.860878	0.969269
B	NEDD9	13	13	13	0.414287	0.159301	0.604744
B	TMEM170B	13	10	10	-0.164794	0.590573	0.885516
B	HIVEP1	13	13	13	0.196104	0.520808	0.861622
B	PHACTR1	13	12	13	0.364932	0.220182	0.671309
B	TBC1D7	13	12	12	0.479244	0.0975095	0.51398
B	GFOD1	13	9	12	-0.170052	0.578605	0.881204
B	SIRT5	13	11	8	0.549035	0.0519843	0.410926
B	NOL7	13	13	13	0.558318	0.0473599	0.399444
B	RANBP9	13	13	13	-0.353913	0.235478	0.687627
B	MCUR1	13	13	12	-0.145499	0.6353	0.899748
B	CD83	13	13	13	0.341172	0.253945	0.702231
B	JARID2	13	13	13	0.755241	0.00283532	0.132853
B	DTNBP1	13	12	13	0.19319	0.527143	0.863016
B	MYLIP	13	13	13	0.531431	0.0616243	0.436586
B	ATXN1	13	11	13	0.17021	0.578248	0.881146
B	FAM8A1	13	12	8	0.602319	0.0293736	0.331115
B	NUP153	13	13	13	0.640488	0.0183554	0.273696
B	KIF13A	13	11	9	-0.199859	0.512694	0.857367
B	TPMT	13	8	12	-0.094289	0.759306	0.942121
B	KDM1B	13	12	12	0.0574985	0.851992	0.965661
B	DEK	13	13	13	0.621347	0.0234031	0.300586
B	RNF144B	13	13	12	-0.231247	0.447161	0.826988
B	MBOAT1	13	11	12	0.218044	0.474216	0.838389
B	E2F3	13	10	12	0.691266	0.00887415	0.207194
B	CDKAL1	13	13	13	0.739698	0.00384985	0.152326
B	SOX4	13	12	13	-0.0230652	0.94038	0.985196
B	MRS2	13	8	11	0.162434	0.595976	0.886909
B	ALDH5A1	13	12	13	0.19404	0.525291	0.862352
B	TDP2	13	12	12	0.38761	0.190666	0.642215
B	ACOT13	13	7	11	0.0436363	0.887439	0.97546
B	C6orf62	13	13	13	-0.00351553	0.990906	0.998438
B	GMNN	13	10	11	0.19277	0.52806	0.863559
B	RIPOR2	13	13	13	0.126192	0.681223	0.9143
B	CARMIL1	13	11	13	0.585126	0.0356672	0.358323
B	TRIM38	13	12	13	0.322988	0.281751	0.726528
B	HIST1H3B	13	8	7	-0.184392	0.546474	0.87149
B	HIST1H3C	13	7	8	-0.359465	0.227693	0.679268
B	HIST1H1C	13	13	13	0.314144	0.295884	0.735663
B	HIST1H4C	13	13	13	-0.436963	0.135433	0.575068
B	HIST1H2BC	13	9	12	0.223455	0.463037	0.832472
B	HIST1H2AC	13	13	13	0.125922	0.681873	0.9143
B	HIST1H1E	13	12	13	0.427872	0.144699	0.586104
B	HIST1H2BD	13	11	11	0.300906	0.317784	0.754141
B	HIST1H4D	13	7	8	-0.00158495	0.9959	0.999461
B	HIST1H2BF	13	10	10	-0.452494	0.120529	0.554393
B	HIST1H4E	13	11	11	-0.0567772	0.853831	0.966659
B	HIST1H2AE	13	10	12	-0.173068	0.571784	0.878317
B	HIST1H1D	13	13	13	-0.154534	0.614201	0.892583
B	HIST1H2BH	13	9	9	0.0602013	0.845109	0.96404
B	HIST1H3G	13	7	7	-0.314613	0.295125	0.735425
B	HIST1H4H	13	10	11	0.277577	0.358513	0.779732
B	BTN3A2	13	11	12	0.726458	0.00491778	0.167818
B	BTN2A2	13	12	13	0.106452	0.729244	0.931611
B	BTN3A1	13	12	13	0.328517	0.273117	0.719789
B	BTN3A3	13	11	13	0.408591	0.165697	0.613776
B	BTN2A1	13	11	11	0.17011	0.578474	0.881146
B	HMGN4	13	12	13	-0.00498744	0.987098	0.998342
B	ABT1	13	10	12	-0.00278785	0.992788	0.998438
B	ZNF322	13	11	12	-0.332477	0.267029	0.716003
B	HIST1H2AG	13	10	10	-0.338275	0.258262	0.706212
B	HIST1H2BK	13	12	13	0.361314	0.225135	0.677247
B	HIST1H2AH	13	7	10	0.229757	0.450178	0.827754
B	ZNF184	13	8	9	-0.284603	0.345963	0.771384
B	HIST1H3H	13	9	9	0.264449	0.382605	0.794328
B	HIST1H2AJ	13	9	8	0.92352	6.64301e-06	0.00905632
B	HIST1H2BN	13	8	11	0.220636	0.468846	0.836482
B	HIST1H2AK	13	12	12	-0.0391876	0.898859	0.978618
B	HIST1H2AL	13	10	10	0.0509981	0.868586	0.971737
B	HIST1H1B	13	12	12	-0.16538	0.589235	0.884966
B	HIST1H3I	13	8	9	-0.281179	0.352049	0.775575
B	HIST1H2AM	13	10	9	-0.394738	0.181933	0.63276
B	ZSCAN16	13	7	9	0.101995	0.740223	0.93525
B	ZKSCAN8	13	12	12	0.321476	0.284138	0.728514
B	ZSCAN9	13	9	9	0.115896	0.706145	0.922529
B	ZSCAN26	13	7	10	0.337662	0.25918	0.706881
B	ZSCAN12	13	8	7	0.471528	0.103813	0.527803
B	TRIM27	13	11	12	0.132161	0.666908	0.908473
B	GABBR1	13	12	10	0.203126	0.50568	0.854599
B	HLA-F	13	13	13	0.486503	0.0918235	0.505055
B	HLA-A	13	13	13	0.542287	0.0555422	0.419069
B	ZNRD1	13	12	13	0.134517	0.661286	0.907267
B	PPP1R11	13	11	13	0.248529	0.412922	0.809915
B	TRIM26	13	11	13	-0.285567	0.34426	0.769045
B	RPP21	13	11	12	0.341806	0.253007	0.701466
B	HLA-E	13	13	13	0.0568353	0.853683	0.966659
B	GNL1	13	12	13	-0.333989	0.264726	0.713842
B	PRR3	13	9	12	0.0489682	0.873779	0.972195
B	ABCF1	13	13	13	0.380858	0.199178	0.650206
B	PPP1R10	13	13	13	0.0148098	0.961701	0.992132
B	ATAT1	13	7	7	-0.0954968	0.756307	0.941118
B	C6orf136	13	10	12	-0.278823	0.356269	0.778774
B	DHX16	13	9	13	-0.0759469	0.805223	0.955415
B	PPP1R18	13	12	13	0.68049	0.0104704	0.22376
B	NRM	13	13	12	0.29417	0.329266	0.759245
B	MDC 1.00	13	9	12	0.307518	0.306736	0.746291
B	TUBB	13	12	13	0.469379	0.105617	0.530692
B	FLOT1	13	10	13	0.365024	0.220057	0.671274
B	IER3	13	9	12	-0.106031	0.730279	0.931611
B	GTF2H4	13	9	10	0.37462	0.20725	0.660995
B	VARS2	13	7	9	0.329271	0.27195	0.719008
B	CCHCR1	13	8	9	-0.00268523	0.993054	0.9986
B	HLA-C	13	13	13	0.676753	0.0110717	0.22771
B	HLA-B	13	13	13	0.692876	0.00865261	0.204983
B	MICA	13	9	7	-0.164254	0.591807	0.885791
B	MICB	13	9	12	-0.0422605	0.890969	0.976515
B	DDX39B	13	11	13	0.444473	0.128083	0.564583
B	NFKBIL1	13	11	13	-0.599811	0.0302365	0.33549
B	LTA	13	7	13	-0.383426	0.195913	0.647494
B	TNF	13	7	11	-0.0417935	0.892167	0.977096
B	LTB	13	13	13	-0.0820628	0.789841	0.950858
B	LST1	13	12	13	0.113931	0.710932	0.923525
B	NCR3	13	13	12	0.282394	0.349882	0.774014
B	AIF1	13	11	12	0.216498	0.477434	0.839379
B	PRRC2A	13	12	13	0.355986	0.232553	0.684162
B	BAG6	13	12	12	0.278175	0.357435	0.779732
B	APOM	13	9	8	-0.514568	0.071983	0.460687
B	C6orf47	13	8	11	-0.0292532	0.924422	0.982378
B	GPANK1	13	11	11	0.399501	0.176241	0.627384
B	CSNK2B	13	11	10	0.890951	4.38395e-05	0.0261475
B	ABHD16A	13	10	11	0.139411	0.649659	0.90326
B	DDAH2	13	13	13	0.13921	0.650136	0.903619
B	CLIC1	13	13	13	0.638502	0.0188373	0.276639
B	VARS	13	10	13	-0.331719	0.268189	0.716599
B	LSM 2.00	13	13	13	-0.0900331	0.769901	0.94479
B	HSPA1A	13	10	11	-0.000506078	0.998691	0.999695
B	HSPA1B	13	8	10	0.00432283	0.988818	0.998342
B	NEU1	13	11	12	-0.275123	0.362953	0.781168
B	EHMT2	13	12	13	0.0129685	0.96646	0.992698
B	NELFE	13	12	13	0.119042	0.698499	0.92024
B	SKIV2L	13	10	13	-0.350587	0.240219	0.693679
B	DXO	13	10	11	-0.435818	0.136578	0.575245
B	STK19	13	9	10	0.0349315	0.909801	0.979443
B	ATF6B	13	13	13	-0.078779	0.798091	0.953256
B	AGPAT1	13	12	12	0.124983	0.684133	0.9143
B	RNF5	13	13	13	0.40466	0.170206	0.620663
B	AGER	13	8	7	-0.183214	0.549084	0.872525
B	PBX2	13	13	13	-0.244564	0.420659	0.814104
B	GPSM3	13	13	13	-0.117351	0.702606	0.920922
B	HLA-DRA	13	13	13	0.288354	0.339363	0.766373
B	HLA-DRB5	13	13	13	0.460722	0.113096	0.542639
B	HLA-DRB1	13	13	13	0.213586	0.483521	0.84175
B	HLA-DQA1	13	13	13	-0.143998	0.638828	0.899812
B	HLA-DQB1	13	13	13	0.404777	0.17007	0.620406
B	HLA-DQA2	13	8	7	0.79878	0.00105702	0.0942187
B	HLA-DQB2	13	10	12	0.262333	0.386566	0.795701
B	HLA-DOB	13	13	11	0.0918873	0.765281	0.943356
B	TAP2	13	11	12	0.585157	0.0356549	0.358323
B	PSMB8	13	13	13	0.338724	0.25759	0.70597
B	PSMB9	13	13	13	0.288253	0.339539	0.766373
B	TAP1	13	12	13	0.565471	0.0440039	0.385984
B	HLA-DMB	13	13	13	0.595466	0.0317752	0.343376
B	HLA-DMA	13	13	13	0.180949	0.554118	0.873922
B	BRD2	13	13	13	0.300733	0.318076	0.754323
B	HLA-DOA	13	13	13	0.642845	0.0177953	0.268703
B	HLA-DPA1	13	13	13	0.254093	0.402192	0.804383
B	HLA-DPB1	13	13	13	0.499518	0.0822065	0.483065
B	RXRB	13	12	12	0.240183	0.429289	0.819341
B	SLC39A7	13	10	12	-0.0588113	0.848648	0.964802
B	HSD17B8	13	8	11	-0.167027	0.585479	0.884446
B	RING1	13	13	13	0.284412	0.346301	0.771417
B	VPS52	13	12	12	0.114887	0.708603	0.922995
B	B3GALT4	13	10	11	-0.063168	0.837565	0.961162
B	WDR46	13	11	9	0.437217	0.13518	0.574935
B	PFDN6	13	13	12	0.59992	0.0301987	0.33549
B	RGL2	13	12	9	0.377811	0.203096	0.655526
B	TAPBP	13	13	13	0.425992	0.146665	0.588325
B	ZBTB22	13	9	7	-0.1646	0.591017	0.885689
B	DAXX	13	11	12	0.0447427	0.884602	0.974955
B	PHF1	13	12	13	-0.461392	0.112505	0.541693
B	CUTA	13	13	13	-0.0520858	0.865806	0.970789
B	SYNGAP1	13	10	11	-0.471733	0.103642	0.527803
B	BAK1	13	12	11	0.184096	0.547128	0.871884
B	ITPR3	13	11	12	0.282232	0.35017	0.774273
B	UQCC2	13	11	13	0.615129	0.0252449	0.309258
B	LEMD2	13	13	12	0.102742	0.73838	0.934159
B	HMGA1	13	13	13	0.17064	0.577272	0.881146
B	SMIM29	13	13	13	0.1618	0.597432	0.886909
B	NUDT3	13	13	13	0.159581	0.602534	0.887833
B	ILRUN	13	13	13	0.645632	0.0171496	0.265076
B	SNRPC	13	12	13	0.59649	0.0314078	0.342934
B	UHRF1BP1	13	11	11	0.0044122	0.988586	0.998342
B	TAF11	13	12	13	0.230617	0.448436	0.827621
B	ANKS1A	13	11	12	0.155715	0.611464	0.890932
B	ZNF76	13	8	13	-0.164796	0.590568	0.885516
B	DEF6	13	12	13	-0.0198785	0.948607	0.988054
B	PPARD	13	11	12	0.629664	0.0210976	0.289836
B	FANCE	13	8	7	-0.135946	0.657883	0.906138
B	FKBP5	13	12	13	0.493733	0.0863905	0.492228
B	LHFPL5	13	9	11	0.0320847	0.917128	0.980857
B	SRPK1	13	12	13	0.347431	0.24477	0.695828
B	MAPK14	13	12	13	-0.144309	0.638097	0.899748
B	MAPK13	13	12	11	-0.329515	0.271575	0.719008
B	BRPF3	13	10	9	-0.279802	0.354512	0.777873
B	KCTD20	13	13	13	0.57658	0.0391362	0.368743
B	STK38	13	12	13	0.504457	0.0787468	0.473225
B	SRSF3	13	13	13	0.431399	0.141056	0.581614
B	CDKN1A	13	8	13	-0.00430515	0.988863	0.998342
B	CPNE5	13	12	10	0.452535	0.120491	0.554393
B	PPIL1	13	8	10	0.297925	0.322838	0.757116
B	C6orf89	13	10	12	0.19972	0.512993	0.857367
B	MTCH1	13	13	13	0.210376	0.490271	0.845619
B	FGD2	13	13	13	0.475704	0.100368	0.519723
B	PIM1	13	11	13	0.0733025	0.811893	0.955679
B	TBC1D22B	13	10	12	0.235891	0.437829	0.821672
B	RNF8	13	10	13	0.274787	0.363562	0.781237
B	CMTR1	13	12	13	0.439977	0.132451	0.570048
B	CCDC167	13	13	11	0.13782	0.653432	0.904851
B	MDGA1	13	7	10	0.719927	0.00552188	0.174488
B	ZFAND3	13	13	13	0.77123	0.00202193	0.111687
B	BTBD9	13	13	13	0.386784	0.191695	0.642215
B	GLO1	13	13	12	0.0803532	0.794134	0.952601
B	DNAH8	13	8	10	-0.128562	0.675528	0.911372
B	SAYSD1	13	10	10	-0.305443	0.31018	0.748087
B	OARD1	13	11	13	0.186231	0.542409	0.869644
B	NFYA	13	10	11	0.45533	0.117931	0.549815
B	TREML2	13	8	8	0.660104	0.0140746	0.24873
B	TFEB	13	12	13	-0.566123	0.0437064	0.38501
B	FRS3	13	8	7	-0.360803	0.225841	0.678162
B	USP49	13	8	9	-0.0540111	0.860888	0.969269
B	MED20	13	8	9	0.18713	0.540425	0.868538
B	CCND3	13	13	13	0.419134	0.153986	0.594714
B	TAF8	13	13	12	0.110004	0.720531	0.92858
B	TRERF1	13	9	13	0.116407	0.704902	0.922122
B	UBR2	13	13	13	0.0119263	0.969155	0.993184
B	TBCC	13	12	13	-0.0426492	0.889971	0.976276
B	BICRAL	13	12	13	-0.055803	0.856315	0.967766
B	C6orf226	13	12	11	-0.480633	0.0964038	0.513625
B	CNPY3	13	13	13	0.428706	0.143832	0.584646
B	PEX6	13	9	12	0.440624	0.131816	0.570048
B	PPP2R5D	13	8	12	0.277886	0.357956	0.779732
B	MEA1	13	12	13	0.469479	0.105532	0.530692
B	KLHDC3	13	12	12	-0.255083	0.400298	0.804253
B	RRP36	13	11	13	0.248764	0.412468	0.809797
B	CUL7	13	9	9	-0.0852407	0.781876	0.947544
B	KLC4	13	8	10	-0.230007	0.44967	0.827686
B	SRF	13	12	12	0.461969	0.111997	0.540612
B	CUL9	13	10	12	0.105245	0.732213	0.931611
B	DNPH1	13	13	13	0.181619	0.552627	0.873422
B	ZNF318	13	13	13	-0.107405	0.726904	0.930859
B	ABCC10	13	10	9	0.066618	0.828808	0.958784
B	TJAP1	13	8	12	-0.228512	0.452704	0.829523
B	POLR1C	13	12	13	-0.126924	0.679462	0.914155
B	YIPF3	13	12	13	0.569593	0.0421497	0.379467
B	XPO5	13	10	11	-0.39007	0.187623	0.63866
B	POLH	13	9	11	0.0656607	0.831236	0.958974
B	GTPBP2	13	9	8	-0.299779	0.319689	0.75605
B	MAD2L1BP	13	10	9	0.234583	0.440447	0.823025
B	TMEM63B	13	10	9	0.508718	0.0758449	0.469632
B	HSP90AB1	13	13	13	0.232236	0.445165	0.825442
B	SLC35B2	13	11	12	-0.00491315	0.987291	0.998342
B	NFKBIE	13	11	13	0.0970086	0.752556	0.940006
B	AARS2	13	9	9	-0.548424	0.0522994	0.411988
B	CDC5L	13	13	13	0.0743123	0.809345	0.955415
B	SUPT3H	13	12	12	0.434409	0.137995	0.575704
B	RUNX2	13	12	13	0.316602	0.291916	0.734627
B	ENPP4	13	10	10	0.602356	0.0293607	0.331115
B	TNFRSF21	13	9	10	0.185821	0.543312	0.870084
B	CD2AP	13	13	13	0.287232	0.34133	0.768091
B	CENPQ	13	9	8	-0.248871	0.41226	0.809797
B	MCM3	13	12	13	0.313629	0.29672	0.736055
B	EFHC1	13	10	8	0.145745	0.634722	0.899748
B	TRAM2	13	8	12	0.409327	0.164861	0.613123
B	TMEM14A	13	9	13	0.314308	0.295619	0.735425
B	ICK	13	10	10	0.228248	0.453239	0.829824
B	FBXO9	13	12	13	0.321656	0.283853	0.728514
B	ELOVL5	13	13	13	0.24193	0.425836	0.816506
B	GCLC	13	11	13	-0.252769	0.404733	0.805791
B	LRRC1	13	7	10	-0.205058	0.501553	0.852417
B	DST	13	9	8	0.448964	0.123816	0.558051
B	KIAA1586	13	11	12	-0.63435	0.0198754	0.282111
B	ZNF451	13	13	13	0.239677	0.430291	0.819594
B	BAG2	13	9	9	-0.166064	0.587673	0.884568
B	PRIM2	13	11	13	0.414006	0.159613	0.604838
B	KHDRBS2	13	13	12	0.272113	0.368438	0.78361
B	PHF3	13	13	13	0.23529	0.439031	0.822515
B	EYS	13	7	9	-0.160493	0.600436	0.887833
B	LMBRD1	13	13	13	0.470435	0.104727	0.52907
B	COL19A1	13	13	10	0.275783	0.361756	0.781168
B	FAM135A	13	13	13	0.20476	0.502188	0.852889
B	SDHAF4	13	11	11	0.200185	0.511991	0.85718
B	SMAP1	13	13	13	0.273117	0.366604	0.782312
B	OGFRL1	13	12	13	-0.131148	0.669329	0.909239
B	KCNQ5	13	13	13	0.558407	0.0473171	0.399444
B	OOEP	13	11	11	0.465014	0.109345	0.534935
B	CGAS	13	11	13	0.18638	0.542079	0.869276
B	MTO1	13	12	11	-0.122448	0.690251	0.91623
B	EEF1A1	13	13	13	0.821671	0.000570203	0.0785741
B	SLC17A5	13	10	10	0.176539	0.563976	0.876388
B	COX7A2	13	13	13	0.637313	0.0191305	0.277439
B	TMEM30A	13	13	13	0.346392	0.246278	0.696572
B	SENP6	13	13	13	0.150514	0.623556	0.897526
B	IRAK1BP1	13	9	10	0.402597	0.172603	0.624631
B	PHIP	13	13	13	0.715075	0.00600648	0.178828
B	HMGN3	13	13	13	0.201605	0.508939	0.85575
B	BCKDHB	13	12	13	0.512417	0.0733866	0.463204
B	TENT5A	13	12	12	0.431764	0.140683	0.580935
B	IBTK	13	11	12	0.343337	0.250749	0.699594
B	UBE3D	13	10	12	0.69802	0.00797275	0.19942
B	DOP1A	13	12	12	0.656003	0.0149001	0.253462
B	PGM3	13	8	9	-0.183693	0.548021	0.872064
B	CYB5R4	13	13	13	0.139916	0.648464	0.90273
B	CEP162	13	11	11	0.0392262	0.89876	0.978618
B	NT5E	13	10	8	-0.057813	0.851191	0.96547
B	SNX14	13	9	12	0.12552	0.68284	0.9143
B	SYNCRIP	13	12	13	0.442178	0.130299	0.569209
B	ZNF292	13	13	13	0.230093	0.449496	0.827686
B	SMIM8	13	11	11	0.322614	0.28234	0.727226
B	SLC35A1	13	9	8	0.367453	0.21677	0.66754
B	RARS2	13	13	12	0.524735	0.0656023	0.445667
B	ORC3	13	11	13	0.537091	0.0583977	0.424763
B	AKIRIN2	13	13	13	0.031056	0.919777	0.981837
B	CNR1	13	7	9	0.582786	0.0365938	0.359703
B	RNGTT	13	13	13	0.638482	0.0188422	0.276639
B	PNRC1	13	13	13	0.465114	0.109258	0.534935
B	PM20D2	13	9	12	-0.207729	0.495874	0.849142
B	UBE2J1	13	13	13	0.40706	0.167443	0.615478
B	RRAGD	13	7	10	-0.242213	0.425279	0.816419
B	LYRM2	13	13	12	0.53554	0.0592693	0.426873
B	MDN1	13	12	13	0.446284	0.12635	0.561981
B	CASP8AP2	13	11	13	0.13173	0.667937	0.908869
B	BACH2	13	13	13	0.609056	0.027145	0.317068
B	MAP3K7	13	11	13	0.356884	0.231292	0.682093
B	MANEA	13	10	10	0.0690915	0.822541	0.957589
B	UFL1	13	13	12	-0.0707861	0.818253	0.957122
B	NDUFAF4	13	11	13	0.273509	0.365889	0.781851
B	MMS22L	13	10	13	0.199393	0.513697	0.857624
B	FBXL4	13	11	13	0.117801	0.701512	0.920549
B	PNISR	13	13	13	0.24158	0.426527	0.817338
B	USP45	13	11	13	-0.0429802	0.889122	0.975836
B	TSTD3	13	7	8	0.771301	0.00201881	0.111687
B	CCNC	13	13	13	0.512828	0.0731173	0.463011
B	ASCC3	13	12	13	0.825749	0.000506277	0.0785741
B	HACE1	13	10	10	-0.141226	0.645367	0.90273
B	PREP	13	12	13	-0.0551704	0.857929	0.967958
B	PRDM1	13	9	13	0.603396	0.0290086	0.328951
B	ATG5	13	13	12	0.600378	0.0300399	0.335136
B	CRYBG1	13	12	13	-0.0164112	0.957563	0.991216
B	RTN4IP1	13	11	11	-0.241436	0.426812	0.817673
B	QRSL1	13	12	13	-0.105839	0.730751	0.931611
B	CD24	13	12	11	-0.429318	0.143198	0.584493
B	MTRES1	13	9	11	0.098963	0.747715	0.93845
B	PDSS2	13	12	13	0.226299	0.457211	0.83124
B	SCML4	13	11	13	0.357468	0.230475	0.680935
B	SEC63	13	13	13	0.469981	0.105108	0.529873
B	OSTM1	13	12	13	-0.286755	0.342168	0.768586
B	SNX3	13	13	13	-0.451321	0.121614	0.556332
B	AFG1L	13	11	11	0.646463	0.0169605	0.265076
B	FOXO3	13	13	13	-0.39648	0.179838	0.630723
B	ARMC2	13	12	9	-0.116243	0.7053	0.922137
B	SESN1	13	13	13	0.358911	0.228463	0.679268
B	CEP57L1	13	9	8	0.0846573	0.783337	0.948142
B	CD164	13	13	13	0.714521	0.00606383	0.178828
B	SMPD2	13	11	13	0.371065	0.211939	0.664434
B	MICAL1	13	13	12	0.422395	0.150476	0.590191
B	ZBTB24	13	13	12	0.153515	0.616568	0.89356
B	AK9	13	11	13	-0.0347126	0.910364	0.979443
B	FIG4	13	12	13	0.268788	0.374551	0.787737
B	WASF1	13	12	9	0.428862	0.14367	0.584646
B	CDC40	13	13	13	-0.0905695	0.768564	0.94462
B	CDK19	13	12	13	0.258688	0.393437	0.799001
B	AMD 1.00	13	13	13	-0.164934	0.590252	0.885516
B	GTF3C6	13	13	13	0.383858	0.195368	0.647494
B	RPF2	13	11	12	0.640634	0.0183202	0.273696
B	MFSD4B	13	11	12	0.598046	0.0308549	0.339031
B	REV3L	13	12	13	0.351956	0.238261	0.690053
B	TRAF3IP2	13	9	11	0.326853	0.275698	0.722203
B	FYN	13	12	13	-0.14893	0.627256	0.898919
B	TUBE1	13	10	11	0.384138	0.195014	0.647494
B	FAM229B	13	8	7	0.399323	0.176451	0.627384
B	MARCKS	13	13	12	0.225426	0.458995	0.83124
B	HDAC2	13	13	13	0.474525	0.101332	0.521485
B	NT5DC1	13	13	12	0.422346	0.150529	0.590191
B	TSPYL4	13	9	9	-0.0731255	0.812341	0.955679
B	DSE	13	9	13	0.0277503	0.928296	0.982774
B	TSPYL1	13	12	13	-0.147876	0.629724	0.899565
B	CALHM6	13	13	13	0.308685	0.304809	0.745461
B	RWDD1	13	13	13	0.0667512	0.82847	0.958779
B	ZUP1	13	10	12	-0.0086017	0.977751	0.994612
B	KPNA5	13	13	13	0.223564	0.462813	0.832369
B	GOPC	13	13	13	0.187808	0.538932	0.868538
B	NUS1	13	12	13	0.377784	0.20313	0.655526
B	SLC35F1	13	10	10	0.654859	0.0151367	0.253583
B	CEP85L	13	12	13	0.550403	0.0512834	0.408512
B	MCM9	13	13	13	0.456782	0.116616	0.548645
B	ASF1A	13	9	13	-0.0877052	0.775712	0.94705
B	MAN1A1	13	13	13	0.64913	0.0163643	0.260689
B	TBC1D32	13	11	12	0.402161	0.173112	0.62494
B	HSF2	13	12	12	0.612965	0.0259104	0.311011
B	SERINC1	13	13	13	-0.156927	0.608659	0.889908
B	HDDC2	13	13	13	0.331037	0.269233	0.71808
B	NCOA7	13	12	13	0.426123	0.146528	0.588325
B	HINT3	13	11	12	-0.0652191	0.832356	0.959437
B	TRMT11	13	11	13	0.244585	0.420618	0.814104
B	CENPW	13	10	10	0.60636	0.0280211	0.32404
B	RNF146	13	10	13	-0.18229	0.551136	0.872783
B	ECHDC1	13	13	13	0.552024	0.0504618	0.408029
B	THEMIS	13	10	13	0.249108	0.4118	0.809797
B	PTPRK	13	12	13	0.10808	0.725247	0.930508
B	ARHGAP18	13	9	12	0.308578	0.304985	0.74556
B	L3MBTL3	13	12	13	0.685538	0.0096976	0.21709
B	SAMD3	13	8	12	0.445688	0.126918	0.563075
B	EPB41L2	13	11	13	-0.29777	0.323101	0.757209
B	AKAP7	13	11	11	0.636903	0.0192321	0.277439
B	MED23	13	13	13	0.613709	0.0256799	0.311011
B	MOXD1	13	8	7	0.426277	0.146365	0.588325
B	STX7	13	13	13	0.380387	0.199781	0.650463
B	VNN 2.00	13	12	9	-0.227947	0.453852	0.830068
B	SLC18B1	13	12	10	0.114222	0.710222	0.923134
B	TBPL1	13	12	13	-0.0418544	0.892011	0.977096
B	SGK1	13	11	11	0.278363	0.357097	0.779455
B	HBS1L	13	13	13	0.535449	0.0593208	0.426922
B	MYB	13	7	10	0.713861	0.00613273	0.179065
B	AHI1	13	13	13	0.117259	0.70283	0.920922
B	PDE7B	13	11	12	0.194627	0.524014	0.862332
B	BCLAF1	13	13	13	0.0892378	0.771885	0.945698
B	MAP3K5	13	12	13	0.532425	0.061049	0.434121
B	PEX7	13	11	11	0.201526	0.509109	0.85575
B	IFNGR1	13	11	13	0.00740408	0.980848	0.995769
B	TNFAIP3	13	13	13	-0.301211	0.317269	0.753664
B	HEBP2	13	13	13	0.242066	0.425568	0.816419
B	CCDC28A	13	12	12	0.48431	0.0935171	0.507386
B	REPS1	13	12	13	0.365143	0.219895	0.671274
B	ABRACL	13	12	13	0.644833	0.0173329	0.265076
B	HECA	13	12	13	-0.17318	0.571531	0.878274
B	CITED2	13	12	13	-0.213224	0.48428	0.842567
B	VTA1	13	13	13	0.407782	0.166619	0.614514
B	HIVEP2	13	11	13	0.359838	0.227175	0.679268
B	AIG1	13	9	10	-0.0170226	0.955983	0.990463
B	ADAT2	13	10	11	0.602275	0.0293885	0.331115
B	PEX3	13	12	12	0.486908	0.0915135	0.503641
B	FUCA2	13	13	13	-0.00224269	0.994198	0.998804
B	PHACTR2	13	13	13	0.511215	0.0741792	0.464924
B	LTV1	13	11	11	0.0514413	0.867453	0.971379
B	PLAGL1	13	11	13	-0.215189	0.480164	0.840723
B	SF3B5	13	13	13	0.261173	0.388746	0.796623
B	STX11	13	10	13	0.815462	0.000679607	0.0802341
B	UTRN	13	13	13	0.645033	0.017287	0.265076
B	EPM2A	13	11	11	0.0235336	0.939172	0.984953
B	FBXO30	13	11	8	0.489058	0.0898779	0.500591
B	SHPRH	13	13	12	0.18949	0.535236	0.866866
B	RAB32	13	7	8	-0.0995596	0.746239	0.937638
B	STXBP5	13	12	13	0.567905	0.0429018	0.382904
B	UST	13	12	13	0.348514	0.243201	0.695659
B	TAB2	13	11	13	0.327524	0.274656	0.72185
B	ZC3H12D	13	8	13	0.285787	0.343871	0.768938
B	PPIL4	13	13	13	0.0844401	0.783881	0.948295
B	GINM1	13	13	13	0.420404	0.152613	0.593232
B	KATNA1	13	12	13	0.0838697	0.78531	0.9487
B	LATS1	13	13	13	0.217654	0.475025	0.838389
B	NUP43	13	11	12	0.321022	0.284858	0.728919
B	PCMT1	13	13	13	0.370946	0.212097	0.664642
B	PLEKHG1	13	13	12	0.208468	0.494307	0.848341
B	MTHFD1L	13	9	12	0.0334778	0.913542	0.980057
B	ZBTB2	13	11	12	0.0904194	0.768938	0.94462
B	RMND1	13	9	10	-0.294671	0.328405	0.758831
B	ARMT1	13	9	12	-0.465358	0.109048	0.534935
B	ESR1	13	8	10	0.664408	0.0132458	0.244497
B	SYNE1	13	13	13	0.0324664	0.916145	0.980857
B	FBXO5	13	7	10	0.426701	0.145922	0.588325
B	MTRF1L	13	12	12	-0.0585949	0.849199	0.964865
B	IPCEF1	13	9	9	0.134475	0.661387	0.907267
B	SCAF8	13	13	13	0.668532	0.0124867	0.239759
B	TIAM2	13	11	13	0.319781	0.28683	0.730763
B	TFB1M	13	9	13	-0.271672	0.369246	0.784039
B	ARID1B	13	13	13	0.454678	0.118525	0.550161
B	TMEM242	13	11	13	0.194759	0.523727	0.862009
B	ZDHHC14	13	12	13	0.137232	0.654826	0.905358
B	SNX9	13	13	13	0.35049	0.240358	0.693679
B	SYNJ2	13	9	12	0.0117113	0.96971	0.993184
B	GTF2H5	13	12	13	0.137455	0.654298	0.905054
B	TULP4	13	13	13	0.195168	0.522839	0.861736
B	TMEM181	13	10	12	-0.111811	0.71611	0.926478
B	DYNLT1	13	12	13	0.197352	0.518104	0.860322
B	SYTL3	13	9	13	0.269053	0.374061	0.787545
B	EZR	13	13	13	0.398646	0.177255	0.628358
B	TAGAP	13	13	13	0.130159	0.671699	0.909634
B	SOD2	13	12	13	0.271327	0.369878	0.784738
B	WTAP	13	13	13	-0.240627	0.428411	0.81928
B	ACAT2	13	9	13	-0.133136	0.664579	0.907909
B	TCP1	13	13	13	0.085424	0.781417	0.947477
B	IGF2R	13	13	13	0.54607	0.0535269	0.415032
B	MAP3K4	13	12	13	0.377469	0.203539	0.655526
B	AGPAT4	13	11	11	0.0377343	0.902593	0.979443
B	PRKN	13	8	11	-0.591333	0.0332916	0.348523
B	QKI	13	13	13	0.377477	0.203529	0.655526
B	SFT2D1	13	13	13	0.260188	0.390602	0.797563
B	MPC1	13	11	13	0.661496	0.0138025	0.2462
B	RNASET2	13	13	13	-0.0279052	0.927896	0.982774
B	FGFR1OP	13	12	12	0.716615	0.00584928	0.178257
B	CCR6	13	12	11	-0.0634307	0.836897	0.961162
B	AFDN	13	10	12	0.177926	0.560867	0.875315
B	C6orf120	13	10	9	-0.475476	0.100554	0.519821
B	PHF10	13	12	12	0.401239	0.174193	0.625873
B	ERMARD	13	10	12	0.0864051	0.778962	0.947201
B	FAM120B	13	13	13	0.898742	2.96154e-05	0.0201871
B	PSMB1	13	13	13	0.495204	0.0853133	0.490449
B	TBP	13	12	13	-0.556083	0.0484453	0.400291
B	PDCD2	13	13	13	-0.100741	0.743318	0.936926
B	PRKAR1B	13	11	11	0.577974	0.0385543	0.366372
B	DNAAF5	13	10	11	0.224789	0.4603	0.831338
B	SUN1	13	12	12	0.189563	0.535076	0.866801
B	GET4	13	10	12	0.0721992	0.81468	0.956282
B	COX19	13	13	13	-0.241405	0.426873	0.817673
B	C7orf50	13	12	13	0.146286	0.63345	0.899748
B	ZFAND2A	13	13	13	0.0403559	0.895858	0.97797
B	INTS1	13	11	12	0.368982	0.214717	0.666887
B	MAFK	13	11	12	0.287929	0.340107	0.76729
B	PSMG3	13	12	13	0.793063	0.00121863	0.0957792
B	MAD1L1	13	11	11	0.136489	0.656593	0.906138
B	MRM2	13	8	8	0.245315	0.419188	0.813525
B	NUDT1	13	12	12	0.505133	0.0782813	0.47251
B	SNX8	13	12	13	-0.378957	0.201617	0.654879
B	EIF3B	13	12	13	0.0171273	0.955713	0.990463
B	CHST12	13	12	13	-0.189671	0.534838	0.866801
B	LFNG	13	13	12	-0.0386617	0.90021	0.978618
B	BRAT1	13	11	11	0.0903814	0.769033	0.94462
B	IQCE	13	8	10	0.369137	0.214509	0.666796
B	TTYH3	13	10	9	0.13601	0.657732	0.906138
B	AMZ1	13	9	11	0.00645284	0.983308	0.997206
B	GNA12	13	13	12	0.543899	0.0546771	0.418161
B	CARD11	13	13	13	0.549475	0.0517583	0.41024
B	SDK1	13	8	8	-0.405066	0.169736	0.619661
B	FOXK1	13	10	12	0.400921	0.174567	0.626196
B	AP5Z1	13	12	13	0.486116	0.0921212	0.50606
B	RBAK-RBAKDN	13	8	11	-0.132115	0.667018	0.908473
B	RBAK	13	10	9	-0.294915	0.327985	0.758799
B	WIPI2	13	11	13	0.158955	0.603977	0.887833
B	TNRC18	13	12	13	0.459646	0.11405	0.54419
B	FBXL18	13	8	11	0.194116	0.525127	0.862352
B	ACTB	13	13	13	0.39296	0.184088	0.634291
B	RNF216	13	13	13	0.189558	0.535086	0.866801
B	CCZ1	13	10	8	0.35925	0.227992	0.679268
B	PMS2	13	10	13	-0.200945	0.510357	0.856699
B	AIMP2	13	10	11	0.663533	0.0134112	0.24471
B	EIF2AK1	13	12	13	-0.144771	0.63701	0.899748
B	USP42	13	12	12	-0.367453	0.21677	0.66754
B	CYTH3	13	9	7	0.48584	0.0923336	0.506111
B	RAC1	13	13	13	-0.0457618	0.88199	0.974057
B	DAGLB	13	10	9	-0.0531502	0.863087	0.969563
B	KDELR2	13	12	13	-0.0855543	0.781091	0.947477
B	ZDHHC4	13	11	13	-0.204606	0.502518	0.852913
B	C7orf26	13	12	13	0.524757	0.0655892	0.445667
B	ZNF316	13	11	11	0.0553535	0.857462	0.967958
B	ZNF12	13	11	13	-0.0259186	0.933019	0.984385
B	CCZ1B	13	11	10	0.572164	0.0410219	0.375031
B	C1GALT1	13	12	13	0.0081265	0.97898	0.995016
B	MIOS	13	12	13	-0.284418	0.346291	0.771417
B	RPA3	13	11	13	-0.166493	0.586696	0.884568
B	UMAD1	13	13	13	-0.611408	0.0263968	0.314096
B	GLCCI1	13	12	13	0.813076	0.000725813	0.0806062
B	NDUFA4	13	13	13	0.467687	0.107051	0.532355
B	PHF14	13	13	13	0.161935	0.597121	0.886909
B	TMEM106B	13	12	12	-0.196715	0.519484	0.860965
B	ARL4A	13	12	11	0.182478	0.550718	0.872783
B	CRPPA	13	7	7	0.21166	0.487566	0.84399
B	ANKMY2	13	12	11	0.310296	0.302158	0.741818
B	BZW2	13	12	13	0.205163	0.501328	0.852344
B	TSPAN13	13	13	13	0.122638	0.689794	0.916173
B	AHR	13	11	13	0.276026	0.361315	0.781168
B	SNX13	13	13	12	0.10925	0.722379	0.929316
B	HDAC9	13	13	13	0.383343	0.196019	0.647494
B	TWISTNB	13	12	13	-0.53505	0.0595468	0.427772
B	MACC1	13	10	10	0.407219	0.167262	0.615334
B	SP4	13	11	13	0.543178	0.0550628	0.418696
B	CDCA7L	13	13	13	0.517177	0.070306	0.457349
B	RAPGEF5	13	12	8	-0.10589	0.730626	0.931611
B	STEAP1B	13	12	12	0.510947	0.0743567	0.464997
B	TOMM7	13	13	13	0.435626	0.13677	0.575245
B	FAM126A	13	12	13	0.369999	0.213359	0.665604
B	KLHL7	13	10	10	-0.231102	0.447454	0.827333
B	NUP42	13	13	13	0.358627	0.228858	0.679268
B	MALSU1	13	13	13	0.64328	0.0176932	0.26801
B	TRA2A	13	13	13	0.530486	0.0621751	0.438211
B	CCDC126	13	10	9	0.484097	0.0936827	0.507386
B	FAM221A	13	8	10	0.173799	0.570136	0.876984
B	MPP6	13	12	11	-0.301569	0.316666	0.753664
B	OSBPL3	13	11	13	0.391161	0.186283	0.636546
B	CYCS	13	13	13	0.131355	0.668834	0.908955
B	C7orf31	13	13	11	0.176249	0.564626	0.876419
B	NFE2L3	13	8	13	0.627637	0.0216432	0.290494
B	HNRNPA2B1	13	13	13	0.269879	0.372538	0.78723
B	CBX3	13	13	13	0.785793	0.0014515	0.0981559
B	SNX10	13	13	13	-0.102509	0.738953	0.934404
B	SKAP2	13	12	13	0.139676	0.649032	0.902874
B	HIBADH	13	13	11	0.196966	0.518939	0.860575
B	TAX1BP1	13	13	13	0.444408	0.128145	0.564583
B	JAZF1	13	13	13	0.302975	0.314303	0.75097
B	CREB5	13	9	8	-0.0484283	0.87516	0.972612
B	CPVL	13	11	11	-0.126828	0.679693	0.9143
B	SCRN1	13	11	13	0.416065	0.157338	0.600349
B	FKBP14	13	7	8	-0.0426245	0.890035	0.976276
B	PLEKHA8	13	10	12	-0.239028	0.431579	0.820104
B	MTURN	13	10	9	-0.338848	0.257404	0.70597
B	ZNRF2	13	12	13	-0.0078612	0.979666	0.995418
B	NOD1	13	12	12	0.324048	0.280083	0.726103
B	GGCT	13	13	12	0.581443	0.0371334	0.362006
B	GARS	13	12	13	-0.15614	0.61048	0.890786
B	LSM 5.00	13	13	13	0.22308	0.463808	0.832916
B	AVL9	13	12	13	0.0819636	0.79009	0.950918
B	KBTBD2	13	13	13	-0.220628	0.468861	0.836482
B	NT5C3A	13	13	13	0.319627	0.287075	0.731134
B	RP9	13	13	12	0.27494	0.363284	0.781168
B	BBS9	13	11	13	0.130275	0.671421	0.909634
B	DPY19L1	13	11	9	0.0301428	0.92213	0.981911
B	HERPUD2	13	12	13	0.378517	0.202184	0.655446
B	SEPTIN7	13	13	13	0.425344	0.147347	0.58955
B	EEPD1	13	10	9	0.167855	0.583594	0.883306
B	AOAH	13	10	12	0.0774747	0.801374	0.954287
B	ELMO1	13	13	13	0.694601	0.00841988	0.203503
B	EPDR1	13	7	8	-0.262515	0.386224	0.795701
B	STARD3NL	13	12	12	-0.0937841	0.760561	0.942602
B	TRGV5	13	7	7	0.411958	0.161897	0.60826
B	VPS41	13	13	13	0.47387	0.101871	0.522945
B	YAE1	13	10	8	-0.572589	0.0408375	0.375031
B	RALA	13	13	13	0.169925	0.578893	0.881221
B	CDK13	13	13	13	0.00370739	0.99041	0.998438
B	MPLKIP	13	13	13	0.275005	0.363166	0.781168
B	PSMA2	13	9	9	0.195366	0.522409	0.861622
B	STK17A	13	13	13	-0.281618	0.351265	0.775039
B	COA1	13	13	13	0.039887	0.897062	0.978368
B	BLVRA	13	12	12	0.161387	0.59838	0.886991
B	URGCP	13	9	11	-0.214701	0.481185	0.841324
B	UBE2D4	13	10	12	-0.282744	0.349259	0.773512
B	DBNL	13	13	13	0.426165	0.146483	0.588325
B	POLM	13	11	12	-0.0386865	0.900146	0.978618
B	AEBP1	13	12	11	0.321878	0.283502	0.72786
B	POLD2	13	13	13	-0.323937	0.280257	0.726103
B	YKT6	13	12	12	0.130343	0.671257	0.909634
B	NUDCD3	13	10	13	0.427207	0.145393	0.587169
B	DDX56	13	12	13	-0.0352719	0.908925	0.979443
B	TMED4	13	13	13	-0.471578	0.103771	0.527803
B	OGDH	13	12	13	0.29123	0.334349	0.763503
B	ZMIZ2	13	13	12	0.761392	0.00249694	0.12462
B	PPIA	13	13	13	0.461699	0.112235	0.540938
B	H2AFV	13	13	13	0.602466	0.0293236	0.331115
B	PURB	13	13	12	-0.232478	0.444679	0.825115
B	MYO1G	13	13	13	0.246846	0.416197	0.811873
B	CCM2	13	13	13	-0.0376601	0.902784	0.979443
B	TBRG4	13	12	13	-0.513427	0.0727253	0.46237
B	TNS3	13	13	13	-0.190342	0.533368	0.866562
B	HUS1	13	12	11	-0.00479484	0.987597	0.998342
B	UPP1	13	10	11	0.345905	0.246988	0.696742
B	IKZF1	13	13	13	0.480972	0.0961347	0.513382
B	FIGNL1	13	10	11	0.630118	0.0209769	0.289281
B	GRB10	13	8	7	0.399209	0.176587	0.627384
B	SEC61G	13	13	13	0.636083	0.019437	0.27817
B	LANCL2	13	12	13	0.106774	0.728454	0.931611
B	VOPP1	13	13	13	-0.201353	0.509481	0.855877
B	NIPSNAP2	13	13	13	0.524561	0.0657082	0.445667
B	CCT6A	13	13	13	0.34561	0.247418	0.696946
B	SUMF2	13	13	13	0.59248	0.0328657	0.347328
B	CHCHD2	13	13	13	0.53696	0.0584706	0.424969
B	ZNF736	13	12	12	-0.254342	0.401715	0.804383
B	ZNF680	13	12	11	-0.56557	0.0439588	0.385984
B	ZNF107	13	13	13	-0.40696	0.167559	0.615478
B	ZNF138	13	12	13	0.400645	0.174892	0.626498
B	ZNF273	13	12	9	0.0986359	0.748525	0.938634
B	ERV3-1	13	10	11	0.489642	0.0894367	0.500591
B	ZNF92	13	13	13	-0.268325	0.375404	0.788195
B	VKORC1L1	13	8	11	0.716826	0.00582801	0.178257
B	GUSB	13	12	12	0.211939	0.486979	0.843831
B	ASL	13	11	10	-0.0345272	0.910841	0.979443
B	CRCP	13	10	13	0.349022	0.242469	0.695389
B	TPST1	13	10	12	-0.171231	0.575935	0.880933
B	KCTD7	13	10	10	0.277521	0.358614	0.779732
B	RABGEF1	13	11	9	0.0546379	0.859288	0.968259
B	TMEM248	13	13	13	0.0568651	0.853607	0.966659
B	SBDS	13	13	13	0.00238551	0.993829	0.998804
B	TYW1	13	13	13	0.290716	0.335241	0.7641
B	AUTS2	13	12	13	0.63055	0.0208624	0.288948
B	TYW1B	13	11	13	0.211024	0.488906	0.844457
B	POM121	13	13	12	0.224929	0.460014	0.831338
B	NSUN5	13	12	12	0.58305	0.0364885	0.359703
B	BAZ1B	13	13	13	0.348144	0.243736	0.695659
B	BCL7B	13	11	13	0.0114075	0.970496	0.993184
B	TBL2	13	7	11	-0.048268	0.875571	0.972612
B	DNAJC30	13	11	11	-0.178428	0.559744	0.875315
B	BUD23	13	13	13	0.075834	0.805507	0.955415
B	ABHD11	13	9	11	0.250936	0.408263	0.807975
B	LIMK1	13	8	13	0.145895	0.634368	0.899748
B	EIF4H	13	13	13	0.634041	0.0199544	0.282111
B	LAT2	13	13	13	-0.225745	0.458343	0.83124
B	RFC2	13	11	11	-0.0505346	0.869772	0.971814
B	CLIP2	13	11	9	0.118333	0.700219	0.920479
B	GTF2I	13	12	13	0.47979	0.0970736	0.513636
B	NCF1	13	13	13	0.0701354	0.819899	0.957122
B	GTF2IRD2	13	10	9	-0.10575	0.73097	0.931611
B	CASTOR2	13	11	12	0.338797	0.25748	0.70597
B	RCC1L	13	11	12	0.118944	0.698738	0.92024
B	GTF2IRD2B	13	12	12	0.439935	0.132492	0.570048
B	TRIM73	13	11	12	0.30739	0.306947	0.746291
B	POM121C	13	12	13	0.493836	0.0863149	0.492228
B	HIP1	13	12	12	0.664067	0.0133101	0.244497
B	RHBDD2	13	13	13	0.488255	0.0904861	0.501748
B	POR	13	11	12	0.162142	0.596646	0.886909
B	TMEM120A	13	11	10	-0.00825853	0.978638	0.994902
B	STYXL1	13	11	13	0.235368	0.438874	0.822515
B	MDH2	13	13	13	0.572324	0.0409524	0.375031
B	HSPB1	13	13	13	-0.442975	0.129527	0.567604
B	YWHAG	13	12	12	0.175599	0.566085	0.876984
B	DTX2	13	10	12	0.128212	0.676366	0.91179
B	POMZP3	13	9	11	-0.421687	0.151234	0.590276
B	CCDC146	13	10	13	0.11234	0.714817	0.9252
B	FGL2	13	9	13	-0.174551	0.568443	0.876984
B	GSAP	13	13	12	0.145706	0.634812	0.899748
B	PTPN12	13	13	13	-0.158318	0.605446	0.88814
B	RSBN1L	13	13	13	0.0832402	0.786888	0.949099
B	TMEM60	13	12	12	-0.0768864	0.802855	0.954874
B	PHTF2	13	13	13	-0.415104	0.158396	0.602943
B	CD36	13	8	9	0.00341485	0.991166	0.998438
B	KIAA1324L	13	9	11	0.341527	0.253419	0.701744
B	DMTF1	13	13	13	0.307423	0.306893	0.746291
B	TMEM243	13	13	13	0.0370788	0.904278	0.979443
B	CROT	13	8	11	-0.0653427	0.832043	0.959437
B	ABCB4	13	11	8	0.457705	0.115785	0.548356
B	ABCB1	13	7	11	-0.162932	0.594833	0.886909
B	SLC25A40	13	13	11	0.412189	0.161638	0.60803
B	DBF4	13	13	13	0.392172	0.185047	0.635199
B	SRI	13	13	13	0.27397	0.365048	0.781838
B	GTPBP10	13	12	12	-0.303539	0.313359	0.750808
B	CDK14	13	13	13	0.400403	0.175176	0.626533
B	MTERF1	13	12	13	0.353959	0.235413	0.687627
B	AKAP9	13	13	13	0.489911	0.0892345	0.500038
B	CYP51A1	13	12	13	-0.0131993	0.965864	0.992698
B	KRIT1	13	13	12	-0.332834	0.266484	0.715393
B	ANKIB1	13	13	13	0.257113	0.396428	0.800194
B	GATAD1	13	11	13	0.0989867	0.747657	0.93845
B	PEX1	13	9	13	0.315794	0.293217	0.735172
B	RBM48	13	12	12	0.0564486	0.854669	0.966911
B	FAM133B	13	13	13	0.0912531	0.76686	0.944399
B	CDK6	13	11	13	0.854435	0.000199531	0.0501085
B	SAMD9	13	12	13	0.575552	0.0395695	0.370175
B	SAMD9L	13	11	13	0.668601	0.0124742	0.239759
B	VPS50	13	11	12	0.443614	0.128909	0.56638
B	BET1	13	11	13	0.168111	0.583012	0.882985
B	CASD1	13	13	13	-0.0668604	0.828193	0.958779
B	SGCE	13	11	9	0.025187	0.934906	0.984407
B	PEG10	13	9	9	-0.406429	0.168167	0.616019
B	PPP1R9A	13	9	7	0.168695	0.581685	0.882522
B	PON2	13	10	8	0.214468	0.481674	0.841469
B	SLC25A13	13	13	13	0.469119	0.105836	0.531015
B	SEM1	13	13	13	0.707918	0.00677999	0.185924
B	SDHAF3	13	12	13	0.0934393	0.761419	0.942685
B	ASNS	13	13	13	-0.12519	0.683635	0.9143
B	LMTK2	13	10	13	0.617919	0.0244057	0.305882
B	TECPR1	13	11	12	0.0322069	0.916814	0.980857
B	BRI3	13	13	13	-0.315436	0.293795	0.735172
B	BAIAP2L1	13	11	12	0.518729	0.0693212	0.454661
B	TRRAP	13	12	12	0.346427	0.246228	0.696572
B	SMURF1	13	11	13	0.649449	0.016294	0.260689
B	ARPC1B	13	13	13	0.721843	0.0053391	0.172715
B	PDAP1	13	12	13	0.381672	0.19814	0.648909
B	BUD31	13	13	13	0.0681182	0.825006	0.958754
B	PTCD1	13	7	8	0.215235	0.480069	0.840723
B	CPSF4	13	13	10	-0.2585	0.393795	0.799001
B	ATP5MF	13	13	13	0.745419	0.00344833	0.144472
B	ZNF789	13	10	7	0.0278865	0.927945	0.982774
B	ZNF394	13	12	13	-0.291778	0.333398	0.76275
B	ZKSCAN5	13	9	11	0.467391	0.107303	0.532413
B	FAM200A	13	9	11	0.314724	0.294946	0.735425
B	ZNF655	13	13	12	0.495318	0.0852299	0.490449
B	ZSCAN25	13	8	11	0.184852	0.545455	0.870885
B	TRIM4	13	11	13	-0.329325	0.271868	0.719008
B	ZKSCAN1	13	12	13	0.0930903	0.762287	0.943148
B	ZSCAN21	13	7	8	0.220522	0.46908	0.836504
B	ZNF3	13	8	8	-0.098133	0.74977	0.938634
B	COPS6	13	13	13	0.371477	0.211393	0.664434
B	MCM7	13	12	12	0.129659	0.672895	0.910197
B	TAF6	13	11	12	-0.521608	0.0675209	0.450281
B	CNPY4	13	7	10	0.496079	0.0846762	0.488675
B	LAMTOR4	13	13	13	0.334437	0.264046	0.713483
B	MAP11	13	9	13	0.40849	0.165811	0.613785
B	STAG3	13	11	12	0.72084	0.00543423	0.174023
B	CASTOR3	13	10	11	-0.017525	0.954686	0.990063
B	PILRB	13	13	13	0.250125	0.40983	0.80806
B	PILRA	13	10	11	-0.11767	0.701831	0.920549
B	ZCWPW1	13	11	11	-0.373048	0.209315	0.662622
B	MEPCE	13	8	12	0.0974766	0.751396	0.939664
B	PPP1R35	13	12	12	0.5152	0.0715741	0.45933
B	TSC22D4	13	13	13	0.175206	0.566968	0.876984
B	SAP25	13	10	8	0.0911798	0.767043	0.944418
B	LRCH4	13	13	12	0.716089	0.00590266	0.178257
B	MOSPD3	13	10	10	-0.00986452	0.974485	0.994042
B	GNB2	13	13	13	0.107333	0.727081	0.930859
B	GIGYF1	13	12	12	-0.193389	0.52671	0.863016
B	POP7	13	10	13	0.506516	0.0773351	0.471627
B	SLC12A9	13	11	12	0.230741	0.448185	0.827621
B	SRRT	13	13	13	0.0101411	0.97377	0.993897
B	TRIM56	13	12	13	0.572097	0.0410512	0.375031
B	AP1S1	13	11	13	0.693791	0.00852851	0.203576
B	PLOD3	13	9	13	0.105539	0.73149	0.931611
B	ZNHIT1	13	13	13	0.915411	1.1381e-05	0.012794
B	CLDN15	13	10	10	0.452356	0.120656	0.554393
B	FIS1	13	13	13	0.540413	0.0565602	0.420697
B	IFT22	13	9	7	-0.167945	0.583389	0.883306
B	CUX1	13	12	13	0.224225	0.461456	0.83151
B	SH2B2	13	12	11	0.229328	0.451046	0.828121
B	PRKRIP1	13	13	12	0.123425	0.687893	0.914666
B	ORAI2	13	13	13	0.216511	0.477405	0.839379
B	ALKBH4	13	11	8	-0.241738	0.426216	0.816907
B	LRWD1	13	9	11	-0.194879	0.523467	0.862009
B	POLR2J	13	12	13	0.502491	0.0801114	0.476623
B	RASA4	13	9	7	-0.0265113	0.93149	0.983755
B	FAM185A	13	11	10	0.359128	0.228161	0.679268
B	ARMC10	13	10	11	0.429021	0.143505	0.584493
B	NAPEPLD	13	12	11	0.12298	0.688968	0.915458
B	PMPCB	13	12	13	0.299296	0.320509	0.75605
B	DNAJC2	13	13	13	0.545396	0.053882	0.41669
B	PSMC2	13	12	13	0.0361053	0.906782	0.979443
B	ORC5	13	12	12	0.423402	0.149402	0.590191
B	KMT2E	13	13	13	0.0748813	0.807909	0.955415
B	SRPK2	13	13	13	-0.27238	0.367949	0.783432
B	PUS7	13	8	11	-0.365462	0.219462	0.671035
B	RINT1	13	10	12	0.509123	0.0755732	0.469222
B	ATXN7L1	13	12	12	0.0455237	0.8826	0.97436
B	CDHR3	13	8	8	0.439074	0.13334	0.570789
B	SYPL1	13	13	13	-0.617237	0.0246088	0.305882
B	NAMPT	13	13	12	0.507836	0.0764394	0.469905
B	CCDC71L	13	13	12	-0.289044	0.338156	0.765783
B	PIK3CG	13	11	13	0.0882846	0.774265	0.946676
B	PRKAR2B	13	9	11	-0.000539239	0.998605	0.999695
B	HBP1	13	13	13	-0.148055	0.629304	0.899565
B	COG5	13	13	13	0.606293	0.0280432	0.32404
B	DUS4L	13	11	12	-0.189068	0.536163	0.867514
B	BCAP29	13	13	13	0.239667	0.430312	0.819594
B	CBLL1	13	11	11	0.526724	0.0644027	0.443668
B	DLD	13	13	12	0.277495	0.35866	0.779732
B	PNPLA8	13	12	13	0.303635	0.313197	0.750808
B	THAP5	13	9	11	0.439439	0.13298	0.570789
B	DNAJB9	13	13	10	-0.0906609	0.768336	0.94462
B	IMMP2L	13	13	13	0.521266	0.0677327	0.450834
B	DOCK4	13	8	10	0.0414155	0.893137	0.977096
B	ZNF277	13	12	12	-0.352898	0.236919	0.688045
B	IFRD1	13	13	13	-0.222021	0.465987	0.834694
B	TMEM168	13	12	11	0.322977	0.281767	0.726528
B	BMT2	13	12	12	0.0601516	0.845235	0.96404
B	SMIM30	13	11	10	0.763278	0.00239977	0.12462
B	MDFIC	13	13	12	0.264431	0.382639	0.794328
B	TFEC	13	10	13	-0.224822	0.460232	0.831338
B	TES	13	13	13	0.386128	0.192515	0.643771
B	CAPZA2	13	13	13	-0.123463	0.687799	0.914666
B	ST7	13	12	12	-0.225361	0.459129	0.83124
B	LSM 8.00	13	13	13	0.193659	0.526121	0.862528
B	ING3	13	12	12	0.279423	0.355192	0.778374
B	CPED1	13	11	12	-0.410298	0.163763	0.611496
B	FAM3C	13	13	12	0.0957934	0.75557	0.940851
B	NDUFA5	13	13	13	0.046614	0.879807	0.973655
B	WASL	13	11	12	-0.232089	0.445463	0.825607
B	POT1	13	8	12	0.190013	0.534089	0.86666
B	ZNF800	13	13	13	-0.0679488	0.825435	0.958754
B	GCC1	13	9	11	0.202049	0.507986	0.855278
B	ARF5	13	13	13	0.237811	0.433998	0.820881
B	SND1	13	12	13	0.578708	0.0382506	0.365326
B	RBM28	13	11	11	0.186613	0.541564	0.869034
B	IMPDH1	13	13	11	0.269041	0.374083	0.787545
B	HILPDA	13	8	7	-0.220078	0.469998	0.836836
B	METTL2B	13	12	12	0.146475	0.633008	0.899748
B	CALU	13	11	13	0.35309	0.236647	0.688045
B	ATP6V1F	13	13	13	-0.198725	0.515138	0.858384
B	IRF5	13	11	11	-0.0599703	0.845697	0.9641
B	TNPO3	13	13	13	0.227382	0.455002	0.830587
B	TSPAN33	13	13	11	-0.296278	0.325648	0.757353
B	AHCYL2	13	12	13	0.000754104	0.998049	0.999695
B	NRF1	13	13	13	0.752215	0.00301432	0.136193
B	UBE2H	13	13	13	0.401589	0.173782	0.625104
B	ZC3HC1	13	11	11	0.0460013	0.881376	0.973969
B	KLHDC10	13	11	13	0.259251	0.392373	0.798346
B	TMEM209	13	13	13	-0.0324616	0.916158	0.980857
B	CEP41	13	9	9	0.422162	0.150725	0.590191
B	COPG2	13	11	11	-0.129031	0.6744	0.911044
B	MKLN1	13	13	13	0.563945	0.0447048	0.38925
B	CHCHD3	13	12	13	0.381047	0.198936	0.650206
B	EXOC4	13	13	13	0.409978	0.164124	0.611976
B	SLC35B4	13	10	11	0.182618	0.550407	0.872783
B	AKR1B1	13	13	12	0.20065	0.510991	0.857136
B	BPGM	13	11	10	-0.0448231	0.884396	0.974955
B	AGBL3	13	8	11	-0.086547	0.778607	0.94705
B	CYREN	13	9	13	0.153662	0.616226	0.893443
B	TMEM140	13	11	12	0.464688	0.109626	0.535121
B	WDR91	13	9	11	0.133152	0.664541	0.907909
B	CNOT4	13	11	13	0.159312	0.603153	0.887833
B	NUP205	13	10	11	0.45103	0.121885	0.5566
B	STMP1	13	13	13	0.7168	0.0058306	0.178257
B	MTPN	13	13	13	-0.00809411	0.979063	0.995016
B	CREB3L2	13	11	12	0.568372	0.0426926	0.381833
B	TRIM24	13	10	12	0.376068	0.205359	0.65793
B	ZC3HAV1	13	13	13	0.0160419	0.958517	0.991461
B	TTC26	13	7	7	0.267369	0.377174	0.788268
B	UBN2	13	12	12	0.124055	0.686372	0.9143
B	FMC1	13	11	10	0.445075	0.127504	0.563769
B	LUC7L2	13	13	13	-0.221908	0.46622	0.834694
B	HIPK2	13	12	13	0.190957	0.53202	0.866379
B	TBXAS1	13	10	13	-0.0860351	0.779888	0.947421
B	PARP12	13	11	13	0.391722	0.185597	0.635463
B	KDM7A	13	13	13	0.247002	0.415894	0.81174
B	SLC37A3	13	9	13	-0.0650359	0.832821	0.959657
B	MKRN1	13	13	13	0.144633	0.637335	0.899748
B	ADCK2	13	10	11	-0.19598	0.521077	0.861622
B	NDUFB2	13	13	13	0.735915	0.00413458	0.155954
B	BRAF	13	13	13	-0.0147409	0.961879	0.992133
B	AGK	13	9	12	-0.177595	0.561609	0.875438
B	DENND11	13	12	12	-0.488946	0.0899626	0.500591
B	SSBP1	13	13	13	0.570334	0.0418221	0.378302
B	TRBC1	13	8	12	-0.154793	0.6136	0.89228
B	TRBC2	13	13	13	-0.0344272	0.911099	0.979443
B	EPHB6	13	8	10	0.558471	0.047286	0.399444
B	GSTK1	13	13	13	0.851566	0.000220857	0.0514059
B	CASP2	13	10	13	0.434416	0.137989	0.575704
B	ZYX	13	13	13	0.297851	0.322963	0.757116
B	TCAF2	13	8	12	0.211184	0.488568	0.844285
B	TCAF1	13	8	11	0.505584	0.0779721	0.472137
B	ARHGEF5	13	9	8	0.228174	0.45339	0.829824
B	TPK1	13	13	13	-0.0481032	0.875993	0.972612
B	CNTNAP2	13	12	8	0.26872	0.374676	0.787737
B	CUL1	13	13	13	0.487249	0.0912526	0.503641
B	EZH2	13	11	13	0.456722	0.11667	0.548645
B	PDIA4	13	11	13	0.247659	0.414614	0.810977
B	ZNF398	13	12	13	0.0704401	0.819128	0.957122
B	ZNF282	13	9	12	0.443331	0.129183	0.567321
B	ZNF212	13	8	10	-0.0901666	0.769568	0.944658
B	ZNF783	13	8	12	0.185893	0.543153	0.870084
B	ZNF777	13	11	11	-0.307844	0.306197	0.746065
B	ZNF746	13	10	11	0.239057	0.431522	0.820104
B	ZNF862	13	11	11	-0.204862	0.501972	0.852825
B	ATP6V0E2	13	11	12	-0.198485	0.515655	0.858646
B	ACTR3C	13	7	9	0.204141	0.503511	0.853879
B	LRRC61	13	7	7	0.221478	0.467107	0.834721
B	REPIN1	13	12	13	-0.000572568	0.998519	0.999695
B	ZNF775	13	10	11	-0.136003	0.657749	0.906138
B	GIMAP8	13	9	10	0.292342	0.332421	0.761839
B	GIMAP7	13	10	12	0.389032	0.188903	0.640782
B	GIMAP4	13	9	12	0.217713	0.474903	0.838389
B	GIMAP2	13	10	12	0.197759	0.517224	0.859459
B	GIMAP1	13	9	11	0.198074	0.516544	0.858901
B	TMEM176A	13	7	7	-0.148982	0.627135	0.898881
B	ABCB8	13	10	12	-0.344049	0.249703	0.698596
B	CDK5	13	9	12	0.0760001	0.805088	0.955415
B	SLC4A2	13	10	11	0.19502	0.523161	0.862009
B	FASTK	13	11	12	-0.151196	0.621967	0.896726
B	TMUB1	13	13	13	-0.10763	0.726353	0.930859
B	CHPF2	13	8	11	-0.199353	0.513784	0.857624
B	NUB1	13	11	13	0.822673	0.000553932	0.0785741
B	RHEB	13	13	13	0.393748	0.18313	0.63309
B	PRKAG2	13	13	13	0.200216	0.511925	0.85718
B	GALNT11	13	11	13	-0.38392	0.19529	0.647494
B	KMT2C	13	13	13	0.802945	0.000950289	0.0880447
B	ACTR3B	13	8	9	-0.166426	0.586849	0.884568
B	PAXIP1	13	10	13	0.532032	0.0612761	0.435064
B	INSIG1	13	12	13	0.189318	0.535614	0.867137
B	RBM33	13	13	13	0.591193	0.033344	0.348523
B	LMBR1	13	13	13	0.33352	0.265439	0.714753
B	NOM1	13	10	13	0.0436772	0.887334	0.97546
B	UBE3C	13	12	13	0.611272	0.0264397	0.314214
B	DNAJB6	13	13	13	0.480026	0.0968863	0.513625
B	PTPRN2	13	10	11	0.74735	0.00332037	0.143746
B	NCAPG2	13	9	11	0.447716	0.124991	0.559723
B	ESYT2	13	13	13	0.413363	0.160327	0.605702
B	WDR60	13	13	13	0.443901	0.128632	0.565686
B	PLCXD1	13	8	8	0.225732	0.458369	0.83124
B	GTPBP6	13	12	13	0.182037	0.551697	0.872964
B	PPP2R3B	13	10	11	0.364012	0.221435	0.672942
B	CSF2RA	13	8	10	0.105484	0.731626	0.931611
B	IL3RA	13	7	12	0.511124	0.0742393	0.464924
B	SLC25A6	13	13	13	0.186394	0.542048	0.869276
B	ASMTL	13	12	13	0.26205	0.387097	0.795963
B	P2RY8	13	13	13	-0.164772	0.590623	0.885516
B	AKAP17A	13	13	13	0.0701003	0.819987	0.957122
B	DHRSX	13	13	13	0.678235	0.0108302	0.225233
B	ZBED1	13	11	11	-0.126997	0.679285	0.914155
B	CD99	13	13	13	0.349318	0.242043	0.694981
B	ARSD	13	8	8	-0.157037	0.608405	0.889908
B	PRKX	13	12	13	0.154442	0.614417	0.892583
B	PUDP	13	11	13	-0.0907984	0.767993	0.94462
B	STS	13	12	12	-0.467382	0.107311	0.532413
B	PNPLA4	13	11	9	0.149527	0.625861	0.898565
B	TBL1X	13	13	13	0.0797882	0.795554	0.952601
B	WWC3	13	13	11	0.201616	0.508916	0.85575
B	HCCS	13	10	12	0.074426	0.809058	0.955415
B	MSL3	13	13	13	0.29312	0.331077	0.760584
B	PRPS2	13	11	11	0.171078	0.57628	0.881146
B	TLR7	13	10	13	0.489454	0.0895786	0.500591
B	TMSB4X	13	13	13	-0.296542	0.325197	0.757353
B	RAB9A	13	10	12	0.0901363	0.769644	0.944658
B	TRAPPC2	13	11	13	-0.126709	0.679979	0.9143
B	OFD1	13	13	13	-0.167055	0.585415	0.884446
B	GEMIN8	13	12	10	0.0904412	0.768884	0.94462
B	FANCB	13	10	8	0.268194	0.375648	0.788195
B	MOSPD2	13	11	13	-0.212735	0.485307	0.843157
B	PIGA	13	9	12	0.521873	0.0673567	0.450254
B	CA5B	13	12	13	0.375328	0.206324	0.659958
B	ZRSR2	13	12	13	-0.249498	0.411043	0.809114
B	AP1S2	13	13	13	-0.0971753	0.752143	0.939775
B	CTPS2	13	11	9	0.0937966	0.76053	0.942602
B	SYAP1	13	12	13	0.398849	0.177014	0.627738
B	TXLNG	13	12	11	0.629674	0.0210949	0.289836
B	RBBP7	13	13	13	-0.0749189	0.807814	0.955415
B	REPS2	13	10	8	0.15679	0.608977	0.889985
B	SCML1	13	9	7	0.226182	0.457451	0.83124
B	SCML2	13	8	7	0.0789332	0.797704	0.95299
B	CDKL5	13	7	9	-0.142407	0.642579	0.901619
B	PHKA2	13	9	12	0.247769	0.4144	0.810977
B	PDHA1	13	13	12	0.15068	0.623169	0.897526
B	SH3KBP1	13	12	13	0.327355	0.274918	0.721943
B	BCLAF3	13	9	12	0.402939	0.172205	0.624372
B	EIF1AX	13	13	13	0.533258	0.0605696	0.431677
B	CNKSR2	13	11	12	-0.267787	0.3764	0.788268
B	MBTPS2	13	9	10	0.493271	0.0867309	0.492662
B	SMS	13	13	13	0.788116	0.00137361	0.0978535
B	PRDX4	13	12	12	0.480257	0.0967025	0.513625
B	ACOT9	13	11	13	0.354656	0.234427	0.686628
B	SAT1	13	13	13	0.257298	0.396075	0.800194
B	APOO	13	13	10	0.971511	3.19194e-08	0.000296264
B	KLHL15	13	10	9	-0.292955	0.331362	0.760873
B	EIF2S3	13	13	13	0.0800563	0.79488	0.952601
B	ZFX	13	12	13	-0.136855	0.655722	0.905973
B	PDK3	13	12	12	-0.0870935	0.777241	0.94705
B	POLA1	13	11	13	0.438527	0.13388	0.571641
B	CXorf21	13	9	13	0.304882	0.311113	0.749168
B	GK	13	11	11	0.139975	0.648325	0.90273
B	TAB3	13	11	12	0.444542	0.128015	0.564583
B	DMD	13	7	9	0.142774	0.641713	0.901364
B	CYBB	13	12	13	-0.0520878	0.865801	0.970789
B	DYNLT3	13	12	13	-0.481327	0.0958541	0.513032
B	RPGR	13	13	12	0.0970198	0.752528	0.940006
B	MID1IP1	13	11	12	0.552546	0.0501991	0.408029
B	BCOR	13	10	13	-0.163961	0.592478	0.885791
B	ATP6AP2	13	13	13	0.212952	0.484851	0.842762
B	CXorf38	13	12	12	0.213806	0.483059	0.84175
B	MED14	13	11	13	0.209413	0.492306	0.847395
B	USP9X	13	12	13	0.259617	0.39168	0.797922
B	DDX3X	13	13	13	0.464457	0.109826	0.535551
B	CASK	13	12	13	-0.124571	0.685126	0.9143
B	FUNDC1	13	9	11	0.219939	0.470287	0.836836
B	KDM6A	13	13	13	0.429066	0.143459	0.584493
B	KRBOX4	13	11	11	0.251957	0.406294	0.807272
B	ZNF674	13	8	8	-0.00254893	0.993406	0.998804
B	CHST7	13	10	8	-0.146323	0.633364	0.899748
B	SLC9A7	13	13	13	0.614165	0.0255398	0.311011
B	RP2	13	12	12	-0.00364348	0.990575	0.998438
B	JADE3	13	11	11	0.141585	0.644518	0.902249
B	NDUFB11	13	13	13	-0.269273	0.373655	0.787545
B	RBM10	13	12	12	-0.0380963	0.901663	0.979016
B	UBA1	13	13	13	-0.2491	0.411816	0.809797
B	CDK16	13	11	13	0.110999	0.718095	0.927293
B	USP11	13	10	13	-0.267417	0.377085	0.788268
B	ZNF41	13	9	10	0.449073	0.123713	0.558051
B	ARAF	13	11	13	0.263713	0.383981	0.794373
B	TIMP1	13	10	12	-0.0278618	0.928008	0.982774
B	CFP	13	11	8	-0.0559777	0.85587	0.967519
B	ELK1	13	10	12	0.134673	0.660915	0.907267
B	UXT	13	13	13	-0.0422683	0.890949	0.976515
B	ZNF81	13	10	12	0.434028	0.138381	0.575704
B	ZNF182	13	9	7	-0.152358	0.619259	0.895115
B	ZNF630	13	8	8	-0.280828	0.352675	0.776352
B	SLC38A5	13	7	10	0.447544	0.125154	0.559723
B	FTSJ1	13	11	13	-0.442957	0.129544	0.567604
B	EBP	13	7	8	0.55593	0.0485199	0.400291
B	TBC1D25	13	9	11	-0.430449	0.142031	0.582969
B	RBM3	13	13	13	0.645375	0.0172085	0.265076
B	WDR13	13	11	13	0.205245	0.501154	0.852344
B	WAS	13	13	13	0.344309	0.249322	0.698328
B	SUV39H1	13	7	8	0.373603	0.208585	0.662622
B	HDAC6	13	10	13	-0.405188	0.169595	0.619383
B	PQBP1	13	13	13	0.388214	0.189917	0.64171
B	TIMM17B	13	12	13	0.272455	0.367812	0.783432
B	SLC35A2	13	9	11	-0.217878	0.474561	0.838389
B	PIM2	13	12	13	0.411305	0.162629	0.609332
B	OTUD5	13	12	13	-0.211155	0.488629	0.844285
B	GRIPAP1	13	13	13	0.294013	0.329537	0.759422
B	TFE3	13	11	13	0.0642741	0.834755	0.960367
B	PRAF2	13	11	11	0.384227	0.194902	0.647494
B	WDR45	13	11	11	0.154301	0.614744	0.892787
B	GPKOW	13	10	11	0.312751	0.298147	0.737868
B	PLP2	13	13	13	-0.214181	0.482275	0.841687
B	PRICKLE3	13	8	9	-0.209191	0.492776	0.84746
B	CCDC22	13	9	12	0.352058	0.238115	0.689839
B	PPP1R3F	13	9	8	0.518526	0.0694497	0.455191
B	CLCN5	13	10	10	0.170343	0.577946	0.881146
B	GSPT2	13	12	10	0.0414741	0.892987	0.977096
B	MAGED1	13	13	13	0.531002	0.0618739	0.436732
B	TSPYL2	13	13	13	0.754808	0.00286043	0.132853
B	KANTR	13	10	12	0.323211	0.281398	0.726103
B	KDM5C	13	10	13	0.305293	0.310429	0.748087
B	SMC1A	13	11	13	0.502827	0.079877	0.475525
B	HSD17B10	13	13	13	0.547662	0.0526944	0.413649
B	HUWE1	13	13	13	0.466529	0.108041	0.534484
B	PHF8	13	10	12	0.393443	0.1835	0.633096
B	FAM120C	13	11	12	0.0935952	0.761031	0.942685
B	TSR2	13	13	13	-0.131432	0.66865	0.908869
B	GNL3L	13	12	12	0.503324	0.0795312	0.474948
B	MAGED2	13	12	13	0.0773587	0.801666	0.954379
B	APEX2	13	9	11	-0.147348	0.63096	0.899748
B	FAM104B	13	11	11	0.22994	0.449805	0.827686
B	MAGEH1	13	10	11	0.339522	0.256398	0.705251
B	RRAGB	13	11	11	0.253639	0.403062	0.80457
B	KLF8	13	8	9	-0.0648221	0.833364	0.959657
B	UBQLN2	13	13	12	-0.0359563	0.907165	0.979443
B	NBDY	13	13	13	-0.193224	0.52707	0.863016
B	SPIN2B	13	11	11	-0.133563	0.66356	0.907587
B	FAAH2	13	7	11	0.0298838	0.922797	0.981974
B	ZXDB	13	7	8	-0.580029	0.0377083	0.363485
B	SPIN4	13	9	7	-0.159069	0.603714	0.887833
B	ARHGEF9	13	11	13	0.0354025	0.908589	0.979443
B	MTMR8	13	10	11	0.0180262	0.953391	0.989393
B	ZC4H2	13	7	11	0.0800753	0.794832	0.952601
B	ZC3H12B	13	8	9	0.39362	0.183286	0.63309
B	LAS1L	13	11	12	0.251871	0.40646	0.807272
B	MSN	13	12	13	0.413911	0.159718	0.604838
B	YIPF6	13	13	12	0.0734442	0.811536	0.955679
B	PJA1	13	10	11	0.362782	0.223117	0.673764
B	IGBP1	13	13	13	0.049807	0.871632	0.972195
B	PDZD11	13	10	11	0.161781	0.597474	0.886909
B	DLG3	13	10	11	0.543437	0.0549242	0.418309
B	SNX12	13	9	9	-0.424231	0.148523	0.590191
B	IL2RG	13	12	13	0.632247	0.0204173	0.286056
B	MED12	13	10	13	-0.422877	0.149961	0.590191
B	ZMYM3	13	8	13	0.18342	0.548626	0.872498
B	NONO	13	13	13	0.171362	0.575639	0.880623
B	TAF1	13	11	13	0.286722	0.342225	0.768586
B	OGT	13	13	13	0.0383983	0.900887	0.978618
B	GCNA	13	10	9	0.277804	0.358103	0.779732
B	CXCR3	13	8	13	-0.136177	0.657335	0.906138
B	PIN4	13	12	13	0.527789	0.0637665	0.441533
B	HDAC8	13	8	10	0.290327	0.33592	0.764831
B	CHIC1	13	12	11	-0.19488	0.523464	0.862009
B	RLIM	13	13	12	-0.0411662	0.893777	0.977348
B	ABCB7	13	13	13	-0.00761201	0.98031	0.995692
B	UPRT	13	10	12	-0.579586	0.0378894	0.364127
B	PBDC1	13	13	12	-0.21425	0.482129	0.841687
B	ATRX	13	13	13	0.133853	0.662869	0.907587
B	MAGT1	13	12	13	0.166823	0.585942	0.884446
B	COX7B	13	13	13	0.609356	0.0270486	0.317029
B	ATP7A	13	10	9	0.337652	0.259195	0.706881
B	PGK 1.00	13	11	13	0.297717	0.323192	0.757237
B	TAF9B	13	9	11	0.156783	0.608991	0.889985
B	CYSLTR1	13	13	13	0.126947	0.679405	0.914155
B	P2RY10	13	13	13	0.00511621	0.986765	0.998342
B	GPR174	13	11	13	0.268614	0.374871	0.787973
B	ITM2A	13	9	12	-0.117995	0.701041	0.920479
B	BRWD3	13	11	12	0.717764	0.0057341	0.178006
B	SH3BGRL	13	13	13	0.131542	0.668388	0.908869
B	HDX	13	8	9	0.759871	0.00257752	0.12679
B	APOOL	13	12	12	0.525565	0.0650999	0.445659
B	CHM	13	11	12	0.452642	0.120392	0.554393
B	DIAPH2	13	13	13	0.441232	0.131221	0.570048
B	CSTF2	13	10	11	-0.0372027	0.90396	0.979443
B	TRMT2B	13	11	12	0.0644584	0.834287	0.960367
B	TIMM8A	13	8	9	-0.131422	0.668675	0.908869
B	BTK	13	11	13	0.118321	0.700248	0.920479
B	GLA	13	11	12	-0.0434472	0.887924	0.97546
B	HNRNPH2	13	10	13	-0.269202	0.373786	0.787545
B	ARMCX4	13	9	10	0.481662	0.0955899	0.513
B	ARMCX6	13	11	12	-0.245211	0.419391	0.813525
B	ARMCX3	13	10	13	0.0807133	0.793229	0.952414
B	ZMAT1	13	11	9	0.295027	0.327793	0.758799
B	ARMCX5	13	7	10	0.320224	0.286124	0.730075
B	BEX4	13	13	12	0.426336	0.146304	0.588325
B	TCEAL8	13	12	13	0.365055	0.220014	0.671274
B	BEX2	13	13	13	0.285909	0.343657	0.768938
B	BEX3	13	11	8	0.205145	0.501367	0.852344
B	TCEAL4	13	10	7	0.226728	0.456335	0.830753
B	TCEAL3	13	11	12	-0.234288	0.441039	0.823319
B	TCEAL1	13	10	8	0.226734	0.456323	0.830753
B	MORF4L2	13	13	12	-0.0227457	0.941205	0.985724
B	TMSB15B	13	7	8	-0.0333021	0.913994	0.980057
B	SLC25A53	13	12	11	0.235288	0.439036	0.822515
B	FAM199X	13	12	12	0.165962	0.587906	0.884777
B	MORC4	13	8	8	-0.00292823	0.992425	0.998438
B	RBM41	13	10	12	0.81003	0.000788348	0.081774
B	PRPS1	13	12	13	0.0283869	0.926655	0.982774
B	TSC22D3	13	13	13	0.787617	0.00139005	0.0978535
B	PSMD10	13	8	11	-0.0340226	0.91214	0.979595
B	ATG4A	13	8	8	-0.383435	0.195902	0.647494
B	NXT2	13	7	9	0.201773	0.508579	0.85575
B	ACSL4	13	13	13	0.170605	0.577351	0.881146
B	TMEM164	13	10	12	0.746852	0.00335301	0.143746
B	AMMECR1	13	12	12	0.182212	0.551307	0.872783
B	ALG13	13	13	13	-0.117749	0.701639	0.920549
B	WDR44	13	13	13	0.731931	0.00445179	0.16215
B	DOCK11	13	12	13	0.340406	0.255083	0.704356
B	IL13RA1	13	10	11	-0.299182	0.320702	0.75605
B	PGRMC1	13	10	13	0.480004	0.0969033	0.513625
B	SLC25A43	13	11	12	-0.0279352	0.927819	0.982774
B	SLC25A5	13	13	13	0.305417	0.310223	0.748087
B	CXorf56	13	9	11	0.191831	0.530109	0.864757
B	UBE2A	13	13	13	0.471723	0.10365	0.527803
B	SEPTIN6	13	13	13	0.324906	0.278737	0.724734
B	UPF3B	13	12	13	-0.450202	0.122656	0.557626
B	RNF113A	13	12	13	0.27767	0.358345	0.779732
B	NDUFA1	13	13	13	0.790272	0.00130428	0.0962487
B	NKAP	13	13	13	0.175006	0.567418	0.876984
B	ZBTB33	13	10	11	0.212667	0.485449	0.843157
B	LAMP2	13	12	12	0.309989	0.302663	0.742472
B	CUL4B	13	12	11	0.304466	0.311807	0.749317
B	MCTS1	13	13	12	0.0223318	0.942273	0.985821
B	C1GALT1C1	13	10	12	0.315563	0.29359	0.735172
B	THOC2	13	13	13	-0.221633	0.466786	0.834721
B	XIAP	13	11	13	-0.115403	0.707345	0.922788
B	STAG2	13	13	13	0.626647	0.0219136	0.293193
B	SASH3	13	13	13	0.151306	0.621709	0.896726
B	UTP14A	13	13	13	0.0617248	0.841233	0.962233
B	ELF4	13	10	12	0.614001	0.0255901	0.311011
B	AIFM1	13	11	11	-0.378492	0.202216	0.655446
B	ZNF280C	13	10	10	0.471022	0.104236	0.528264
B	SLC25A14	13	7	7	0.0677878	0.825843	0.958779
B	RBMX2	13	12	13	0.003813	0.990136	0.998438
B	ENOX2	13	12	11	0.396644	0.179641	0.630615
B	STK26	13	11	13	0.0152289	0.960618	0.991983
B	RAP2C	13	13	13	0.256923	0.396789	0.800458
B	MBNL3	13	12	12	-0.190754	0.532465	0.866379
B	PHF6	13	13	13	0.306044	0.30918	0.747641
B	HPRT1	13	13	13	0.311017	0.300978	0.740648
B	FAM122B	13	12	12	-0.177373	0.562107	0.875642
B	FAM122C	13	8	12	0.178108	0.560461	0.875315
B	MOSPD1	13	11	8	0.337168	0.259923	0.706881
B	RTL8C	13	11	13	-0.276276	0.360863	0.781168
B	RTL8A	13	11	11	-0.128354	0.676026	0.911461
B	ZNF75D	13	10	12	0.662427	0.0136225	0.245282
B	ZNF449	13	7	7	-0.079604	0.796017	0.952884
B	INTS6L	13	11	13	-0.342548	0.251911	0.700667
B	MMGT1	13	11	11	-0.405529	0.169202	0.618657
B	SLC9A6	13	12	11	0.0264336	0.93169	0.983776
B	FHL1	13	7	9	0.357625	0.230256	0.680769
B	MAP7D3	13	10	12	0.544327	0.0544491	0.418161
B	HTATSF1	13	12	13	0.350553	0.240267	0.693679
B	ARHGEF6	13	12	13	0.488806	0.0900682	0.500874
B	RBMX	13	13	13	-0.246038	0.417774	0.812817
B	ATP11C	13	11	13	0.0206429	0.946633	0.987117
B	LDOC1	13	7	7	0.555084	0.048936	0.401796
B	FMR1	13	13	13	0.168191	0.58283	0.882849
B	IDS	13	13	13	0.576895	0.0390042	0.368743
B	CXorf40A	13	7	10	-0.102857	0.738094	0.934045
B	TMEM185A	13	8	11	-0.052484	0.864788	0.970311
B	CXorf40B	13	8	13	0.307777	0.306306	0.746065
B	MTM1	13	13	13	0.47473	0.101164	0.52128
B	MTMR1	13	13	13	0.433971	0.138439	0.575704
B	CD99L2	13	11	11	0.550824	0.0510691	0.40851
B	VMA21	13	11	13	0.143345	0.640366	0.90058
B	CETN2	13	8	10	0.439808	0.132617	0.570074
B	NSDHL	13	9	9	-0.00620827	0.983941	0.997424
B	ZNF275	13	7	11	0.0660902	0.830146	0.958957
B	CCNQ	13	12	11	0.103487	0.736543	0.933138
B	BCAP31	13	12	13	0.184677	0.545843	0.871212
B	ABCD1	13	11	11	0.42408	0.148683	0.590191
B	IDH3G	13	12	12	0.262269	0.386685	0.795701
B	SSR4	13	13	13	0.160609	0.600168	0.887833
B	ARHGAP4	13	13	13	-0.0294678	0.923869	0.982369
B	NAA10	13	10	11	0.714027	0.0061153	0.179065
B	RENBP	13	8	8	0.202758	0.506468	0.854599
B	HCFC1	13	10	13	0.158365	0.605338	0.88814
B	TMEM187	13	7	11	0.504652	0.0786124	0.473225
B	IRAK1	13	11	13	-0.138811	0.65108	0.90388
B	MECP2	13	13	13	0.467887	0.10688	0.532125
B	FLNA	13	12	13	0.0218794	0.943441	0.985821
B	EMD	13	13	13	0.194124	0.525109	0.862352
B	DNASE1L1	13	10	12	0.0949526	0.757658	0.941424
B	TAZ	13	12	13	-0.0494538	0.872536	0.972195
B	ATP6AP1	13	12	13	-0.00912425	0.976399	0.99432
B	GDI1	13	12	13	-0.34131	0.253742	0.701872
B	FAM50A	13	11	12	0.355249	0.23359	0.685395
B	PLXNA3	13	7	8	-0.0336308	0.913148	0.979786
B	LAGE3	13	12	13	0.551528	0.0507121	0.408029
B	UBL4A	13	10	11	-0.552575	0.0501846	0.408029
B	SLC10A3	13	9	10	0.0103534	0.973221	0.993842
B	FAM3A	13	11	11	0.0356117	0.908051	0.979443
B	G6PD	13	12	12	0.0597121	0.846354	0.96411
B	IKBKG	13	12	12	0.034802	0.910134	0.979443
B	GAB3	13	10	13	-0.0664971	0.829114	0.958784
B	DKC1	13	13	13	0.118162	0.700636	0.920479
B	MPP1	13	9	9	0.675965	0.0112019	0.229398
B	FUNDC2	13	13	13	0.218675	0.472907	0.837592
B	CMC4	13	9	8	0.038914	0.899562	0.978618
B	MTCP1	13	7	10	0.3296	0.271443	0.719008
B	BRCC3	13	12	12	0.219164	0.471892	0.836946
B	VBP1	13	13	13	0.352966	0.236822	0.688045
B	RAB39B	13	8	7	0.144808	0.636922	0.899748
B	TMLHE	13	12	13	-0.0211965	0.945204	0.986772
B	VAMP7	13	13	13	0.136257	0.657144	0.906138
B	IL9R	13	7	8	-0.267291	0.37732	0.788268
B	ZNF596	13	8	9	-0.0101578	0.973727	0.993897
B	FBXO25	13	11	11	-0.00458046	0.988151	0.998342
B	ERICH1	13	13	13	0.411402	0.16252	0.609332
B	CLN8	13	8	12	0.255702	0.399116	0.803144
B	MCPH1	13	12	13	0.297005	0.324407	0.757353
B	ANGPT2	13	9	7	-0.156826	0.608893	0.889985
B	AGPAT5	13	12	13	0.186619	0.541552	0.869034
B	PRAG1	13	9	13	-0.274437	0.364199	0.781636
B	MFHAS1	13	9	13	0.667788	0.0126212	0.239872
B	ERI1	13	10	13	-0.0699225	0.820437	0.957122
B	TNKS	13	12	13	0.209521	0.492078	0.847395
B	MSRA	13	13	12	-0.0699649	0.82033	0.957122
B	XKR6	13	12	13	0.334318	0.264227	0.713705
B	MTMR9	13	11	13	-0.663095	0.0134946	0.244986
B	BLK	13	13	13	0.397011	0.179203	0.630115
B	NEIL2	13	12	11	0.00109723	0.997162	0.999695
B	FDFT1	13	13	13	-0.515829	0.0711692	0.458587
B	CTSB	13	12	13	0.0348152	0.9101	0.979443
B	LONRF1	13	13	13	0.134852	0.660487	0.907267
B	MICU3	13	8	8	0.0316219	0.91832	0.981358
B	ZDHHC2	13	13	13	-0.0226931	0.941341	0.985758
B	CNOT7	13	13	13	-0.0665398	0.829006	0.958784
B	VPS37A	13	11	12	0.335023	0.263157	0.712428
B	PCM1	13	13	13	0.567034	0.0432941	0.383501
B	ASAH1	13	13	12	-0.245556	0.418716	0.813525
B	PSD3	13	10	9	0.236564	0.436483	0.821084
B	CSGALNACT1	13	13	13	-0.0325847	0.915841	0.980857
B	INTS10	13	12	13	0.288877	0.338447	0.765783
B	ATP6V1B2	13	13	12	0.157082	0.608301	0.889908
B	DOK2	13	10	13	0.192106	0.529508	0.864367
B	XPO7	13	13	11	0.432095	0.140345	0.580541
B	DMTN	13	8	8	0.183405	0.54866	0.872498
B	FAM160B2	13	9	12	0.543478	0.0549021	0.418309
B	NUDT18	13	9	12	0.10759	0.72645	0.930859
B	REEP4	13	11	11	0.632147	0.0204433	0.286056
B	POLR3D	13	11	12	0.248786	0.412425	0.809797
B	SLC39A14	13	7	9	0.142104	0.643293	0.901619
B	PPP3CC	13	13	13	-0.254938	0.400575	0.804253
B	SORBS3	13	10	8	0.124259	0.68588	0.9143
B	PDLIM2	13	12	11	-0.194061	0.525245	0.862352
B	CCAR2	13	10	12	0.195414	0.522305	0.861622
B	BIN3	13	13	12	0.482044	0.0952885	0.512604
B	PEBP4	13	7	7	-0.13244	0.666241	0.908473
B	RHOBTB2	13	8	8	0.00415931	0.989241	0.998342
B	TNFRSF10B	13	8	11	-0.0236395	0.938898	0.984953
B	TNFRSF10D	13	8	9	0.0500759	0.870945	0.971869
B	TNFRSF10A	13	12	12	0.0182649	0.952774	0.989393
B	CHMP7	13	13	13	-0.0924389	0.763908	0.943319
B	R3HCC1	13	9	12	0.229514	0.450669	0.828121
B	ENTPD4	13	12	13	-0.226135	0.457547	0.83124
B	SLC25A37	13	13	13	-0.206238	0.49904	0.851178
B	ADAM28	13	13	12	0.458433	0.115132	0.547107
B	DOCK5	13	9	12	0.0143273	0.962948	0.992171
B	KCTD9	13	11	12	0.231683	0.446281	0.826481
B	PPP2R2A	13	12	13	0.458318	0.115235	0.547107
B	BNIP3L	13	13	13	-0.246156	0.417543	0.812817
B	DPYSL2	13	10	13	0.564767	0.0443263	0.387668
B	TRIM35	13	9	10	-0.0715048	0.816435	0.956726
B	PTK2B	13	13	13	0.308827	0.304574	0.745078
B	CCDC25	13	13	13	0.0869675	0.777556	0.94705
B	ELP3	13	10	12	-0.239422	0.430797	0.819594
B	PNOC	13	13	11	-0.177314	0.562237	0.875646
B	ZNF395	13	11	10	0.122381	0.690413	0.91623
B	FZD3	13	8	7	0.358673	0.228793	0.679268
B	EXTL3	13	8	10	0.122165	0.690936	0.91667
B	INTS9	13	13	12	0.209293	0.49256	0.847395
B	HMBOX1	13	13	12	0.506493	0.0773507	0.471627
B	KIF13B	13	10	13	0.138211	0.652504	0.90467
B	SARAF	13	13	13	0.157802	0.606638	0.888859
B	LEPROTL1	13	13	13	-0.272145	0.368381	0.78361
B	DCTN6	13	12	11	0.0212039	0.945185	0.986772
B	GTF2E2	13	13	13	0.247216	0.415477	0.811728
B	GSR	13	11	13	0.117576	0.702059	0.920674
B	UBXN8	13	11	10	-0.0758747	0.805405	0.955415
B	PPP2CB	13	11	11	-0.150671	0.623191	0.897526
B	WRN	13	12	12	0.40803	0.166336	0.614296
B	FUT10	13	10	11	-0.0775269	0.801243	0.954287
B	TTI2	13	8	12	0.389219	0.188673	0.640749
B	MAK16	13	8	11	0.00346849	0.991028	0.998438
B	ERLIN2	13	10	11	0.662501	0.0136084	0.245282
B	PLPBP	13	12	11	0.473573	0.102116	0.523919
B	RAB11FIP1	13	13	13	0.242628	0.42446	0.816419
B	EIF4EBP1	13	11	13	0.354562	0.23456	0.686628
B	ASH2L	13	11	12	0.126685	0.680035	0.9143
B	LSM 1.00	13	13	12	0.436377	0.136018	0.57511
B	BAG4	13	12	13	0.198018	0.516664	0.858901
B	DDHD2	13	12	12	-0.0658019	0.830878	0.958957
B	PLPP5	13	13	13	-0.124181	0.686067	0.9143
B	NSD3	13	13	13	0.129952	0.672193	0.909634
B	LETM2	13	7	7	-0.102416	0.739183	0.934432
B	TACC1	13	13	13	0.605758	0.0282196	0.325241
B	PLEKHA2	13	12	13	0.327111	0.275297	0.722203
B	TM2D2	13	10	11	0.468228	0.10659	0.532084
B	ADAM9	13	11	11	-0.0127105	0.967127	0.992698
B	GOLGA7	13	12	13	0.271784	0.36904	0.784005
B	GINS4	13	8	9	0.173753	0.57024	0.877002
B	GPAT4	13	11	12	0.451709	0.121255	0.555737
B	ANK1	13	10	7	-0.333589	0.265334	0.714672
B	KAT6A	13	13	13	-0.0118944	0.969237	0.993184
B	AP3M2	13	10	12	-0.182327	0.551052	0.872783
B	IKBKB	13	13	13	-0.267543	0.376852	0.788268
B	POLB	13	12	13	0.400371	0.175214	0.626533
B	VDAC3	13	13	13	-0.0531513	0.863084	0.969563
B	SLC20A2	13	12	13	-0.0348349	0.910049	0.979443
B	SMIM19	13	12	13	0.226335	0.457138	0.83124
B	THAP1	13	13	13	-0.0570014	0.853259	0.966659
B	RNF170	13	12	13	0.135021	0.660085	0.907218
B	HOOK3	13	13	13	6.96977e-05	0.99982	0.999861
B	FNTA	13	12	13	0.0996752	0.745953	0.937596
B	HGSNAT	13	13	11	0.111042	0.717991	0.927293
B	SPIDR	13	13	13	0.162109	0.596722	0.886909
B	CEBPD	13	11	11	-0.188703	0.536963	0.867926
B	PRKDC	13	13	13	0.128989	0.674503	0.911044
B	MCM4	13	8	12	0.618195	0.0243238	0.305882
B	UBE2V2	13	12	13	0.54436	0.0544314	0.418161
B	PCMTD1	13	13	13	-0.049771	0.871725	0.972195
B	RB1CC1	13	13	13	-0.338966	0.257229	0.70597
B	ATP6V1H	13	12	13	0.35368	0.235809	0.687842
B	TCEA1	13	13	13	0.166787	0.586025	0.884446
B	LYPLA1	13	13	13	0.0283799	0.926673	0.982774
B	TMEM68	13	9	9	-0.138879	0.65092	0.90388
B	TGS1	13	13	12	0.533978	0.0601569	0.430271
B	LYN	13	13	13	0.554636	0.0491572	0.402322
B	PLAG1	13	9	9	-0.191327	0.531211	0.865808
B	CHCHD7	13	13	13	0.51536	0.071471	0.45933
B	IMPAD1	13	10	13	0.305911	0.309401	0.747641
B	UBXN2B	13	12	11	0.5869	0.0349761	0.35759
B	SDCBP	13	12	13	0.0827332	0.788159	0.949672
B	NSMAF	13	13	13	-0.106298	0.729623	0.931611
B	TOX	13	12	13	0.212619	0.485549	0.843157
B	RAB2A	13	13	13	0.573037	0.0406442	0.375031
B	CHD7	13	13	13	0.217673	0.474987	0.838389
B	ASPH	13	10	13	-0.134998	0.66014	0.907218
B	GGH	13	10	8	0.180778	0.554499	0.874352
B	YTHDF3	13	13	13	0.362107	0.224043	0.675314
B	ARMC1	13	11	12	-0.100318	0.744363	0.937124
B	MTFR1	13	12	13	0.0253187	0.934566	0.984385
B	PDE7A	13	13	13	0.549148	0.0519261	0.410888
B	RRS1	13	8	9	0.635072	0.0196921	0.28048
B	MYBL1	13	12	9	-0.14765	0.630252	0.899565
B	VCPIP1	13	11	12	0.294795	0.328192	0.758799
B	SGK3	13	12	13	-0.157446	0.607459	0.889654
B	COPS5	13	13	13	0.0366722	0.905324	0.979443
B	CSPP1	13	11	12	0.339645	0.256215	0.705188
B	ARFGEF1	13	13	13	0.403995	0.170976	0.621807
B	SLCO5A1	13	10	11	0.378225	0.202561	0.655489
B	NCOA2	13	13	13	0.528926	0.0630922	0.440445
B	TRAM1	13	13	13	0.593693	0.0324195	0.346062
B	LACTB2	13	10	13	0.29556	0.326879	0.758586
B	TERF1	13	13	13	-0.349796	0.241355	0.694167
B	STAU2	13	11	13	0.013625	0.964763	0.992342
B	UBE2W	13	10	10	0.508874	0.0757399	0.469341
B	ELOC	13	13	13	0.198899	0.514762	0.858384
B	TMEM70	13	10	12	-0.0223722	0.942169	0.985821
B	LY96	13	11	12	-0.052786	0.864017	0.969825
B	GDAP1	13	9	11	-0.0412375	0.893594	0.977348
B	PEX2	13	13	13	-0.457494	0.115975	0.548566
B	PKIA	13	12	12	0.237252	0.435112	0.820881
B	ZC2HC1A	13	10	10	0.505983	0.077699	0.472137
B	IL7	13	10	13	0.0308537	0.920298	0.981837
B	TPD52	13	12	13	0.143732	0.639456	0.900048
B	ZBTB10	13	13	12	0.207774	0.495777	0.849142
B	PAG1	13	11	13	0.536498	0.05873	0.425056
B	FABP5	13	11	13	0.708187	0.00674969	0.185812
B	IMPA1	13	9	12	0.0702051	0.819722	0.957122
B	ZFAND1	13	13	12	0.504631	0.0786269	0.473225
B	SNX16	13	9	10	0.0322097	0.916806	0.980857
B	E2F5	13	13	12	-0.072047	0.815065	0.956282
B	RBIS	13	13	13	0.534733	0.0597271	0.428231
B	CA13	13	10	7	0.155526	0.611902	0.890932
B	WWP1	13	12	13	0.447763	0.124947	0.559723
B	RMDN1	13	13	12	0.441114	0.131337	0.570048
B	CPNE3	13	11	13	0.360477	0.226291	0.679014
B	RIPK2	13	13	13	0.0617239	0.841235	0.962233
B	OSGIN2	13	11	13	-0.22995	0.449785	0.827686
B	NBN	13	12	13	0.357375	0.230605	0.681109
B	DECR1	13	13	13	0.615467	0.0251422	0.309191
B	TMEM64	13	10	12	0.30753	0.306716	0.746291
B	PIP4P2	13	10	9	0.0307885	0.920466	0.981837
B	OTUD6B	13	9	13	-0.581441	0.0371343	0.362006
B	LRRC69	13	8	11	0.253451	0.403423	0.80457
B	TRIQK	13	10	9	-0.124217	0.685982	0.9143
B	RBM12B	13	11	11	0.328655	0.272902	0.719789
B	PDP1	13	10	13	0.171586	0.575131	0.880269
B	VIRMA	13	11	13	0.164146	0.592054	0.885791
B	DPY19L4	13	8	10	-0.0443178	0.885691	0.975196
B	INTS8	13	12	11	0.551648	0.0506514	0.408029
B	NDUFAF6	13	13	13	0.0115625	0.970095	0.993184
B	TP53INP1	13	13	13	0.21902	0.472191	0.836946
B	PLEKHF2	13	13	13	-0.280545	0.353182	0.776772
B	C8orf37	13	8	7	0.543725	0.0547697	0.418161
B	UQCRB	13	13	13	0.624446	0.0225233	0.296183
B	MTERF3	13	10	10	0.324077	0.280038	0.726103
B	PTDSS1	13	13	13	-0.303259	0.313826	0.750808
B	CPQ	13	11	13	-0.205317	0.501002	0.852344
B	MTDH	13	13	13	0.0492882	0.87296	0.972195
B	LAPTM4B	13	7	10	0.361755	0.224529	0.67635
B	RIDA	13	11	11	-0.300751	0.318046	0.754323
B	POP1	13	9	10	0.0664055	0.829347	0.958784
B	NIPAL2	13	12	10	-0.0353863	0.908631	0.979443
B	STK3	13	10	13	0.385568	0.193217	0.644709
B	VPS13B	13	13	13	0.413957	0.159667	0.604838
B	COX6C	13	13	13	0.580995	0.037315	0.362464
B	POLR2K	13	13	12	0.659106	0.0142722	0.248994
B	SPAG1	13	11	11	0.121535	0.69246	0.917799
B	RNF19A	13	13	13	0.159525	0.602663	0.887833
B	ANKRD46	13	9	11	-0.072652	0.813536	0.955679
B	PABPC1	13	13	13	-0.680059	0.0105384	0.22376
B	YWHAZ	13	13	13	0.0241734	0.937521	0.984953
B	ZNF706	13	13	13	0.392646	0.18447	0.634891
B	NCALD	13	8	12	0.595497	0.0317641	0.343376
B	RRM2B	13	12	11	-0.574567	0.0399879	0.37116
B	UBR5	13	13	13	0.518203	0.0696542	0.455593
B	KLF10	13	10	13	0.0247455	0.936045	0.984511
B	AZIN1	13	13	13	0.179065	0.55832	0.875184
B	ATP6V1C1	13	10	11	0.289259	0.33778	0.765783
B	SLC25A32	13	10	11	-0.256873	0.396885	0.800458
B	DCAF13	13	10	12	0.143986	0.638856	0.899812
B	OXR1	13	12	13	-0.00953694	0.975332	0.994139
B	EIF3E	13	13	13	-0.199633	0.51318	0.857367
B	EMC2	13	12	13	0.320391	0.285859	0.729789
B	NUDCD1	13	11	12	-0.0303443	0.921611	0.981837
B	ENY2	13	12	13	0.726287	0.00493288	0.167818
B	PKHD1L1	13	9	8	0.0104221	0.973043	0.993842
B	EBAG9	13	11	12	0.378471	0.202243	0.655446
B	TRPS1	13	13	13	-0.112696	0.713947	0.924576
B	EIF3H	13	13	13	0.050779	0.869147	0.971814
B	UTP23	13	13	13	-0.570049	0.0419477	0.378802
B	RAD21	13	13	13	0.0269909	0.930253	0.982993
B	MED30	13	13	13	-0.0794034	0.796521	0.952922
B	EXT1	13	13	13	0.531959	0.0613184	0.435064
B	SAMD12	13	12	11	0.175044	0.567334	0.876984
B	TAF2	13	12	13	0.237303	0.43501	0.820881
B	MTBP	13	11	13	0.279978	0.354197	0.777409
B	SNTB1	13	10	13	0.436808	0.135588	0.575068
B	ZHX2	13	12	13	0.439623	0.132799	0.57042
B	DERL1	13	13	13	-0.0344063	0.911152	0.979443
B	TBC1D31	13	8	12	0.16576	0.588368	0.884777
B	C8orf76	13	10	12	0.193161	0.527206	0.863016
B	ZHX1	13	10	13	-0.252249	0.405732	0.806645
B	ATAD2	13	12	12	0.505412	0.0780898	0.472276
B	WDYHV1	13	11	10	0.374223	0.20777	0.661799
B	FBXO32	13	12	9	-0.578035	0.0385291	0.366372
B	FAM91A1	13	13	13	0.312956	0.297814	0.737425
B	TMEM65	13	11	13	0.441799	0.130668	0.569392
B	TRMT12	13	8	8	-0.0908987	0.767744	0.94462
B	RNF139	13	13	12	0.0395241	0.897994	0.978527
B	TATDN1	13	11	12	0.508176	0.0762098	0.469632
B	NDUFB9	13	13	13	0.42138	0.151563	0.590594
B	MTSS1	13	13	13	-0.0270152	0.930191	0.982993
B	SQLE	13	11	13	0.322465	0.282574	0.727444
B	WASHC5	13	12	13	0.20465	0.502424	0.852913
B	NSMCE2	13	13	13	0.428029	0.144535	0.585938
B	TRIB1	13	7	11	0.798434	0.00106629	0.0942187
B	MYC	13	13	12	-0.0630443	0.837879	0.961162
B	FAM49B	13	13	13	0.308927	0.30441	0.744867
B	ASAP1	13	13	13	-0.195408	0.522319	0.861622
B	EFR3A	13	13	13	0.0892469	0.771863	0.945698
B	TMEM71	13	10	10	0.381842	0.197924	0.648845
B	PHF20L1	13	13	13	0.358485	0.229056	0.679268
B	TG	13	8	9	-0.144271	0.638186	0.899748
B	SLA	13	12	11	0.513013	0.072996	0.462809
B	NDRG1	13	10	12	0.417784	0.155454	0.597222
B	ST3GAL1	13	12	13	0.632288	0.0204066	0.286056
B	ZFAT	13	11	13	-0.209345	0.492451	0.847395
B	TRAPPC9	13	12	13	0.624413	0.0225326	0.296183
B	CHRAC1	13	13	13	0.527785	0.0637686	0.441533
B	AGO2	13	12	13	-0.0667738	0.828413	0.958779
B	PTK2	13	13	13	0.296918	0.324555	0.757353
B	DENND3	13	12	13	0.454043	0.119106	0.552296
B	SLC45A4	13	7	12	-0.0930109	0.762484	0.943184
B	PTP4A3	13	9	13	-0.320871	0.285097	0.728919
B	TSNARE1	13	10	9	0.367931	0.216127	0.66754
B	JRK	13	9	10	0.0891349	0.772142	0.945777
B	LY6E	13	13	13	-0.349298	0.242071	0.694981
B	GLI4	13	7	11	-0.189457	0.535308	0.866866
B	ZNF696	13	8	7	0.297225	0.32403	0.757353
B	TOP1MT	13	12	11	-0.381928	0.197814	0.648708
B	ZC3H3	13	9	13	0.667618	0.0126519	0.239872
B	GSDMD	13	11	13	0.683577	0.00999242	0.219213
B	NAPRT	13	12	11	0.378227	0.202558	0.655489
B	EEF1D	13	13	13	0.469486	0.105526	0.530692
B	TSTA3	13	11	13	0.119719	0.696859	0.919669
B	ZNF707	13	7	9	0.464105	0.110132	0.535948
B	SCRIB	13	9	13	0.258027	0.394692	0.799595
B	PUF60	13	13	13	0.044314	0.885701	0.975196
B	PLEC	13	12	13	0.211953	0.486951	0.843831
B	PARP10	13	9	13	0.753739	0.00292312	0.132853
B	GRINA	13	13	13	0.238361	0.432904	0.820824
B	EXOSC4	13	11	12	0.628044	0.0215329	0.290494
B	GPAA1	13	13	12	0.196334	0.520308	0.861503
B	CYC1	13	12	13	0.0388583	0.899705	0.978618
B	SHARPIN	13	12	12	-0.00214525	0.99445	0.99881
B	MAF 1.00	13	13	13	-0.337278	0.259757	0.706881
B	HGH1	13	9	10	-0.176456	0.564162	0.876388
B	MROH1	13	11	13	0.0834669	0.786319	0.948759
B	BOP 1.00	13	12	12	-0.283926	0.347161	0.772071
B	HSF1	13	10	13	0.100598	0.743672	0.936926
B	DGAT1	13	12	12	-0.249997	0.410079	0.808143
B	SLC52A2	13	11	13	-0.2265	0.4568	0.83124
B	FBXL6	13	8	9	-0.317573	0.290357	0.733066
B	ADCK5	13	11	11	0.392468	0.184686	0.634891
B	CPSF1	13	12	13	-0.253501	0.403326	0.80457
B	SLC39A4	13	9	10	0.111648	0.716507	0.926478
B	VPS28	13	13	13	-0.0580595	0.850563	0.96547
B	CYHR1	13	12	13	0.00719826	0.98138	0.996204
B	KIFC2	13	11	11	-0.0142517	0.963143	0.992171
B	MFSD3	13	8	7	-0.174046	0.569578	0.876984
B	LRRC14	13	10	10	-0.247342	0.415231	0.811728
B	C8orf82	13	11	12	-0.0596204	0.846587	0.964194
B	ZNF251	13	11	12	0.450241	0.12262	0.557626
B	ZNF34	13	10	9	-0.0479056	0.876499	0.972763
B	ZNF7	13	12	9	0.0344866	0.910946	0.979443
B	COMMD5	13	10	12	0.322048	0.283233	0.72786
B	ZNF250	13	9	10	0.369795	0.21363	0.665928
B	ZNF16	13	8	9	0.333376	0.265659	0.714983
B	C8orf33	13	11	12	0.21441	0.481794	0.841469
B	WASHC1	13	12	13	-0.105589	0.731367	0.931611
B	CBWD1	13	11	11	0.808996	0.000810511	0.0831689
B	DOCK8	13	13	13	0.44019	0.132242	0.570048
B	KANK1	13	9	9	0.266609	0.378584	0.789358
B	SMARCA2	13	13	13	0.108615	0.723936	0.92975
B	PUM3	13	12	13	0.685251	0.00974044	0.21709
B	RFX3	13	13	13	0.754299	0.00289016	0.132853
B	CDC37L1	13	10	12	-0.114592	0.709321	0.922995
B	AK3	13	12	13	0.110636	0.718984	0.927877
B	RCL1	13	12	13	-0.0711586	0.81731	0.957122
B	JAK2	13	12	13	0.702197	0.0074514	0.195667
B	PLGRKT	13	12	13	0.100612	0.743637	0.936926
B	RIC1	13	13	13	0.372842	0.209587	0.663161
B	ERMP1	13	13	11	0.0867987	0.777978	0.94705
B	KIAA2026	13	12	13	0.434444	0.13796	0.575704
B	RANBP6	13	9	12	0.391656	0.185677	0.635463
B	UHRF2	13	13	13	-0.323568	0.280837	0.726103
B	KDM4C	13	13	13	0.497076	0.0839554	0.487389
B	DMAC1	13	13	12	0.61317	0.0258466	0.311011
B	ZDHHC21	13	13	13	0.158884	0.604141	0.887833
B	TTC39B	13	9	12	-0.0159366	0.958789	0.991523
B	SNAPC3	13	12	13	0.067595	0.826331	0.958779
B	PSIP1	13	13	13	0.0795068	0.796261	0.952922
B	CCDC171	13	8	8	-0.0122016	0.968443	0.993184
B	CNTLN	13	8	12	0.0194708	0.94966	0.9881
B	RRAGA	13	12	13	0.166442	0.586811	0.884568
B	HAUS6	13	10	11	0.320863	0.28511	0.728919
B	PLIN2	13	10	13	0.540887	0.0563018	0.419989
B	DENND4C	13	13	13	0.505018	0.0783608	0.472691
B	MLLT3	13	9	12	0.451265	0.121667	0.556332
B	FOCAD	13	11	12	0.460282	0.113485	0.543125
B	HACD4	13	12	13	0.0749544	0.807725	0.955415
B	KLHL9	13	9	11	-0.34427	0.249379	0.698328
B	MTAP	13	9	10	-0.32907	0.272262	0.719008
B	CAAP1	13	12	13	0.251882	0.406438	0.807272
B	PLAA	13	13	13	-0.0183014	0.95268	0.989393
B	IFT74	13	12	11	-0.0585227	0.849383	0.964959
B	MOB3B	13	12	13	0.35134	0.239141	0.691761
B	C9orf72	13	12	12	-0.404544	0.17034	0.620844
B	ACO1	13	7	10	0.126078	0.681497	0.9143
B	DDX58	13	10	12	0.487161	0.09132	0.503641
B	TOPORS	13	11	13	0.538793	0.0574509	0.42364
B	SMIM27	13	12	11	0.296959	0.324486	0.757353
B	NDUFB6	13	13	13	0.367517	0.216684	0.66754
B	APTX	13	12	13	0.0698976	0.8205	0.957122
B	DNAJA1	13	13	13	0.546547	0.0532766	0.415032
B	SMU1	13	12	13	-0.112471	0.714498	0.924918
B	B4GALT1	13	13	13	0.181776	0.552277	0.873157
B	BAG1	13	12	13	0.310954	0.301081	0.74071
B	CHMP5	13	12	13	0.646288	0.0170002	0.265076
B	NFX1	13	13	13	0.0492669	0.873014	0.972195
B	NOL6	13	9	10	-0.0800204	0.79497	0.952601
B	UBE2R2	13	12	13	0.209026	0.493125	0.847825
B	UBAP2	13	11	13	-0.0652226	0.832347	0.959437
B	DCAF12	13	8	10	0.0760599	0.804938	0.955415
B	UBAP1	13	12	13	0.454673	0.11853	0.550161
B	NUDT2	13	12	13	0.374604	0.207271	0.660995
B	FAM219A	13	8	9	0.480729	0.0963278	0.513625
B	RPP25L	13	11	11	-0.121048	0.693639	0.918118
B	DCTN3	13	13	13	0.288937	0.338344	0.765783
B	SIGMAR1	13	8	11	0.479558	0.0972587	0.513636
B	GALT	13	11	11	0.378448	0.202273	0.655446
B	VCP	13	12	13	0.619079	0.0240629	0.305882
B	FANCG	13	8	8	-0.445503	0.127095	0.563075
B	PIGO	13	8	11	0.13267	0.665691	0.908473
B	STOML2	13	13	13	-0.00195039	0.994955	0.998932
B	FAM214B	13	8	8	0.154126	0.615149	0.893064
B	TESK1	13	7	10	0.145064	0.63632	0.899748
B	CD72	13	12	13	0.195372	0.522395	0.861622
B	SIT 1.00	13	11	13	0.168693	0.58169	0.882522
B	CCDC107	13	12	13	0.0321848	0.91687	0.980857
B	TLN1	13	13	13	0.351798	0.238486	0.690286
B	CREB3	13	10	12	0.27941	0.355215	0.778374
B	GBA2	13	10	12	-0.637161	0.0191681	0.277439
B	RGP1	13	9	12	-0.287222	0.341347	0.768091
B	HINT2	13	12	12	0.769922	0.00208066	0.113461
B	TMEM8B	13	8	8	-0.227041	0.455697	0.830753
B	RECK	13	9	11	0.172671	0.572679	0.878452
B	GLIPR2	13	11	13	-0.0607803	0.843635	0.963257
B	CLTA	13	13	13	0.408952	0.165287	0.613145
B	GNE	13	12	13	0.314444	0.295398	0.735425
B	RNF38	13	13	13	0.247667	0.414598	0.810977
B	PAX5	13	13	11	-0.0799849	0.795059	0.952601
B	ZCCHC7	13	13	13	0.358305	0.229307	0.679299
B	GRHPR	13	13	13	0.205811	0.499949	0.851967
B	ZBTB5	13	10	13	-0.509879	0.075067	0.467296
B	POLR1E	13	10	12	-0.108016	0.725403	0.930508
B	TOMM5	13	13	13	0.567467	0.0430985	0.382904
B	TRMT10B	13	10	12	0.135049	0.660018	0.907218
B	EXOSC3	13	10	12	0.153421	0.616786	0.893577
B	DCAF10	13	13	13	0.0922536	0.764369	0.943356
B	SLC25A51	13	9	9	0.0642332	0.834859	0.960367
B	CBWD5	13	12	12	0.501974	0.0804733	0.476992
B	ZNF658	13	8	7	0.0755295	0.806275	0.955415
B	CBWD3	13	9	10	0.3067	0.308089	0.74708
B	PIP5K1B	13	13	12	-0.109898	0.720791	0.92858
B	FXN	13	8	7	0.366362	0.218243	0.669825
B	PTAR1	13	13	13	0.518962	0.0691741	0.454321
B	SMC5	13	13	13	0.566063	0.0437338	0.38501
B	KLF9	13	13	12	-0.0471857	0.878342	0.973069
B	CEMIP2	13	13	13	0.679504	0.0106266	0.22376
B	ABHD17B	13	12	12	-0.130464	0.670967	0.909634
B	C9orf85	13	12	12	0.502204	0.0803124	0.476901
B	ZFAND5	13	13	13	0.347532	0.244623	0.695828
B	ANXA1	13	11	12	0.0157279	0.959329	0.991523
B	C9orf40	13	9	10	0.071133	0.817375	0.957122
B	CARNMT1	13	11	11	0.472764	0.102785	0.525981
B	NMRK1	13	11	12	0.216757	0.476892	0.838883
B	OSTF1	13	13	13	0.155637	0.611644	0.890932
B	RFK	13	9	11	0.649723	0.016234	0.260689
B	GCNT1	13	11	11	0.328163	0.273664	0.720192
B	VPS13A	13	13	13	0.622452	0.0230866	0.299507
B	GNAQ	13	11	13	0.0694243	0.821698	0.957444
B	CEP78	13	11	13	0.00304056	0.992134	0.998438
B	PSAT1	13	7	11	-0.307276	0.307136	0.746371
B	TLE4	13	13	13	0.458269	0.115279	0.547107
B	TLE1	13	13	11	0.0837356	0.785646	0.9487
B	FRMD3	13	8	10	0.753732	0.00292352	0.132853
B	IDNK	13	10	11	0.0231766	0.940093	0.9851
B	UBQLN1	13	12	13	0.502067	0.0804081	0.476901
B	GKAP1	13	11	12	-0.0101012	0.973873	0.993897
B	KIF27	13	12	11	0.0246295	0.936344	0.984572
B	C9orf64	13	7	7	-0.346937	0.245486	0.695828
B	HNRNPK	13	13	13	0.370865	0.212205	0.664642
B	RMI1	13	10	9	0.488735	0.0901219	0.500874
B	AGTPBP1	13	13	12	0.385283	0.193574	0.645224
B	NAA35	13	13	13	0.319005	0.288066	0.73203
B	ISCA1	13	13	12	0.47914	0.0975931	0.51398
B	TUT7	13	13	13	0.318854	0.288308	0.73203
B	DAPK1	13	10	10	0.0784108	0.799018	0.953497
B	SPIN1	13	13	13	0.159408	0.602933	0.887833
B	CKS2	13	13	13	0.780263	0.00165085	0.105018
B	SECISBP2	13	13	13	0.225563	0.458716	0.83124
B	SEMA4D	13	11	13	0.156004	0.610796	0.890932
B	SYK	13	13	13	0.179111	0.558217	0.875184
B	AUH	13	13	13	-0.307107	0.307416	0.746482
B	NFIL3	13	8	13	-0.329613	0.271424	0.719008
B	SPTLC1	13	12	13	0.296301	0.325609	0.757353
B	IARS	13	13	13	-0.199268	0.513966	0.857629
B	NOL8	13	12	13	0.329314	0.271885	0.719008
B	CENPP	13	12	13	0.25307	0.404154	0.805487
B	IPPK	13	9	13	-0.185177	0.544736	0.870394
B	BICD2	13	12	13	0.636875	0.0192391	0.277439
B	ZNF484	13	11	12	-0.585569	0.0354937	0.358323
B	FGD3	13	12	13	-0.0515916	0.867069	0.971379
B	SUSD3	13	11	13	0.536177	0.05891	0.42557
B	CARD19	13	11	12	0.474215	0.101587	0.52205
B	NINJ1	13	11	12	0.592785	0.032753	0.346905
B	FAM120AOS	13	11	13	0.254065	0.402246	0.804383
B	FAM120A	13	13	13	0.37325	0.209049	0.662622
B	PHF2	13	9	12	-0.0098577	0.974503	0.994042
B	PTPDC1	13	8	7	0.346924	0.245505	0.695828
B	ZNF169	13	11	13	0.187701	0.539167	0.868538
B	MFSD14B	13	12	13	0.229977	0.449731	0.827686
B	FBP1	13	7	11	-0.175537	0.566226	0.876984
B	AOPEP	13	13	13	0.556321	0.0483288	0.400291
B	FANCC	13	8	12	-0.217094	0.476191	0.838883
B	ERCC6L2	13	12	13	0.170357	0.577913	0.881146
B	ZNF367	13	7	11	0.654382	0.0152362	0.25375
B	HABP4	13	10	11	-0.0106757	0.972388	0.993841
B	PRXL2C	13	12	11	0.298729	0.32147	0.75627
B	ZNF510	13	9	8	-0.193016	0.527522	0.863276
B	ZNF782	13	9	11	0.477498	0.0989129	0.51722
B	MFSD14C	13	13	13	0.779673	0.00167333	0.105018
B	CCDC180	13	9	7	-0.0997775	0.7457	0.937548
B	TDRD7	13	11	12	0.406784	0.16776	0.615743
B	TSTD2	13	11	13	-0.545288	0.0539394	0.416796
B	NCBP1	13	13	13	0.359822	0.227198	0.679268
B	XPA	13	13	13	0.36536	0.2196	0.671035
B	TRMO	13	13	13	0.0931617	0.762109	0.943148
B	ANP32B	13	13	13	0.348389	0.243383	0.695659
B	NANS	13	11	13	0.515979	0.0710726	0.458274
B	TRIM14	13	8	13	0.408162	0.166185	0.614216
B	CORO2A	13	7	8	-0.284188	0.346698	0.771775
B	ANKS6	13	9	10	0.0190423	0.950766	0.988793
B	GALNT12	13	7	8	0.0440002	0.886506	0.975349
B	TGFBR1	13	13	12	-0.246053	0.417745	0.812817
B	ALG2	13	11	11	0.334083	0.264583	0.713842
B	SEC61B	13	13	13	0.323615	0.280763	0.726103
B	STX17	13	10	13	0.290029	0.336437	0.764972
B	ERP44	13	13	13	-0.322209	0.282978	0.727524
B	INVS	13	12	13	0.525394	0.0652031	0.445667
B	TEX10	13	10	13	0.26101	0.389053	0.796724
B	MSANTD3	13	9	11	-0.107107	0.727635	0.931307
B	ZNF189	13	10	10	0.527636	0.0638575	0.441589
B	RNF20	13	11	12	0.457086	0.116342	0.548645
B	SMC2	13	11	12	0.675507	0.011278	0.22948
B	NIPSNAP3A	13	12	13	0.404139	0.170809	0.621436
B	NIPSNAP3B	13	8	10	-0.0726951	0.813428	0.955679
B	ABCA1	13	11	8	0.386781	0.191699	0.642215
B	SLC44A1	13	11	12	-0.219945	0.470273	0.836836
B	FSD1L	13	10	9	0.373165	0.209161	0.662622
B	FKTN	13	8	12	0.836008	0.000370265	0.072111
B	TMEM38B	13	13	11	0.327806	0.274218	0.721096
B	RAD23B	13	12	13	0.453364	0.119728	0.55319
B	KLF4	13	8	8	0.369241	0.214371	0.666796
B	ELP1	13	12	13	-0.0346962	0.910406	0.979443
B	ABITRAM	13	12	7	-0.092778	0.763064	0.943224
B	TMEM245	13	11	13	0.0802905	0.794291	0.952601
B	PALM2-AKAP2	13	13	13	0.338145	0.258457	0.706212
B	TXN	13	13	13	0.348303	0.243507	0.695659
B	ECPAS	13	13	13	0.823174	0.000545941	0.0785741
B	DNAJC25-GNG10	13	8	7	-0.276738	0.360027	0.780854
B	GNG10	13	12	11	0.37198	0.210726	0.663901
B	UGCG	13	13	13	0.2864	0.342792	0.768707
B	SUSD1	13	12	13	0.302737	0.314703	0.751185
B	PTBP3	13	13	13	0.0818896	0.790276	0.951022
B	HSDL2	13	12	13	0.455968	0.117352	0.549815
B	KIAA1958	13	11	11	0.734254	0.00426469	0.158358
B	INIP	13	9	12	-0.00229797	0.994055	0.998804
B	SNX30	13	11	12	0.156958	0.608588	0.889908
B	SLC31A2	13	9	11	-0.0701335	0.819903	0.957122
B	FKBP15	13	11	13	0.464181	0.110066	0.535921
B	SLC31A1	13	10	10	0.640585	0.0183319	0.273696
B	CDC26	13	13	13	0.0784071	0.799027	0.953497
B	PRPF4	13	11	12	-0.0294013	0.92404	0.982369
B	HDHD3	13	10	13	-0.350586	0.24022	0.693679
B	ALAD	13	9	10	-0.0586526	0.849052	0.964813
B	POLE3	13	13	13	0.325687	0.277516	0.72346
B	RGS3	13	9	9	-0.343256	0.250868	0.699594
B	ZNF618	13	10	7	-0.22632	0.457169	0.83124
B	AKNA	13	13	13	0.156407	0.609862	0.890538
B	ATP6V1G1	13	13	13	0.168527	0.582065	0.882566
B	TMEM268	13	11	13	0.023657	0.938853	0.984953
B	TNFSF8	13	11	13	0.857696	0.000177313	0.0483458
B	ASTN2	13	7	11	-0.125234	0.68353	0.9143
B	TRIM32	13	7	7	0.0972374	0.751989	0.939775
B	CDK5RAP2	13	10	13	0.242593	0.42453	0.816419
B	MEGF9	13	12	13	0.184771	0.545633	0.871024
B	FBXW2	13	11	12	0.125691	0.682428	0.9143
B	PSMD5	13	11	13	0.321961	0.283371	0.72786
B	PHF19	13	9	11	0.541064	0.0562052	0.419882
B	TRAF1	13	8	13	0.462602	0.111442	0.540118
B	C5	13	9	9	-0.0904593	0.768839	0.94462
B	CNTRL	13	13	13	0.653248	0.0154747	0.255052
B	RAB14	13	13	13	-0.0156176	0.959614	0.991523
B	GSN	13	11	13	0.248917	0.41217	0.809797
B	STOM	13	11	12	0.125297	0.683378	0.9143
B	NDUFA8	13	10	13	0.492462	0.0873292	0.494589
B	RBM18	13	11	12	-0.101365	0.741777	0.936594
B	MRRF	13	12	12	0.196958	0.518956	0.860575
B	PTGS1	13	8	9	-0.395321	0.18123	0.631929
B	PDCL	13	10	11	0.186088	0.542723	0.869723
B	RC3H2	13	13	13	0.634151	0.0199263	0.282111
B	ZBTB6	13	8	8	-0.0623992	0.839519	0.961537
B	ZBTB26	13	10	10	-0.459696	0.114006	0.54419
B	RABGAP1	13	12	13	0.336164	0.261433	0.709371
B	STRBP	13	13	13	0.16533	0.589348	0.884996
B	DENND1A	13	13	13	0.296123	0.325914	0.757662
B	NEK6	13	11	13	0.0129543	0.966497	0.992698
B	PSMB7	13	13	13	0.551325	0.0508147	0.408171
B	NR6A1	13	7	10	0.00533725	0.986194	0.998342
B	ARPC5L	13	13	13	0.318363	0.289092	0.732202
B	GOLGA1	13	10	9	0.378742	0.201895	0.655446
B	SCAI	13	12	13	0.301622	0.316578	0.753664
B	PPP6C	13	13	13	-0.0784277	0.798975	0.953497
B	RABEPK	13	10	12	-0.109535	0.721679	0.92886
B	HSPA5	13	13	13	0.441911	0.13056	0.569209
B	GAPVD1	13	12	13	0.378228	0.202558	0.655489
B	MAPKAP1	13	13	13	0.697293	0.00806626	0.19942
B	PBX3	13	12	13	0.398484	0.177446	0.628376
B	MVB12B	13	10	12	0.175134	0.567131	0.876984
B	ZBTB43	13	9	11	0.0131622	0.96596	0.992698
B	RALGPS1	13	12	11	0.328528	0.273099	0.719789
B	SLC2A8	13	7	8	0.417451	0.155818	0.597429
B	LRSAM1	13	13	12	0.317325	0.290755	0.733266
B	PTRH1	13	8	12	0.368068	0.215943	0.66754
B	TOR2A	13	9	9	0.193754	0.525914	0.862528
B	SH2D3C	13	12	13	0.517871	0.0698643	0.456029
B	CDK9	13	12	12	-0.149911	0.624963	0.898061
B	FPGS	13	12	13	0.362517	0.223481	0.674257
B	ENG	13	8	12	-0.294725	0.328312	0.758799
B	ST6GALNAC6	13	8	8	-0.222837	0.464306	0.833184
B	ST6GALNAC4	13	10	13	-0.155486	0.611995	0.890932
B	DPM2	13	12	13	0.071168	0.817287	0.957122
B	FAM102A	13	11	13	0.179294	0.557808	0.875184
B	NAIF1	13	7	8	0.401504	0.173882	0.625148
B	SLC25A25	13	12	11	0.317385	0.290658	0.733214
B	PTGES2	13	12	12	0.434223	0.138183	0.575704
B	C9orf16	13	13	13	0.377079	0.204045	0.656285
B	CIZ1	13	12	13	0.811012	0.000767737	0.0814057
B	GOLGA2	13	11	13	0.445031	0.127547	0.563769
B	SWI5	13	11	13	0.122898	0.689165	0.915592
B	TRUB2	13	10	13	0.138772	0.651173	0.90388
B	COQ4	13	12	13	0.104412	0.734264	0.932292
B	SLC27A4	13	8	10	0.0405402	0.895385	0.977873
B	URM1	13	12	13	0.213571	0.483551	0.84175
B	ODF2	13	11	13	-0.141928	0.643709	0.901619
B	GLE1	13	10	12	0.235105	0.439401	0.822534
B	SPTAN1	13	11	13	-0.179569	0.557196	0.87497
B	WDR34	13	12	12	-0.363463	0.222186	0.673085
B	SET	13	13	13	0.125137	0.683763	0.9143
B	ZDHHC12	13	11	13	0.510593	0.074592	0.465554
B	ZER1	13	12	13	0.334172	0.264448	0.713842
B	TBC1D13	13	10	10	-0.121081	0.693559	0.918118
B	ENDOG	13	7	9	0.119075	0.69842	0.92024
B	LRRC8A	13	10	11	0.129254	0.673867	0.910586
B	NUP188	13	10	13	0.0861658	0.779561	0.947421
B	SH3GLB2	13	12	12	-0.210054	0.490953	0.846309
B	MIGA2	13	9	13	0.593006	0.0326715	0.346812
B	DOLPP1	13	7	9	-0.170541	0.577497	0.881146
B	PTPA	13	12	12	0.453724	0.119397	0.55311
B	IER5L	13	7	10	-0.308025	0.305898	0.746065
B	NTMT1	13	12	13	0.436399	0.135997	0.57511
B	ASB6	13	7	11	-0.235278	0.439054	0.822515
B	TOR1B	13	10	11	0.114948	0.708453	0.922995
B	TOR1A	13	10	12	0.381753	0.198036	0.648909
B	C9orf78	13	13	13	-0.16202	0.596927	0.886909
B	USP20	13	11	13	0.0388051	0.899842	0.978618
B	FNBP1	13	13	13	-0.184096	0.547129	0.871884
B	GPR107	13	12	12	0.248707	0.412578	0.809797
B	FUBP3	13	12	13	0.457337	0.116116	0.548566
B	EXOSC2	13	9	12	0.209643	0.491821	0.847192
B	ABL1	13	13	12	-0.0604384	0.844505	0.963778
B	NUP214	13	12	13	0.373335	0.208937	0.662622
B	FAM78A	13	11	11	0.210532	0.489943	0.845619
B	PRRC2B	13	12	13	-0.153045	0.617661	0.894572
B	POMT1	13	8	9	0.395353	0.181192	0.631929
B	UCK1	13	9	9	0.140885	0.646171	0.90273
B	RAPGEF1	13	13	13	0.422056	0.150838	0.590191
B	MED27	13	12	13	-0.113185	0.712754	0.924275
B	NTNG2	13	8	7	0.18044	0.555251	0.874449
B	SETX	13	13	13	0.076214	0.80455	0.955415
B	TTF1	13	13	13	-0.0739367	0.810293	0.955589
B	DDX31	13	10	10	0.377962	0.202901	0.655526
B	GTF3C4	13	10	11	-0.469998	0.105095	0.529873
B	TSC1	13	10	11	0.320017	0.286454	0.730568
B	GTF3C5	13	11	10	-0.134957	0.660238	0.907221
B	RALGDS	13	8	13	0.348326	0.243473	0.695659
B	SURF6	13	10	13	0.1988	0.514976	0.858384
B	MED22	13	7	8	0.712656	0.00625994	0.18026
B	SURF1	13	13	13	-0.0456678	0.882231	0.974102
B	SURF2	13	12	12	0.202862	0.506246	0.854599
B	SURF4	13	12	13	0.329565	0.271498	0.719008
B	REXO4	13	12	13	0.219266	0.471679	0.836946
B	SLC2A6	13	11	12	-0.237765	0.43409	0.820881
B	VAV2	13	12	12	0.33834	0.258164	0.706212
B	BRD3OS	13	10	11	-0.367475	0.216741	0.66754
B	BRD3	13	10	12	-0.00137463	0.996444	0.999691
B	WDR5	13	12	13	0.0348056	0.910125	0.979443
B	RXRA	13	10	9	-0.0430534	0.888934	0.975742
B	FCN1	13	9	8	-0.181487	0.552921	0.873597
B	CAMSAP1	13	10	10	-0.0540293	0.860842	0.969269
B	UBAC1	13	13	13	-0.269333	0.373545	0.787545
B	NACC2	13	8	10	0.239331	0.430978	0.819594
B	TMEM250	13	8	10	-0.00647592	0.983248	0.997206
B	QSOX2	13	13	12	0.522665	0.0668677	0.448829
B	DNLZ	13	12	12	0.561496	0.0458468	0.39487
B	CARD9	13	11	12	0.242057	0.425587	0.816419
B	SNAPC4	13	8	12	0.831341	0.000427981	0.0744211
B	ENTR1	13	12	13	0.0698587	0.820599	0.957122
B	PMPCA	13	11	12	0.0157207	0.959347	0.991523
B	INPP5E	13	11	9	0.246035	0.417779	0.812817
B	SEC16A	13	13	13	-0.262404	0.386433	0.795701
B	NOTCH1	13	9	13	-0.185494	0.544036	0.870366
B	AGPAT2	13	12	13	0.197015	0.518834	0.860575
B	TMEM141	13	10	12	0.619421	0.0239626	0.305341
B	RABL6	13	11	13	0.00344356	0.991092	0.998438
B	PHPT1	13	12	13	0.391386	0.186008	0.636228
B	EDF1	13	13	13	-0.0810001	0.792509	0.951945
B	TRAF2	13	9	12	-0.121589	0.692329	0.917752
B	FBXW5	13	12	13	-0.16182	0.597386	0.886909
B	PAXX	13	13	13	-0.146816	0.632206	0.899748
B	CLIC3	13	8	11	0.487358	0.0911695	0.503641
B	ABCA2	13	8	11	-0.0304753	0.921273	0.981837
B	NPDC1	13	8	11	-0.0426493	0.889971	0.976276
B	UAP1L1	13	8	8	0.331656	0.268285	0.716599
B	MAN1B1	13	11	12	0.0811611	0.792105	0.951945
B	DPP7	13	13	13	-0.100543	0.743807	0.936926
B	ANAPC2	13	9	11	-0.314106	0.295946	0.735663
B	SSNA1	13	13	13	0.668141	0.0125572	0.239872
B	TMEM203	13	11	13	0.106489	0.729153	0.931611
B	NDOR1	13	12	10	-0.417045	0.156262	0.598158
B	TUBB4B	13	11	13	0.741948	0.00368789	0.15066
B	NELFB	13	10	13	-0.125286	0.683405	0.9143
B	EXD3	13	11	12	-0.083141	0.787137	0.949279
B	NSMF	13	12	11	-0.307154	0.307337	0.746482
B	PNPLA7	13	11	11	0.237394	0.434829	0.820881
B	DPH7	13	9	13	0.334525	0.263912	0.713459
B	ZMYND19	13	9	10	0.0253898	0.934383	0.984385
B	ARRDC1	13	13	12	0.0568582	0.853624	0.966659
B	EHMT1	13	13	13	0.154773	0.613647	0.89228
B	BET1L	13	11	12	0.0403461	0.895883	0.97797
B	RIC8A	13	13	12	-0.100394	0.744176	0.937124
B	SIRT3	13	9	11	-0.0897017	0.770728	0.94538
B	PSMD13	13	13	13	0.21153	0.487839	0.84399
B	PGGHG	13	11	12	-0.176538	0.563978	0.876388
B	IFITM2	13	13	13	0.703947	0.00724087	0.192478
B	IFITM1	13	12	13	0.21349	0.483722	0.84175
B	IFITM3	13	13	13	0.179266	0.55787	0.875184
B	SIGIRR	13	12	13	0.217656	0.475022	0.838389
B	ANO9	13	8	11	-0.075669	0.805923	0.955415
B	PTDSS2	13	8	10	-0.105753	0.730963	0.931611
B	RNH1	13	12	13	-0.0115017	0.970252	0.993184
B	HRAS	13	11	12	0.0442145	0.885956	0.97527
B	RASSF7	13	13	12	-0.807387	0.000845992	0.0840842
B	PHRF1	13	11	13	-0.296581	0.325131	0.757353
B	IRF7	13	12	13	0.48463	0.0932685	0.507157
B	DEAF1	13	12	11	-0.139966	0.648346	0.90273
B	EPS8L2	13	7	12	-0.487078	0.0913832	0.503641
B	TMEM80	13	12	13	0.301628	0.316567	0.753664
B	TALDO1	13	13	13	0.6796	0.0106113	0.22376
B	GATD1	13	11	9	0.42458	0.148154	0.590182
B	SLC25A22	13	11	10	0.373162	0.209165	0.662622
B	PIDD1	13	10	11	0.221993	0.466043	0.834694
B	PNPLA2	13	13	13	0.0617503	0.841168	0.962233
B	CD151	13	10	9	0.311715	0.299836	0.738979
B	POLR2L	13	13	13	0.729009	0.00469613	0.166492
B	TSPAN4	13	11	8	-0.193572	0.526311	0.86269
B	CHID1	13	8	13	0.0895187	0.771184	0.945454
B	AP2A2	13	9	13	0.440191	0.132241	0.570048
B	TOLLIP	13	13	13	0.0936584	0.760874	0.942685
B	MOB2	13	12	12	0.440454	0.131982	0.570048
B	CTSD	13	11	11	-0.0361922	0.906558	0.979443
B	TNNI2	13	9	11	0.402692	0.172492	0.624631
B	LSP1	13	13	13	0.116845	0.703836	0.921577
B	C11orf21	13	13	10	-0.0114256	0.970449	0.993184
B	TSPAN32	13	8	9	0.0698505	0.820619	0.957122
B	CD81	13	13	13	0.119059	0.698458	0.92024
B	TSSC4	13	13	13	-0.670176	0.0121934	0.236989
B	KCNQ1	13	11	12	-0.250314	0.409464	0.80806
B	NAP1L4	13	12	13	0.444576	0.127983	0.564583
B	CARS	13	11	12	-0.160043	0.601471	0.887833
B	OSBPL5	13	9	8	0.0669467	0.827974	0.958779
B	ZNF195	13	11	13	0.186956	0.540809	0.868699
B	NUP98	13	12	13	0.526277	0.0646705	0.444313
B	PGAP2	13	10	11	0.281593	0.35131	0.775039
B	RHOG	13	13	13	0.153001	0.617764	0.894586
B	STIM1	13	13	13	0.502307	0.0802403	0.476901
B	RRM1	13	9	12	0.237395	0.434826	0.820881
B	TRIM21	13	9	12	0.265821	0.380047	0.791876
B	TRIM34	13	7	9	0.636443	0.019347	0.27817
B	TRIM5	13	9	13	0.436568	0.135828	0.575068
B	TRIM22	13	13	13	0.70412	0.00722032	0.192478
B	FAM160A2	13	9	11	-0.0136163	0.964786	0.992342
B	SMPD1	13	9	11	-0.105114	0.732534	0.931704
B	APBB1	13	8	12	-0.0251173	0.935086	0.984407
B	ARFIP2	13	10	12	-0.185837	0.543278	0.870084
B	TIMM10B	13	7	12	-0.246395	0.417077	0.812817
B	DNHD1	13	8	11	0.202156	0.507757	0.855278
B	RRP8	13	11	12	-0.0856363	0.780886	0.947477
B	ILK	13	11	13	0.163731	0.593005	0.886164
B	TAF10	13	13	13	-0.372688	0.20979	0.663361
B	TPP1	13	11	13	-0.199861	0.512688	0.857367
B	PPFIBP2	13	13	12	0.244897	0.420007	0.813667
B	EIF3F	13	13	13	0.57575	0.0394858	0.37015
B	RIC3	13	12	13	-0.106691	0.728657	0.931611
B	STK33	13	11	8	0.111437	0.717025	0.9268
B	TRIM66	13	11	10	0.221666	0.466718	0.834721
B	TMEM9B	13	13	13	-0.541948	0.0557257	0.419069
B	DENND5A	13	11	12	0.288861	0.338476	0.765783
B	TMEM41B	13	13	13	-0.343878	0.249954	0.698915
B	IPO7	13	12	13	0.272107	0.36845	0.78361
B	ZNF143	13	12	13	0.025904	0.933056	0.984385
B	WEE1	13	11	11	0.017554	0.95461	0.990063
B	SWAP70	13	13	13	-0.0567431	0.853918	0.966659
B	SBF2	13	12	12	-0.0270833	0.930015	0.982993
B	AMPD3	13	11	13	-0.470926	0.104316	0.528313
B	RNF141	13	13	13	0.225939	0.457947	0.83124
B	CTR9	13	12	13	0.00968846	0.97494	0.994108
B	EIF4G2	13	13	13	0.010901	0.971805	0.993413
B	ZBED5	13	13	13	-0.246105	0.417644	0.812817
B	USP47	13	13	13	-0.0505671	0.869688	0.971814
B	MICAL2	13	10	12	0.432367	0.140067	0.579643
B	ARNTL	13	12	12	0.077074	0.802383	0.954756
B	BTBD10	13	11	13	0.174587	0.568361	0.876984
B	FAR1	13	12	13	0.380788	0.199268	0.650206
B	RRAS2	13	13	12	0.195861	0.521334	0.861622
B	COPB1	13	13	13	0.767991	0.00216979	0.115678
B	PSMA1	13	12	13	0.615004	0.025283	0.309328
B	PDE3B	13	12	13	0.0872619	0.77682	0.94705
B	CYP2R1	13	12	11	0.145193	0.636018	0.899748
B	SOX6	13	7	9	-0.23069	0.448287	0.827621
B	C11orf58	13	13	13	0.61112	0.0264878	0.314394
B	PLEKHA7	13	10	12	0.424531	0.148205	0.590182
B	PIK3C2A	13	13	13	-0.0321712	0.916905	0.980857
B	NUCB2	13	12	12	0.287848	0.34025	0.767432
B	SERGEF	13	12	12	0.206626	0.498214	0.850466
B	SAAL1	13	11	12	-0.0554284	0.857271	0.967958
B	HPS5	13	11	13	0.120103	0.695927	0.918948
B	GTF2H1	13	12	13	0.0624796	0.839314	0.961537
B	LDHA	13	13	13	0.339838	0.255927	0.704649
B	TSG101	13	13	13	-0.0578804	0.851019	0.96547
B	UEVLD	13	11	10	0.0359568	0.907163	0.979443
B	SPTY2D1	13	12	11	0.0893871	0.771513	0.945698
B	ZDHHC13	13	11	11	0.514204	0.0722191	0.460687
B	HTATIP2	13	12	12	0.189169	0.53594	0.867301
B	PRMT3	13	10	13	0.338243	0.258309	0.706212
B	FANCF	13	10	11	0.47673	0.0995336	0.517347
B	GAS2	13	7	7	-0.120415	0.695172	0.918784
B	SVIP	13	12	13	0.252357	0.405525	0.80657
B	CCDC34	13	9	10	0.674333	0.011475	0.229815
B	LIN7C	13	12	11	0.505783	0.0778354	0.472137
B	KIF18A	13	8	9	0.124958	0.684194	0.9143
B	METTL15	13	11	13	0.289731	0.336957	0.765199
B	ARL14EP	13	11	13	0.300244	0.318902	0.755157
B	MPPED2	13	8	8	0.289215	0.337858	0.765783
B	DNAJC24	13	10	12	0.541616	0.0559055	0.419093
B	IMMP1L	13	12	13	0.482041	0.0952908	0.512604
B	ELP4	13	12	13	0.0916247	0.765935	0.943746
B	RCN1	13	10	10	-0.353439	0.23615	0.687906
B	EIF3M	13	13	13	0.549663	0.0516615	0.410154
B	QSER1	13	10	11	-0.111161	0.7177	0.927171
B	TCP11L1	13	9	13	-0.00949843	0.975432	0.994139
B	CSTF3	13	10	12	0.762641	0.00243228	0.12462
B	HIPK3	13	12	13	-0.22014	0.46987	0.836836
B	CD59	13	7	10	0.660622	0.0139727	0.248137
B	FBXO3	13	11	11	0.258622	0.393563	0.799001
B	LMO2	13	12	11	-0.244447	0.420888	0.814217
B	CAPRIN1	13	12	13	0.126657	0.680103	0.9143
B	NAT10	13	11	12	0.564486	0.0444554	0.387786
B	CAT	13	12	13	-0.223799	0.462329	0.832024
B	APIP	13	12	13	0.0809305	0.792684	0.951999
B	PDHX	13	12	13	0.142456	0.642462	0.901619
B	CD44	13	13	13	-0.254302	0.401792	0.804383
B	TRIM44	13	12	13	0.501845	0.0805636	0.47723
B	COMMD9	13	11	12	-0.043175	0.888622	0.975549
B	TRAF6	13	12	13	-0.36723	0.217071	0.668013
B	API5	13	12	13	0.055354	0.857461	0.967958
B	TTC17	13	13	13	0.313851	0.29636	0.735772
B	HSD17B12	13	13	13	0.550699	0.0511327	0.408512
B	ALKBH3	13	7	11	0.202639	0.506723	0.854599
B	ACCS	13	8	8	-0.346001	0.246848	0.696742
B	EXT2	13	10	13	0.318685	0.288578	0.73203
B	CD82	13	13	13	0.598486	0.0306997	0.339031
B	TP53I11	13	11	11	0.631371	0.0206461	0.286831
B	CRY2	13	11	12	-0.187259	0.540142	0.868538
B	PEX16	13	13	13	0.55116	0.0508984	0.408171
B	LARGE2	13	12	7	0.255583	0.399342	0.803144
B	PHF21A	13	13	13	0.497532	0.0836266	0.486938
B	DGKZ	13	10	13	0.053259	0.862809	0.969563
B	AMBRA1	13	13	13	0.357881	0.229898	0.680285
B	ATG13	13	13	13	0.0142429	0.963166	0.992171
B	ARHGAP1	13	10	13	-0.0982137	0.74957	0.938634
B	ZNF408	13	11	12	0.146831	0.632171	0.899748
B	CKAP5	13	11	13	0.624677	0.0224587	0.296183
B	C11orf49	13	13	13	0.241033	0.427607	0.818259
B	ARFGAP2	13	12	13	-0.00877562	0.977301	0.994496
B	DDB2	13	10	12	0.255772	0.398982	0.803098
B	ACP2	13	7	8	0.274064	0.364877	0.781838
B	MADD	13	11	13	0.158176	0.605774	0.88814
B	SPI1	13	12	13	-0.0666133	0.82882	0.958784
B	SLC39A13	13	10	10	-0.273751	0.365448	0.781851
B	PSMC3	13	13	13	0.451802	0.121168	0.555737
B	CELF1	13	13	13	0.697331	0.00806136	0.19942
B	NDUFS3	13	13	13	0.292849	0.331544	0.760883
B	PTPMT1	13	10	13	0.659112	0.0142711	0.248994
B	KBTBD4	13	9	10	-0.637578	0.0190648	0.277439
B	MTCH2	13	13	13	0.394454	0.182276	0.63276
B	FNBP4	13	13	13	0.169708	0.579384	0.881547
B	NUP160	13	13	13	-0.471995	0.103424	0.527792
B	PTPRJ	13	13	13	0.49206	0.0876273	0.49474
B	SSRP1	13	12	13	0.224667	0.46055	0.831338
B	TIMM10	13	13	13	0.74845	0.0032492	0.143097
B	UBE2L6	13	13	13	0.557569	0.0477217	0.399851
B	CLP 1	13	9	11	-0.0701952	0.819747	0.957122
B	ZDHHC5	13	11	13	0.14088	0.646183	0.90273
B	MED19	13	12	12	0.0100908	0.9739	0.993897
B	TMX2	13	8	12	0.468414	0.106433	0.532084
B	SELENOH	13	13	13	0.367245	0.217051	0.668013
B	CTNND1	13	7	10	0.294464	0.32876	0.758915
B	LPXN	13	13	13	0.0547319	0.859048	0.968103
B	ZFP91	13	10	11	0.435322	0.137076	0.575672
B	FAM111B	13	12	10	0.178311	0.560006	0.875315
B	FAM111A	13	12	12	0.376234	0.205142	0.6576
B	DTX4	13	11	7	-0.0434117	0.888015	0.97546
B	MPEG1	13	12	12	0.200383	0.511566	0.85718
B	OSBP	13	12	13	-0.0343483	0.911302	0.979452
B	PATL1	13	13	12	0.141372	0.645021	0.902676
B	STX3	13	10	9	0.0865729	0.778543	0.94705
B	MS4A6A	13	11	9	-0.0489492	0.873827	0.972195
B	MS4A7	13	11	8	0.152937	0.617913	0.894636
B	MS4A1	13	13	11	-0.359101	0.228198	0.679268
B	CCDC86	13	9	10	0.0300229	0.922439	0.981974
B	PRPF19	13	11	12	0.516551	0.0707057	0.458274
B	TMEM109	13	13	12	-0.263284	0.384783	0.794704
B	SLC15A3	13	10	11	0.307337	0.307036	0.746317
B	CD6	13	7	12	0.0606261	0.844028	0.963464
B	CD5	13	8	13	0.0518442	0.866423	0.971139
B	VPS37C	13	7	8	0.758764	0.00263744	0.127762
B	DDB1	13	12	13	0.091088	0.767272	0.944418
B	TKFC	13	9	12	-0.202085	0.50791	0.855278
B	CYB561A3	13	13	13	0.207016	0.497386	0.849931
B	TMEM138	13	10	10	-0.368903	0.214823	0.666887
B	TMEM216	13	9	13	-0.474818	0.101092	0.52119
B	CPSF7	13	13	12	0.0553769	0.857402	0.967958
B	SDHAF2	13	7	11	0.181789	0.552248	0.873157
B	TMEM258	13	13	13	0.583748	0.0362107	0.359703
B	FEN1	13	9	12	0.1352	0.659659	0.907218
B	FADS2	13	7	11	0.697936	0.00798352	0.19942
B	FADS1	13	8	11	0.383185	0.196218	0.647562
B	FADS3	13	12	11	0.140273	0.647619	0.90273
B	BEST1	13	10	11	0.423203	0.149615	0.590191
B	FTH1	13	13	13	0.07334	0.811799	0.955679
B	INCENP	13	8	9	0.512411	0.0733903	0.463204
B	AHNAK	13	13	13	-0.283228	0.3484	0.772802
B	EEF1G	13	12	12	0.925918	5.60171e-06	0.00890953
B	MTA2	13	11	13	0.539175	0.0572402	0.42364
B	EML3	13	13	12	0.345553	0.247501	0.696946
B	B3GAT3	13	12	13	-0.0205952	0.946756	0.987117
B	GANAB	13	11	13	0.591441	0.0332512	0.348523
B	INTS5	13	8	9	-0.094127	0.759709	0.942247
B	C11orf98	13	10	10	0.659562	0.0141817	0.248779
B	LBHD1	13	7	8	0.281795	0.350949	0.774898
B	CSKMT	13	9	9	0.290861	0.33499	0.7641
B	UQCC3	13	13	12	-0.0256241	0.933778	0.984385
B	UBXN1	13	13	13	0.289698	0.337015	0.765199
B	BSCL2	13	8	10	0.0158916	0.958905	0.991523
B	HNRNPUL2	13	11	11	0.773017	0.00194383	0.109763
B	TTC9C	13	10	11	0.538551	0.0575846	0.42364
B	POLR2G	13	13	13	0.358953	0.228404	0.679268
B	TAF6L	13	9	10	-0.0930952	0.762275	0.943148
B	TMEM223	13	11	11	0.261359	0.388396	0.796623
B	TMEM179B	13	13	13	0.599823	0.0302322	0.33549
B	NXF1	13	11	13	-0.209852	0.491378	0.846736
B	STX5	13	13	13	0.38541	0.193415	0.644918
B	WDR74	13	13	13	-0.327208	0.275147	0.722203
B	SLC3A2	13	12	13	0.384149	0.195001	0.647494
B	PLAAT4	13	13	13	-0.421766	0.151149	0.590191
B	PLAAT3	13	10	13	-0.0355903	0.908106	0.979443
B	ATL3	13	12	12	0.0840335	0.7849	0.948619
B	RTN3	13	13	13	0.413995	0.159625	0.604838
B	SPINDOC	13	9	11	-0.104738	0.73346	0.932136
B	MARK2	13	12	13	0.768274	0.00215651	0.115678
B	NAA40	13	11	12	-0.422349	0.150525	0.590191
B	COX8A	13	13	13	0.557482	0.0477637	0.399851
B	OTUB1	13	13	13	0.485157	0.0928604	0.506907
B	MACROD1	13	7	11	-0.256856	0.396916	0.800458
B	STIP1	13	10	13	-0.0389734	0.899409	0.978618
B	FERMT3	13	13	13	0.626066	0.0220732	0.294196
B	TRPT1	13	12	13	0.225393	0.459063	0.83124
B	NUDT22	13	13	12	0.531786	0.0614182	0.435448
B	DNAJC4	13	12	13	0.0927344	0.763172	0.943224
B	VEGFB	13	13	13	0.477958	0.0985419	0.515845
B	FKBP2	13	11	11	0.778743	0.00170925	0.105234
B	PPP1R14B	13	13	13	0.288261	0.339526	0.766373
B	BAD	13	12	10	0.104329	0.734468	0.932292
B	GPR137	13	11	12	0.402366	0.172873	0.62494
B	ESRRA	13	11	11	0.105816	0.730809	0.931611
B	TRMT112	13	13	13	-0.0165335	0.957247	0.991005
B	PRDX5	13	13	13	0.394218	0.182561	0.63309
B	CCDC88B	13	11	13	0.400246	0.175361	0.626533
B	RASGRP2	13	13	13	-0.0108782	0.971864	0.993413
B	SF1	13	13	13	0.297355	0.32381	0.757353
B	MAP4K2	13	12	12	-0.57639	0.0392162	0.368743
B	MEN1	13	11	12	-0.500687	0.0813782	0.480102
B	EHD1	13	12	13	0.316397	0.292247	0.734627
B	ATG2A	13	10	12	-0.0252802	0.934665	0.984385
B	PPP2R5B	13	8	11	0.419708	0.153365	0.594094
B	ARL 2.00	13	10	11	0.754372	0.00288586	0.132853
B	SAC3D1	13	10	10	0.0127093	0.96713	0.992698
B	NAALADL1	13	8	11	0.208863	0.493469	0.847825
B	ZFPL1	13	12	13	0.346993	0.245404	0.695828
B	VPS51	13	13	13	0.229459	0.45078	0.828121
B	TM7SF2	13	9	11	0.361117	0.225407	0.677247
B	ZNHIT2	13	10	9	-0.336672	0.260669	0.708103
B	FAU	13	13	13	0.317953	0.289747	0.732283
B	SYVN1	13	12	13	-0.15867	0.604634	0.887833
B	CAPN1	13	13	13	0.292814	0.331606	0.760883
B	DPF2	13	13	12	0.584458	0.0359298	0.358323
B	SLC25A45	13	11	9	-0.388125	0.190026	0.64171
B	FRMD8	13	11	10	-0.0254117	0.934326	0.984385
B	SCYL1	13	10	13	-0.340852	0.25442	0.703318
B	LTBP3	13	9	13	0.145638	0.634972	0.899748
B	ZNRD2	13	11	13	0.147965	0.629515	0.899565
B	FAM89B	13	9	10	-0.00489136	0.987347	0.998342
B	EHBP1L1	13	12	13	-0.275409	0.362434	0.781168
B	MAP3K11	13	9	13	0.465143	0.109233	0.534935
B	PCNX3	13	9	8	0.0064003	0.983444	0.997238
B	SIPA1	13	13	13	0.235203	0.439206	0.822534
B	RELA	13	11	13	-0.0336291	0.913152	0.979786
B	KAT5	13	9	13	0.377613	0.203352	0.655526
B	RNASEH2C	13	13	13	-0.103303	0.736994	0.933396
B	AP5B1	13	8	10	-0.113503	0.711976	0.923842
B	CFL1	13	13	13	0.717766	0.00573389	0.178006
B	MUS81	13	10	11	0.00418237	0.989181	0.998342
B	CTSW	13	10	13	-0.128433	0.675836	0.911389
B	FIBP	13	13	13	0.71161	0.00637202	0.181517
B	CCDC85B	13	13	13	0.150291	0.624077	0.897552
B	C11orf68	13	12	11	0.46698	0.107655	0.533411
B	DRAP1	13	13	13	0.624016	0.0226438	0.296827
B	SART1	13	12	13	0.0590564	0.848023	0.964764
B	EIF1AD	13	10	11	0.644901	0.0173172	0.265076
B	BANF1	13	13	13	0.206126	0.499278	0.851259
B	SF3B2	13	13	13	0.0665218	0.829052	0.958784
B	PACS1	13	13	13	0.417713	0.155532	0.59728
B	RAB1B	13	12	13	0.133686	0.663266	0.907587
B	YIF1A	13	13	13	0.38896	0.188992	0.640782
B	BRMS1	13	13	13	-0.401739	0.173606	0.62494
B	DPP3	13	12	13	-0.0439524	0.886628	0.975349
B	ZDHHC24	13	12	13	0.27771	0.358273	0.779732
B	CCS	13	13	13	0.0639065	0.835689	0.960532
B	RBM14	13	11	12	-0.214099	0.482445	0.84175
B	RBM14-RBM4	13	10	11	-0.149298	0.626396	0.898566
B	RBM4	13	12	12	0.574307	0.0400991	0.37116
B	RBM4B	13	9	10	-0.291239	0.334333	0.763503
B	C11orf80	13	13	11	0.467872	0.106893	0.532125
B	RCE1	13	12	12	-0.308565	0.305005	0.74556
B	KDM2A	13	13	13	0.547376	0.0528437	0.413649
B	GRK2	13	13	13	0.330467	0.270109	0.718967
B	ANKRD13D	13	12	13	0.187193	0.540287	0.868538
B	RAD9A	13	11	13	-0.0577937	0.85124	0.96547
B	POLD4	13	13	13	0.110182	0.720096	0.928402
B	PPP1CA	13	13	13	-0.037534	0.903108	0.979443
B	TBC1D10C	13	13	13	-0.0774493	0.801438	0.954287
B	CORO1B	13	13	13	0.557023	0.0479865	0.40027
B	PTPRCAP	13	13	13	0.815544	0.000678069	0.0802341
B	TMEM134	13	13	13	0.574811	0.0398843	0.37097
B	AIP	13	13	13	-0.16905	0.580878	0.882414
B	PITPNM1	13	12	12	0.0623067	0.839754	0.961691
B	CDK2AP2	13	13	13	0.00225029	0.994179	0.998804
B	GSTP1	13	13	13	0.6801	0.0105319	0.22376
B	NDUFV1	13	13	13	-0.0384273	0.900812	0.978618
B	NUDT8	13	11	7	-0.146224	0.633597	0.899748
B	UNC93B1	13	13	13	0.0608849	0.843369	0.963257
B	NDUFS8	13	13	13	0.0703915	0.819251	0.957122
B	TCIRG1	13	13	13	0.00428205	0.988923	0.998342
B	CHKA	13	13	12	0.332034	0.267706	0.716599
B	KMT5B	13	12	13	0.040166	0.896345	0.978301
B	C11orf24	13	13	13	-0.473917	0.101833	0.522945
B	PPP6R3	13	13	13	0.279472	0.355104	0.778374
B	CPT1A	13	10	11	0.370491	0.212703	0.66508
B	IGHMBP2	13	10	11	0.0611221	0.842766	0.962829
B	TPCN2	13	10	10	0.185689	0.543605	0.870209
B	LTO1	13	12	10	0.109276	0.722314	0.929316
B	FADD	13	10	10	-0.276162	0.361069	0.781168
B	PPFIA1	13	13	13	0.304503	0.311747	0.749317
B	NADSYN1	13	13	13	-0.163921	0.592569	0.885791
B	RNF121	13	12	12	-0.21158	0.487734	0.84399
B	NUMA1	13	12	13	-0.323235	0.281361	0.726103
B	LAMTOR1	13	13	13	-0.0323077	0.916554	0.980857
B	ANAPC15	13	13	13	0.479568	0.0972511	0.513636
B	INPPL1	13	9	12	-0.0160382	0.958527	0.991461
B	CLPB	13	10	11	0.224616	0.460654	0.831338
B	ARAP1	13	12	12	0.182797	0.550009	0.872783
B	STARD10	13	7	10	-0.350424	0.240452	0.693679
B	ATG16L2	13	13	13	0.0612906	0.842337	0.962663
B	FCHSD2	13	13	13	0.460336	0.113438	0.543125
B	RELT	13	12	13	-0.109853	0.7209	0.92858
B	FAM168A	13	10	13	0.460806	0.113022	0.542639
B	PLEKHB1	13	9	7	-0.00279052	0.992781	0.998438
B	RAB6A	13	13	13	-0.0877143	0.77569	0.94705
B	COA4	13	13	13	0.121912	0.691547	0.917097
B	PAAF1	13	11	12	-0.274668	0.363779	0.781245
B	UCP2	13	13	13	0.356994	0.231138	0.682093
B	C2CD3	13	10	13	-0.0145498	0.962373	0.992171
B	PPME1	13	10	12	0.559305	0.0468864	0.399321
B	PGM2L1	13	10	12	0.0170153	0.956002	0.990463
B	POLD3	13	11	13	0.600315	0.0300614	0.335136
B	RNF169	13	13	13	-0.198727	0.515134	0.858384
B	XRRA1	13	10	13	-0.403453	0.171606	0.622483
B	SPCS2	13	13	13	0.616339	0.0248783	0.307433
B	NEU3	13	9	11	0.373235	0.209069	0.662622
B	ARRB1	13	10	11	0.0270116	0.9302	0.982993
B	UVRAG	13	13	13	0.433958	0.138451	0.575704
B	THAP12	13	12	12	-0.0721809	0.814726	0.956282
B	EMSY	13	11	13	0.0301016	0.922236	0.981914
B	ACER3	13	13	12	0.598833	0.0305779	0.338521
B	PAK1	13	13	13	0.174059	0.56955	0.876984
B	CLNS1A	13	13	13	0.237604	0.434411	0.820881
B	RSF1	13	13	13	-0.139523	0.649394	0.903246
B	AAMDC	13	12	12	0.114634	0.709218	0.922995
B	INTS4	13	13	13	-0.586247	0.0352291	0.358055
B	NDUFC2	13	8	7	0.261292	0.388521	0.796623
B	ALG8	13	11	13	-0.286591	0.342457	0.768595
B	GAB2	13	13	13	-0.0700988	0.819991	0.957122
B	NARS2	13	11	12	0.138003	0.652997	0.904697
B	PRCP	13	13	13	0.0790342	0.79745	0.952976
B	DDIAS	13	7	10	0.108041	0.725343	0.930508
B	RAB30	13	13	13	0.434539	0.137865	0.575704
B	PCF11	13	13	13	0.298228	0.322323	0.756662
B	CCDC90B	13	12	13	0.326114	0.276849	0.722407
B	DLG2	13	7	9	-0.130643	0.670538	0.909634
B	TMEM126B	13	11	12	0.493693	0.0864197	0.492228
B	TMEM126A	13	11	13	0.701349	0.00755503	0.195918
B	CREBZF	13	12	13	0.180324	0.555511	0.874449
B	SYTL2	13	9	13	-0.0979391	0.75025	0.938834
B	PICALM	13	13	13	0.584986	0.0357219	0.358323
B	EED	13	11	13	0.446472	0.126171	0.561877
B	HIKESHI	13	13	13	0.839989	0.000326078	0.0653107
B	TMEM135	13	11	13	0.50715	0.0769042	0.470848
B	CTSC	13	10	13	0.068786	0.823314	0.957806
B	CHORDC1	13	12	13	0.896773	3.27953e-05	0.0208644
B	SLC36A4	13	13	13	0.0321427	0.916979	0.980857
B	SMCO4	13	8	10	-0.0125826	0.967458	0.992698
B	CEP295	13	9	13	-0.139425	0.649626	0.90326
B	TAF1D	13	13	13	0.577904	0.0385837	0.366372
B	C11orf54	13	12	11	0.244691	0.42041	0.814104
B	MED17	13	12	13	0.0332051	0.914244	0.980075
B	PANX1	13	10	12	-0.289285	0.337735	0.765783
B	MRE11	13	12	13	0.340018	0.255659	0.704649
B	ANKRD49	13	12	11	0.18791	0.538707	0.868538
B	CWC15	13	13	13	0.661556	0.0137908	0.2462
B	SRSF8	13	12	13	-0.240235	0.429187	0.819341
B	ENDOD1	13	10	12	0.454707	0.118499	0.550161
B	SESN3	13	13	13	-0.321153	0.28465	0.728919
B	FAM76B	13	13	13	-0.14777	0.629971	0.899565
B	CEP57	13	13	13	-0.492392	0.0873812	0.49459
B	MTMR2	13	11	12	0.465098	0.109272	0.534935
B	MAML2	13	12	13	0.421826	0.151084	0.590191
B	CCDC82	13	13	13	0.254665	0.401096	0.804253
B	JRKL	13	7	9	0.546364	0.0533726	0.415032
B	ARHGAP42	13	10	10	0.359525	0.227609	0.679268
B	CEP126	13	9	9	0.292694	0.331813	0.761176
B	BIRC3	13	13	13	0.0238325	0.9384	0.984953
B	BIRC2	13	13	13	0.114289	0.71006	0.923134
B	TMEM123	13	13	13	0.341553	0.253382	0.701744
B	DCUN1D5	13	11	12	0.493911	0.0862594	0.492228
B	PDGFD	13	7	7	-0.308212	0.305588	0.746065
B	CASP4	13	13	13	0.15226	0.619487	0.895115
B	CASP1	13	11	12	0.387396	0.190932	0.642215
B	CARD16	13	13	13	0.466465	0.108095	0.534484
B	MSANTD4	13	9	9	0.108811	0.723455	0.929521
B	KBTBD3	13	13	11	0.0538388	0.861328	0.969342
B	AASDHPPT	13	13	13	0.493914	0.0862572	0.492228
B	CWF19L2	13	12	13	0.643709	0.0175932	0.266919
B	ALKBH8	13	11	12	-0.348262	0.243566	0.695659
B	SLC35F2	13	11	13	0.727713	0.00480774	0.167818
B	CUL5	13	13	13	0.104527	0.733981	0.932292
B	ACAT1	13	11	13	0.537593	0.0581172	0.424326
B	NPAT	13	12	12	0.0888523	0.772848	0.946034
B	ATM	13	13	13	0.200697	0.51089	0.857136
B	C11orf65	13	7	11	-0.20843	0.494387	0.848341
B	POGLUT3	13	7	7	0.593303	0.0325623	0.346812
B	DDX10	13	11	12	0.823355	0.000543067	0.0785741
B	RDX	13	11	12	0.761884	0.00247131	0.12462
B	FDX1	13	13	13	-0.0977601	0.750694	0.939154
B	POU2AF1	13	13	12	-0.401911	0.173406	0.62494
B	SIK2	13	11	12	0.585194	0.0356404	0.358323
B	PPP2R1B	13	8	12	-0.270384	0.371611	0.785711
B	C11orf1	13	10	10	0.338776	0.257512	0.70597
B	DLAT	13	8	12	-0.114553	0.709416	0.922995
B	NKAPD1	13	12	13	0.0837137	0.785701	0.9487
B	TIMM8B	13	12	13	0.678038	0.0108622	0.225233
B	SDHD	13	11	12	0.682843	0.0101045	0.220154
B	PTS	13	12	13	-0.103999	0.735281	0.932636
B	TTC12	13	11	12	0.488965	0.089948	0.500591
B	ZW10	13	9	10	0.353922	0.235466	0.687627
B	USP28	13	12	13	0.532756	0.0608582	0.433087
B	ZBTB16	13	12	9	0.0316448	0.918261	0.981358
B	C11orf71	13	10	8	-0.42585	0.146814	0.588676
B	RBM7	13	11	10	0.0396024	0.897793	0.978488
B	REXO2	13	11	12	0.628517	0.0214052	0.290202
B	BUD13	13	9	11	-0.323519	0.280914	0.726103
B	ZPR1	13	13	13	0.45235	0.120662	0.554393
B	SIK3	13	13	13	0.615141	0.0252411	0.309258
B	PAFAH1B2	13	13	12	0.106091	0.730131	0.931611
B	SIDT2	13	12	13	-0.257404	0.395874	0.800194
B	TAGLN	13	9	10	0.180525	0.555062	0.874449
B	PCSK7	13	13	13	0.423929	0.148842	0.590191
B	RNF214	13	13	11	-0.211286	0.488354	0.844285
B	CEP164	13	12	12	0.0308349	0.920347	0.981837
B	IL10RA	13	11	13	-0.59179	0.0331213	0.348486
B	JAML	13	12	13	-0.106037	0.730266	0.931611
B	MPZL3	13	9	12	0.06144	0.841957	0.962597
B	CD3E	13	9	13	0.250663	0.40879	0.80806
B	CD3D	13	12	12	0.119271	0.697944	0.92024
B	CD3G	13	9	12	0.52314	0.0665762	0.448367
B	UBE4A	13	11	13	-0.870675	0.000107552	0.036656
B	ATP5MG	13	13	13	0.166428	0.586843	0.884568
B	KMT2A	13	13	13	-0.18733	0.539984	0.868538
B	TMEM25	13	8	7	0.224467	0.46096	0.831338
B	ARCN1	13	12	13	0.0608546	0.843446	0.963257
B	DDX6	13	13	13	0.0569787	0.853317	0.966659
B	CXCR5	13	11	10	0.403442	0.171618	0.622483
B	BCL9L	13	7	13	0.189683	0.534811	0.866801
B	CCDC84	13	12	12	0.277117	0.359342	0.779897
B	TRAPPC4	13	12	13	-0.355217	0.233636	0.685395
B	HYOU1	13	8	13	0.425328	0.147363	0.58955
B	VPS11	13	11	11	0.328385	0.27332	0.720091
B	HMBS	13	11	12	0.439218	0.133197	0.570789
B	H2AFX	13	9	10	-0.0503402	0.870269	0.971814
B	DPAGT1	13	11	12	0.149866	0.625068	0.898077
B	C2CD2L	13	7	10	0.495923	0.0847898	0.488675
B	HINFP	13	10	11	-0.061566	0.841637	0.962461
B	CBL	13	12	13	0.358912	0.228461	0.679268
B	RNF26	13	11	8	-0.0497601	0.871752	0.972195
B	ARHGEF12	13	10	13	-0.198948	0.514657	0.858384
B	SC5D	13	9	12	-0.269016	0.374128	0.787545
B	SORL1	13	13	13	-0.00528579	0.986327	0.998342
B	UBASH3B	13	10	13	0.480624	0.0964104	0.513625
B	HSPA8	13	13	13	0.321111	0.284716	0.728919
B	GRAMD1B	13	8	13	0.349411	0.241908	0.694981
B	ZNF202	13	7	11	-0.229193	0.451321	0.828421
B	TBRG1	13	13	13	0.553215	0.0498637	0.406709
B	MSANTD2	13	11	10	0.118975	0.698662	0.92024
B	TMEM218	13	10	12	0.548159	0.0524367	0.412499
B	EI24	13	12	11	0.170265	0.578122	0.881146
B	STT3A	13	10	12	0.476864	0.0994255	0.517347
B	CHEK1	13	8	11	0.782664	0.00156184	0.10279
B	HYLS1	13	7	9	-0.0884219	0.773922	0.946616
B	PUS3	13	10	9	-0.0397906	0.89731	0.978368
B	RPUSD4	13	10	13	0.0487386	0.874366	0.972276
B	FAM118B	13	11	12	-0.187213	0.540242	0.868538
B	SRPRA	13	13	13	-0.113784	0.711293	0.923562
B	FOXRED1	13	12	11	0.468083	0.106714	0.532084
B	TIRAP	13	11	11	-0.422478	0.150387	0.590191
B	DCPS	13	13	13	0.0601499	0.84524	0.96404
B	ST3GAL4	13	8	10	0.036411	0.905995	0.979443
B	ETS1	13	13	13	-0.0415995	0.892665	0.977096
B	FLI1	13	13	13	0.0619231	0.840729	0.962
B	ARHGAP32	13	12	11	0.271596	0.369385	0.784039
B	NFRKB	13	10	12	0.130048	0.671964	0.909634
B	PRDM10	13	12	9	0.18122	0.553514	0.873922
B	APLP2	13	12	13	0.0884032	0.773969	0.946616
B	ST14	13	10	8	-0.343262	0.250859	0.699594
B	ZBTB44	13	13	13	-0.01566	0.959504	0.991523
B	SNX19	13	13	13	0.163674	0.593135	0.88622
B	JAM3	13	9	9	0.4316	0.14085	0.581121
B	NCAPD3	13	11	11	0.289138	0.337992	0.765783
B	VPS26B	13	11	13	0.251634	0.406917	0.807301
B	THYN1	13	13	13	0.415731	0.157705	0.601172
B	ACAD8	13	11	11	0.0656547	0.831251	0.958974
B	ZMYND11	13	12	13	-0.0996524	0.746009	0.937596
B	DIP2C	13	9	9	0.104929	0.732991	0.93187
B	LARP4B	13	12	13	0.380567	0.199551	0.650206
B	GTPBP4	13	13	13	0.263062	0.385198	0.794942
B	IDI1	13	13	13	0.233478	0.442666	0.823565
B	WDR37	13	10	13	-0.0752633	0.806946	0.955415
B	ADARB2	13	10	10	0.443656	0.128869	0.56638
B	PFKP	13	13	13	0.190808	0.532346	0.866379
B	PITRM1	13	10	11	0.422214	0.150669	0.590191
B	KLF6	13	13	13	-0.0606893	0.843867	0.963395
B	NET1	13	11	11	0.466208	0.108316	0.534742
B	TASOR2	13	13	13	0.431161	0.1413	0.581932
B	GDI2	13	13	13	-0.261656	0.387837	0.796382
B	ANKRD16	13	10	12	0.0497615	0.871749	0.972195
B	FBH1	13	12	13	-0.162089	0.596768	0.886909
B	IL15RA	13	9	11	0.364451	0.220836	0.672874
B	IL2RA	13	7	12	-0.345264	0.247923	0.696973
B	RBM17	13	13	13	0.610391	0.0267186	0.315955
B	PFKFB3	13	9	13	0.15242	0.619114	0.895115
B	PRKCQ	13	9	12	0.382319	0.197317	0.648639
B	SFMBT2	13	10	13	0.423597	0.149195	0.590191
B	KIN	13	13	12	0.386962	0.191473	0.642215
B	ATP5F1C	13	13	13	0.855048	0.000195188	0.0501085
B	TAF3	13	13	13	-0.00911529	0.976423	0.99432
B	GATA3	13	8	11	0.493655	0.086448	0.492228
B	CELF2	13	13	13	0.628871	0.0213098	0.290202
B	USP6NL	13	13	13	0.322463	0.282577	0.727444
B	UPF2	13	13	13	0.12428	0.68583	0.9143
B	DHTKD1	13	12	13	0.549855	0.0515631	0.409714
B	SEC61A2	13	7	10	-0.189955	0.534215	0.86666
B	NUDT5	13	11	12	0.411771	0.162106	0.608768
B	CDC123	13	13	12	-0.236243	0.437125	0.821357
B	CAMK1D	13	13	13	0.170194	0.578282	0.881146
B	OPTN	13	12	13	0.0105338	0.972755	0.993842
B	PHYH	13	8	10	0.31187	0.299584	0.738979
B	SEPHS1	13	12	13	-0.0209329	0.945884	0.986967
B	PRPF18	13	11	12	0.0635087	0.836699	0.961162
B	FAM107B	13	13	13	-0.236834	0.435945	0.820881
B	DCLRE1C	13	12	12	0.224633	0.46062	0.831338
B	RPP38	13	11	13	0.215584	0.47934	0.840723
B	NMT2	13	10	13	0.131477	0.668543	0.908869
B	MINDY3	13	13	13	0.142252	0.642944	0.901619
B	PTER	13	10	13	0.0554135	0.857309	0.967958
B	RSU1	13	12	13	0.597137	0.0311768	0.340907
B	CUBN	13	10	9	0.511002	0.0743205	0.464997
B	TRDMT1	13	11	12	0.136555	0.656435	0.906138
B	VIM	13	13	13	0.518275	0.0696087	0.455593
B	STAM	13	13	12	-0.03858	0.90042	0.978618
B	NSUN6	13	12	12	0.358517	0.229011	0.679268
B	ARL5B	13	12	11	0.398081	0.177926	0.628376
B	PLXDC2	13	10	12	-0.131862	0.667622	0.908732
B	MLLT10	13	12	13	0.173513	0.570781	0.877552
B	DNAJC1	13	11	13	0.347444	0.244751	0.695828
B	COMMD3	13	10	10	-0.118123	0.700729	0.920479
B	BMI1	13	12	12	0.250222	0.409643	0.80806
B	SPAG6	13	11	7	-0.179533	0.557274	0.87497
B	PIP4K2A	13	13	13	0.063681	0.836262	0.961036
B	MSRB2	13	9	13	0.149918	0.624947	0.898061
B	OTUD1	13	10	12	0.284508	0.34613	0.771417
B	ARHGAP21	13	9	11	0.395492	0.181025	0.631865
B	APBB1IP	13	13	13	0.444217	0.128329	0.565132
B	PDSS1	13	11	11	0.00993958	0.974291	0.994042
B	ABI1	13	13	13	0.594556	0.0321047	0.344241
B	ANKRD26	13	10	12	0.293597	0.330254	0.759974
B	YME1L1	13	13	13	0.263955	0.383527	0.794373
B	MASTL	13	7	11	0.228266	0.453203	0.829824
B	ACBD5	13	11	13	0.263982	0.383477	0.794373
B	RAB18	13	12	13	0.573284	0.0405379	0.374857
B	MPP7	13	13	12	0.277519	0.358618	0.779732
B	WAC	13	13	13	0.517396	0.0701667	0.457065
B	SVIL	13	10	13	-0.0727311	0.813337	0.955679
B	MTPAP	13	11	10	0.505719	0.0778792	0.472137
B	MAP3K8	13	13	13	0.272079	0.368501	0.78361
B	ZNF438	13	11	11	0.0780217	0.799997	0.954058
B	ZEB1	13	13	13	-0.141853	0.643886	0.901629
B	ARHGAP12	13	12	13	0.476756	0.0995131	0.517347
B	KIF5B	13	13	13	0.303391	0.313606	0.750808
B	EPC1	13	13	13	-0.28163	0.351243	0.775039
B	CCDC7	13	11	12	0.370111	0.213209	0.665604
B	ITGB1	13	13	13	-0.175407	0.566517	0.876984
B	CUL2	13	12	12	0.306804	0.307918	0.74708
B	CREM	13	12	13	0.239754	0.430138	0.819594
B	CCNY	13	12	13	0.666761	0.0128085	0.240822
B	ZNF248	13	10	11	-0.326975	0.275509	0.722203
B	ZNF25	13	10	10	0.575025	0.039793	0.370874
B	ZNF33A	13	12	13	0.413524	0.160149	0.605507
B	ZNF37A	13	10	11	0.345341	0.24781	0.696973
B	ZNF33B	13	11	12	0.140449	0.647203	0.90273
B	BMS1	13	13	13	0.435829	0.136568	0.575245
B	CSGALNACT2	13	12	13	0.182866	0.549855	0.872783
B	HNRNPF	13	12	13	0.426912	0.145701	0.587916
B	ZNF487	13	11	10	0.0474548	0.877653	0.972984
B	ZNF32	13	11	13	-0.00983441	0.974563	0.994042
B	ZNF22	13	13	13	0.25284	0.404596	0.805791
B	ALOX5	13	13	12	-0.0838301	0.785409	0.9487
B	2026-03-08	13	13	13	0.609706	0.0269367	0.316573
B	ZFAND4	13	10	12	-0.280795	0.352735	0.776352
B	WASHC2C	13	11	13	-0.0913983	0.766499	0.944075
B	AGAP4	13	9	9	0.693716	0.00853863	0.203576
B	TIMM23	13	11	13	0.158952	0.603984	0.887833
B	NCOA4	13	12	13	0.36398	0.221479	0.672942
B	MAPK8	13	13	13	0.326861	0.275686	0.722203
B	WDFY4	13	13	13	0.440754	0.131688	0.570048
B	TMEM273	13	8	10	-0.14616	0.633746	0.899748
B	ERCC6	13	12	11	0.103605	0.736252	0.933138
B	PARG	13	12	13	0.313344	0.297183	0.736758
B	TIMM23B	13	11	12	0.814606	0.000695915	0.0806062
B	AGAP6	13	9	10	0.473416	0.102245	0.524053
B	WASHC2A	13	12	13	0.0365049	0.905754	0.979443
B	SGMS1	13	13	13	0.805104	0.000898406	0.084886
B	CSTF2T	13	11	10	0.350217	0.240749	0.693679
B	IPMK	13	12	13	-0.0999721	0.745219	0.937374
B	CISD1	13	12	12	0.131611	0.668222	0.908869
B	UBE2D1	13	12	13	0.236402	0.436807	0.821208
B	TFAM	13	13	13	0.175232	0.566911	0.876984
B	CCDC6	13	12	13	0.315323	0.293978	0.735176
B	ANK3	13	10	13	0.239832	0.429984	0.819594
B	CDK1	13	7	9	0.533917	0.060192	0.430271
B	ARID5B	13	13	13	-0.262054	0.38709	0.795963
B	RTKN2	13	7	7	0.0261905	0.932317	0.984302
B	ADO	13	9	10	-0.0752194	0.807057	0.955415
B	NRBF2	13	13	13	-0.0570671	0.853092	0.966642
B	JMJD1C	13	13	13	0.793723	0.00119905	0.0957792
B	REEP3	13	13	13	0.475269	0.100723	0.519867
B	SIRT1	13	11	13	-0.0460249	0.881316	0.973969
B	HERC4	13	13	13	0.28525	0.344819	0.769552
B	HNRNPH3	13	13	13	0.407652	0.166767	0.614699
B	RUFY2	13	12	11	0.177444	0.561946	0.875642
B	SLC25A16	13	12	13	0.216089	0.478285	0.840338
B	TET1	13	10	10	0.232651	0.444331	0.82463
B	CCAR1	13	13	12	0.654766	0.0151561	0.253583
B	DDX50	13	13	13	0.0504258	0.87005	0.971814
B	DDX21	13	13	13	0.72969	0.00463826	0.165779
B	KIF1BP	13	8	8	0.280256	0.353699	0.777371
B	SRGN	13	12	13	0.35883	0.228576	0.679268
B	VPS26A	13	13	13	0.0734804	0.811444	0.955679
B	SUPV3L1	13	13	11	0.114385	0.709825	0.922995
B	HK1	13	12	13	0.546138	0.0534911	0.415032
B	TYSND1	13	8	11	-0.144143	0.638488	0.899748
B	SAR1A	13	12	13	0.31627	0.29245	0.734627
B	PPA1	13	13	13	0.0874118	0.776446	0.94705
B	EIF4EBP2	13	13	13	0.343106	0.251089	0.699603
B	PRF1	13	7	10	-0.108816	0.723442	0.929521
B	SGPL1	13	11	11	0.550951	0.0510047	0.408337
B	PCBD1	13	8	11	0.422668	0.150185	0.590191
B	SLC29A3	13	8	11	0.714863	0.0060284	0.178828
B	CDH23	13	7	7	-0.0947217	0.758231	0.941426
B	VSIR	13	13	13	-0.0849026	0.782722	0.948003
B	PSAP	13	13	13	-0.0660319	0.830294	0.958957
B	SPOCK2	13	13	13	-0.318789	0.288411	0.73203
B	ASCC1	13	13	13	0.552739	0.0501019	0.408029
B	ANAPC16	13	13	13	-0.241102	0.427472	0.818259
B	DDIT4	13	12	13	0.353134	0.236584	0.688045
B	DNAJB12	13	12	12	0.504211	0.078917	0.473651
B	MICU1	13	12	13	0.511263	0.0741478	0.464924
B	MCU	13	13	13	0.20725	0.49689	0.849848
B	P4HA1	13	12	12	0.377562	0.203419	0.655526
B	ECD	13	13	13	-0.11282	0.713645	0.924364
B	FAM149B1	13	10	13	-0.418364	0.154823	0.596051
B	DNAJC9	13	12	13	0.776372	0.00180351	0.10624
B	ANXA7	13	12	13	0.673542	0.0116092	0.230836
B	PPP3CB	13	12	13	-0.21145	0.488008	0.844112
B	SEC24C	13	10	11	0.3236	0.280787	0.726103
B	FUT11	13	11	12	-0.0681805	0.824848	0.958754
B	CHCHD1	13	12	13	0.755387	0.00282688	0.132853
B	ZSWIM8	13	11	13	0.255362	0.399764	0.803824
B	NDST2	13	7	10	0.203029	0.505888	0.854599
B	CAMK2G	13	11	12	-0.0497934	0.871667	0.972195
B	VCL	13	11	13	-0.165434	0.589112	0.884966
B	AP3M1	13	11	11	0.502987	0.0797656	0.475389
B	ADK	13	13	13	0.586842	0.0349983	0.35759
B	KAT6B	13	13	13	0.542775	0.0552791	0.418991
B	SAMD8	13	13	12	-0.347599	0.244526	0.695828
B	VDAC2	13	13	13	0.3543	0.234931	0.687294
B	COMTD1	13	11	12	0.33898	0.257207	0.70597
B	LRMDA	13	11	12	-0.136418	0.656761	0.906138
B	POLR3A	13	8	12	0.0527804	0.864031	0.969825
B	ZMIZ1	13	9	13	0.105556	0.731449	0.931611
B	PPIF	13	10	13	0.0195522	0.949449	0.9881
B	TMEM254	13	7	9	0.192993	0.527572	0.863276
B	ANXA11	13	13	13	0.0809879	0.792539	0.951945
B	PRXL2A	13	10	10	-0.213888	0.482888	0.84175
B	TSPAN14	13	11	13	0.220505	0.469115	0.836504
B	GHITM	13	13	13	0.3176	0.290314	0.733066
B	CCSER2	13	12	13	0.428083	0.144479	0.585938
B	WAPL	13	12	13	-0.141896	0.643784	0.901619
B	BMPR1A	13	9	8	0.563399	0.0449577	0.391095
B	GLUD1	13	13	13	-0.0755511	0.80622	0.955415
B	SHLD2	13	12	13	0.228717	0.452288	0.829453
B	MINPP1	13	10	11	0.0458757	0.881698	0.973969
B	ATAD1	13	11	12	0.527727	0.0638032	0.441533
B	PTEN	13	12	13	0.314836	0.294764	0.735425
B	RNLS	13	10	12	-0.19631	0.520361	0.861503
B	STAMBPL1	13	11	13	0.527066	0.0641978	0.442979
B	FAS	13	10	13	0.658332	0.0144269	0.249412
B	LIPA	13	13	13	-0.16252	0.595779	0.886909
B	IFIT2	13	10	12	0.649012	0.0163904	0.260689
B	IFIT3	13	10	12	0.680126	0.0105278	0.22376
B	IFIT1	13	8	10	-0.408054	0.166308	0.614296
B	IFIT5	13	11	13	0.124855	0.684443	0.9143
B	PANK1	13	10	7	-0.12639	0.680746	0.9143
B	KIF20B	13	12	13	0.171503	0.575319	0.880416
B	RPP30	13	13	12	0.400303	0.175294	0.626533
B	PCGF5	13	13	13	0.155817	0.611229	0.890932
B	HECTD2	13	8	9	0.165238	0.589558	0.885113
B	TNKS2	13	13	13	-0.351844	0.23842	0.690286
B	BTAF1	13	13	13	0.395996	0.180418	0.631138
B	CPEB3	13	11	12	0.0140725	0.963607	0.992171
B	2026-03-05	13	13	13	-0.0240818	0.937757	0.984953
B	IDE	13	11	12	-0.0251185	0.935082	0.984407
B	HHEX	13	12	13	-0.017976	0.95352	0.989393
B	EXOC6	13	13	13	0.547291	0.052888	0.413649
B	FRA10AC1	13	12	12	0.359089	0.228216	0.679268
B	NOC3L	13	12	12	0.679771	0.010584	0.22376
B	HELLS	13	10	13	0.733974	0.00428691	0.158566
B	PDLIM1	13	13	12	-0.0217206	0.943851	0.986006
B	ALDH18A1	13	11	13	-0.0686489	0.823661	0.957987
B	TCTN3	13	10	13	-0.0374734	0.903264	0.979443
B	ENTPD1	13	13	13	0.119034	0.698519	0.92024
B	CC2D2B	13	9	9	-0.105402	0.731826	0.931611
B	CCNJ	13	8	7	0.761754	0.00247809	0.12462
B	ZNF518A	13	12	13	0.339283	0.256756	0.705506
B	BLNK	13	12	13	0.113154	0.712829	0.924275
B	TM9SF3	13	13	13	0.562179	0.0455262	0.393887
B	PIK3AP1	13	13	13	0.117244	0.702865	0.920922
B	LCOR	13	13	13	0.360275	0.22657	0.679014
B	FRAT1	13	8	8	-0.305307	0.310406	0.748087
B	FRAT2	13	11	10	-0.0136688	0.96465	0.992342
B	RRP12	13	11	12	0.477387	0.0990025	0.517258
B	PGAM1	13	12	13	0.257224	0.396216	0.800194
B	EXOSC1	13	12	13	0.724064	0.005133	0.169688
B	ZDHHC16	13	7	12	-0.595235	0.0318586	0.343533
B	MMS19	13	13	13	-0.143489	0.640028	0.900455
B	PI4K2A	13	9	11	0.114455	0.709656	0.922995
B	ZFYVE27	13	13	13	0.106966	0.727981	0.9315
B	R3HCC1L	13	13	13	0.346081	0.246731	0.696742
B	PYROXD2	13	8	7	-0.331293	0.26884	0.717312
B	HPS1	13	13	13	0.508454	0.0760227	0.469632
B	GOT1	13	9	12	-0.209643	0.49182	0.847192
B	SLC25A28	13	12	13	0.31665	0.291839	0.734627
B	ENTPD7	13	7	8	0.331683	0.268243	0.716599
B	CUTC	13	11	12	-0.0280176	0.927606	0.982774
B	COX15	13	9	7	-0.0465093	0.880075	0.973655
B	DNMBP	13	11	11	0.0302674	0.921809	0.981837
B	ERLIN1	13	9	13	-0.10139	0.741716	0.936594
B	CHUK	13	12	11	0.303533	0.313367	0.750808
B	CWF19L1	13	12	12	0.0904298	0.768912	0.94462
B	BLOC1S2	13	13	13	0.375965	0.205493	0.65793
B	SEC31B	13	8	11	0.25461	0.401202	0.804253
B	NDUFB8	13	10	12	0.806612	0.000863487	0.0840842
B	HIF1AN	13	10	12	0.139894	0.648517	0.90273
B	SLF2	13	12	12	0.437107	0.13529	0.575068
B	TWNK	13	7	8	0.149067	0.626936	0.89873
B	LZTS2	13	8	10	-0.0582416	0.850099	0.96547
B	SFXN3	13	9	10	-0.202098	0.507881	0.855278
B	BTRC	13	9	13	-0.460922	0.11292	0.542639
B	POLL	13	9	12	-0.170117	0.578457	0.881146
B	FBXW4	13	11	12	0.393598	0.183312	0.63309
B	NPM3	13	10	11	0.45556	0.117722	0.549815
B	OGA	13	13	13	0.440813	0.131631	0.570048
B	ARMH3	13	12	13	0.636234	0.0193993	0.27817
B	HPS6	13	10	11	0.295345	0.327247	0.758727
B	LDB1	13	11	13	0.111618	0.716581	0.926478
B	PPRC1	13	10	11	-0.00434407	0.988763	0.998342
B	NOLC1	13	12	12	0.310728	0.30145	0.740855
B	GBF1	13	12	13	0.647234	0.0167865	0.264783
B	NFKB2	13	13	13	-0.100023	0.745093	0.937374
B	FBXL15	13	10	11	0.159626	0.602432	0.887833
B	CUEDC2	13	13	13	0.528545	0.0633172	0.44137
B	ACTR1A	13	12	13	-0.161333	0.598504	0.886991
B	SUFU	13	11	11	0.163276	0.594047	0.886909
B	TRIM8	13	12	13	0.0253867	0.934391	0.984385
B	ARL 3.00	13	10	11	0.272065	0.368526	0.78361
B	SFXN2	13	8	7	-0.0277906	0.928192	0.982774
B	WBP1L	13	10	12	0.0889462	0.772613	0.946034
B	BORCS7	13	13	12	0.299267	0.320557	0.75605
B	CNNM2	13	10	13	0.221445	0.467174	0.834721
B	NT5C2	13	13	13	0.524612	0.0656772	0.445667
B	PCGF6	13	9	11	0.377918	0.202957	0.655526
B	TAF5	13	9	11	0.849679	0.000235849	0.0523421
B	ATP5MD	13	13	13	0.535129	0.0595024	0.427772
B	PDCD11	13	10	12	0.13606	0.657613	0.906138
B	SH3PXD2A	13	10	11	-0.399513	0.176227	0.627384
B	STN 1.00	13	11	13	-0.114719	0.709012	0.922995
B	SLK	13	11	13	0.596021	0.0315758	0.343376
B	SFR1	13	8	11	-0.322202	0.282989	0.727524
B	GSTO1	13	11	12	0.790054	0.00131115	0.0962487
B	ITPRIP	13	10	12	0.150966	0.622502	0.896821
B	XPNPEP1	13	12	13	0.523056	0.0666278	0.448398
B	ADD3	13	13	13	0.470311	0.104831	0.529314
B	MXI1	13	13	11	-0.352566	0.237391	0.688611
B	SMNDC1	13	13	12	0.419129	0.153991	0.594714
B	DUSP5	13	11	11	0.13106	0.66954	0.909267
B	SMC3	13	12	13	0.383139	0.196277	0.647562
B	PDCD4	13	13	13	-0.212261	0.486302	0.843473
B	BBIP1	13	12	12	-0.170268	0.578115	0.881146
B	SHOC2	13	13	13	0.0337296	0.912894	0.979786
B	GPAM	13	9	9	0.156941	0.608626	0.889908
B	ACSL5	13	12	12	0.065994	0.83039	0.958957
B	ZDHHC6	13	12	13	-0.338162	0.258431	0.706212
B	VTI1A	13	12	13	0.794784	0.00116808	0.0952734
B	CASP7	13	12	12	0.354187	0.23509	0.687335
B	NHLRC2	13	11	12	0.296652	0.325009	0.757353
B	CCDC186	13	13	13	0.0876676	0.775806	0.94705
B	ABLIM1	13	13	13	0.227445	0.454874	0.830587
B	FAM160B1	13	12	13	-0.0449815	0.88399	0.974912
B	TRUB1	13	8	9	0.0856637	0.780817	0.947477
B	SHTN1	13	7	8	-0.208848	0.493501	0.847825
B	PDZD8	13	11	13	-0.0311455	0.919547	0.981837
B	RAB11FIP2	13	13	13	-0.190419	0.533198	0.866562
B	FAM204A	13	13	13	0.329056	0.272282	0.719008
B	CACUL1	13	13	13	0.305624	0.309879	0.748083
B	EIF3A	13	12	13	0.695119	0.00835101	0.203404
B	DENND10	13	12	12	0.276594	0.360287	0.781059
B	SFXN4	13	9	12	0.0490051	0.873684	0.972195
B	PRDX3	13	11	13	0.749697	0.00316986	0.141355
B	GRK5	13	13	13	0.244084	0.421601	0.814606
B	RGS10	13	12	13	-0.0151751	0.960757	0.991983
B	TIAL1	13	13	13	0.524611	0.065678	0.445667
B	INPP5F	13	9	13	-0.0488468	0.874089	0.972195
B	MCMBP	13	12	13	0.656373	0.0148241	0.252973
B	SEC23IP	13	12	12	0.274018	0.364962	0.781838
B	WDR11	13	13	13	0.0547578	0.858982	0.968103
B	ATE1	13	12	13	0.0621444	0.840166	0.961893
B	NSMCE4A	13	13	12	0.515248	0.0715433	0.45933
B	PLEKHA1	13	13	11	-0.215422	0.479677	0.840723
B	FAM24B	13	8	7	0.213867	0.482931	0.84175
B	C10orf88	13	8	12	-0.628391	0.021439	0.290202
B	PSTK	13	7	10	-0.202463	0.5071	0.854841
B	IKZF5	13	13	12	0.724767	0.00506903	0.16855
B	ACADSB	13	9	11	0.23174	0.446166	0.826429
B	BUB3	13	13	13	0.251573	0.407034	0.807301
B	CHST15	13	10	13	-0.462819	0.111253	0.53987
B	OAT	13	10	11	0.163981	0.592432	0.885791
B	LHPP	13	12	13	0.407766	0.166636	0.614514
B	FAM53B	13	12	12	-0.413732	0.159917	0.605109
B	EEF1AKMT2	13	10	11	-0.332952	0.266304	0.715393
B	ABRAXAS2	13	12	13	0.161608	0.597871	0.886909
B	ZRANB1	13	12	11	0.267647	0.37666	0.788268
B	CTBP2	13	10	10	-0.0596891	0.846412	0.96411
B	EDRF1	13	12	13	-0.205336	0.50096	0.852344
B	UROS	13	12	13	0.581567	0.0370833	0.362006
B	BCCIP	13	13	12	0.546258	0.0534279	0.415032
B	DHX32	13	10	10	0.374457	0.207463	0.661041
B	PTPRE	13	12	13	0.245327	0.419165	0.813525
B	MKI67	13	9	8	0.725106	0.00503839	0.168117
B	MGMT	13	11	13	0.515982	0.0710709	0.458274
B	C10orf143	13	9	9	-0.10531	0.732053	0.931611
B	GLRX3	13	13	12	-0.00684655	0.98229	0.996708
B	PPP2R2D	13	12	13	0.295987	0.326148	0.757822
B	BNIP3	13	10	12	0.248333	0.413305	0.809915
B	STK32C	13	11	12	0.186093	0.542712	0.869723
B	LRRC27	13	10	9	0.303846	0.312845	0.750808
B	PWWP2B	13	9	7	-0.2994	0.320331	0.75605
B	INPP5A	13	13	11	0.532295	0.0611238	0.434329
B	ADAM8	13	12	12	0.115065	0.708168	0.922984
B	TUBGCP2	13	11	13	0.0771177	0.802273	0.954744
B	ZNF511	13	12	11	0.258191	0.39438	0.799398
B	FUOM	13	12	12	0.0510832	0.868369	0.971722
B	ECHS1	13	12	12	-5.36856e-05	0.999861	0.999861
B	PAOX	13	12	10	-0.161301	0.598577	0.886991
B	MTG1	13	12	13	0.0444271	0.885411	0.975196
B	KDM5A	13	13	13	0.332823	0.266501	0.715393
B	CCDC77	13	11	12	0.342609	0.251821	0.700667
B	NINJ2	13	11	10	-0.246807	0.416273	0.811873
B	WNK1	13	12	13	0.246996	0.415905	0.81174
B	RAD52	13	11	10	-0.404928	0.169896	0.620007
B	ERC1	13	13	12	0.656592	0.0147793	0.252757
B	FBXL14	13	10	13	-0.341729	0.25312	0.701576
B	ADIPOR2	13	12	12	0.602014	0.0294774	0.331725
B	DCP1B	13	11	10	0.292455	0.332227	0.761759
B	FKBP4	13	11	10	0.211633	0.487623	0.84399
B	ITFG2	13	13	13	0.304468	0.311805	0.749317
B	RHNO1	13	10	10	-0.254002	0.402365	0.804383
B	TULP3	13	9	11	-0.177411	0.562021	0.875642
B	CRACR2A	13	13	13	0.282013	0.350561	0.774757
B	PARP11	13	11	13	0.137589	0.653979	0.904888
B	CCND2	13	12	13	0.263971	0.383497	0.794373
B	TIGAR	13	10	9	0.144145	0.638483	0.899748
B	C12orf4	13	11	11	0.395005	0.181611	0.632634
B	RAD51AP1	13	8	10	0.0797526	0.795643	0.952601
B	DYRK4	13	12	13	0.236414	0.436783	0.821208
B	CD9	13	13	10	0.759225	0.00261237	0.127762
B	TNFRSF1A	13	10	13	0.152278	0.619444	0.895115
B	CD27	13	12	13	-0.158809	0.604312	0.887833
B	TAPBPL	13	13	12	-0.258951	0.392941	0.798517
B	VAMP1	13	9	11	0.240446	0.428769	0.819331
B	NCAPD2	13	11	12	0.0755374	0.806255	0.955415
B	GAPDH	13	12	13	0.477248	0.0991146	0.517258
B	IFFO1	13	8	13	-0.203452	0.504983	0.854599
B	NOP2	13	9	10	0.0947759	0.758097	0.941426
B	CHD4	13	12	12	0.624703	0.0224514	0.296183
B	LPAR5	13	9	10	-0.523923	0.0660966	0.447348
B	ING4	13	13	13	-0.0373482	0.903586	0.979443
B	ZNF384	13	12	13	0.145618	0.63502	0.899748
B	COPS7A	13	9	13	0.0449103	0.884172	0.974955
B	MLF 2.00	13	13	13	0.202719	0.506551	0.854599
B	PTMS	13	10	13	0.470661	0.104538	0.528393
B	CD4	13	10	11	0.342265	0.252329	0.700885
B	USP5	13	11	11	0.0752681	0.806934	0.955415
B	TPI1	13	11	13	0.6667	0.0128196	0.240822
B	SPSB2	13	8	7	0.710184	0.00652728	0.182672
B	LRRC23	13	10	13	-0.397431	0.178701	0.629738
B	ATN1	13	9	11	-0.44581	0.126801	0.563075
B	C12orf57	13	13	13	0.286196	0.343151	0.768707
B	PTPN6	13	13	13	-0.280057	0.354055	0.777409
B	PHB2	13	13	13	0.225516	0.458813	0.83124
B	EMG1	13	12	13	0.465645	0.1088	0.534935
B	LPCAT3	13	10	13	-0.222891	0.464196	0.833143
B	C1RL	13	11	13	-0.513904	0.0724142	0.461622
B	CLSTN3	13	8	12	0.0219735	0.943198	0.985821
B	PEX5	13	9	10	-0.0793286	0.796709	0.952922
B	CLEC4C	13	11	8	0.540026	0.0567723	0.421946
B	SLC2A3	13	13	13	0.551487	0.0507329	0.408029
B	FOXJ2	13	8	11	0.0730314	0.812578	0.955679
B	NECAP1	13	12	13	-0.0513223	0.867757	0.971379
B	CLEC4A	13	11	13	-0.205712	0.500159	0.852158
B	RIMKLB	13	11	11	-0.441904	0.130567	0.569209
B	PHC1	13	11	12	0.192577	0.528481	0.863573
B	M6PR	13	13	13	0.0463819	0.880401	0.973655
B	KLRG1	13	10	10	-0.250156	0.409771	0.80806
B	KLRB1	13	7	12	0.198096	0.516496	0.858901
B	CLEC2D	13	13	13	0.439098	0.133316	0.570789
B	CLECL1	13	12	13	-0.425085	0.14762	0.58955
B	CD69	13	13	13	0.429863	0.142635	0.583617
B	CLEC2B	13	13	13	0.222458	0.465087	0.834116
B	CLEC12A	13	8	7	0.387847	0.190372	0.642215
B	CLEC7A	13	9	7	-0.106608	0.728862	0.931611
B	GABARAPL1	13	8	10	-0.226997	0.455786	0.830753
B	KLRD1	13	11	7	-0.0432341	0.888471	0.975549
B	KLRK1	13	8	7	0.041747	0.892286	0.977096
B	MAGOHB	13	13	13	0.00784166	0.979716	0.995418
B	YBX3	13	13	13	-0.0969228	0.752769	0.940024
B	PRH1	13	8	10	-0.0415588	0.89277	0.977096
B	SMIM10L1	13	12	13	0.238084	0.433455	0.820881
B	ETV6	13	12	13	0.594663	0.0320661	0.344241
B	BORCS5	13	13	13	-0.244348	0.421082	0.814428
B	DUSP16	13	9	11	-0.0220637	0.942965	0.985821
B	CREBL2	13	9	13	0.0303259	0.921658	0.981837
B	CDKN1B	13	13	13	0.343872	0.249963	0.698915
B	APOLD1	13	9	11	0.520223	0.068383	0.45318
B	DDX47	13	10	8	0.188555	0.53729	0.868161
B	HEBP1	13	11	11	-0.0816439	0.790892	0.951404
B	ATF7IP	13	13	13	0.0975902	0.751115	0.939533
B	PLBD1	13	10	7	0.00969913	0.974913	0.994108
B	H2AFJ	13	12	13	0.0203525	0.947383	0.987204
B	WBP11	13	13	13	0.407264	0.16721	0.615334
B	ERP27	13	9	11	0.133284	0.664225	0.907733
B	ARHGDIB	13	13	13	0.0131171	0.966076	0.992698
B	PTPRO	13	9	12	0.124497	0.685306	0.9143
B	EPS8	13	8	11	0.470766	0.10445	0.528313
B	STRAP	13	13	13	0.64089	0.018259	0.273696
B	DERA	13	12	13	0.337208	0.259863	0.706881
B	PLEKHA5	13	8	11	0.126199	0.681206	0.9143
B	AEBP2	13	11	12	0.516887	0.0704911	0.45824
B	PYROXD1	13	13	13	0.216265	0.477919	0.840077
B	RECQL	13	12	13	0.159392	0.602968	0.887833
B	GOLT1B	13	13	13	0.0456665	0.882234	0.974102
B	LDHB	13	12	13	0.906004	1.99517e-05	0.017309
B	CMAS	13	11	13	0.433053	0.139369	0.578511
B	C2CD5	13	11	13	0.225364	0.459123	0.83124
B	ETNK1	13	13	13	0.286079	0.343358	0.768879
B	SOX5	13	13	13	-0.200219	0.511918	0.85718
B	BCAT1	13	8	12	0.291792	0.333375	0.76275
B	LRMP	13	13	13	0.345594	0.247441	0.696946
B	ETFRF1	13	13	12	0.326867	0.275676	0.722203
B	KRAS	13	13	13	-0.161131	0.598968	0.887294
B	SSPN	13	10	12	-0.344055	0.249693	0.698596
B	ITPR2	13	13	13	0.476847	0.0994393	0.517347
B	INTS13	13	10	10	-0.330303	0.270361	0.719008
B	FGFR1OP2	13	13	13	-0.361154	0.225356	0.677247
B	TM7SF3	13	11	12	-0.0714022	0.816695	0.956871
B	MED21	13	12	13	0.45893	0.114688	0.546482
B	STK38L	13	12	12	0.148797	0.627567	0.899195
B	PPFIBP1	13	10	9	0.468587	0.106286	0.532084
B	KLHL42	13	11	12	0.17626	0.564601	0.876419
B	CCDC91	13	13	13	0.362165	0.223964	0.675289
B	FAR2	13	11	12	0.0721762	0.814739	0.956282
B	ERGIC2	13	13	13	0.0776288	0.800986	0.954287
B	IPO8	13	11	13	-0.076918	0.802776	0.954874
B	CAPRIN2	13	11	11	-0.326282	0.276588	0.722209
B	DDX11	13	9	11	0.416283	0.157099	0.599916
B	SINHCAF	13	13	13	0.481652	0.0955975	0.513
B	DENND5B	13	13	13	0.195982	0.521073	0.861622
B	AMN1	13	13	12	0.645529	0.0171733	0.265076
B	RESF1	13	13	13	-0.160701	0.599956	0.887833
B	BICD1	13	12	13	0.0356334	0.907995	0.979443
B	FGD4	13	10	13	-0.211413	0.488087	0.844112
B	DNM1L	13	13	13	-0.0378187	0.902377	0.979443
B	YARS2	13	11	10	0.224441	0.461013	0.831338
B	ALG10	13	8	7	-0.455427	0.117843	0.549815
B	ALG10B	13	9	8	-0.183803	0.547778	0.871939
B	CPNE8	13	10	10	0.23965	0.430345	0.819594
B	ABCD2	13	7	11	0.209482	0.492161	0.847395
B	SLC2A13	13	10	10	0.0678577	0.825666	0.958779
B	LRRK2	13	12	12	-0.41231	0.161503	0.60803
B	GXYLT1	13	12	13	-0.348956	0.242563	0.695389
B	YAF2	13	13	12	0.574926	0.0398351	0.370874
B	PPHLN1	13	13	13	0.294909	0.327995	0.758799
B	ZCRB1	13	13	13	0.189697	0.534782	0.866801
B	PUS7L	13	12	13	-0.32563	0.277605	0.72346
B	IRAK4	13	13	12	0.161001	0.599267	0.887363
B	TWF1	13	12	12	0.152374	0.619221	0.895115
B	TMEM117	13	12	11	-0.0187988	0.951395	0.989124
B	NELL2	13	8	13	0.184445	0.546355	0.87149
B	ANO6	13	12	13	0.506357	0.0774432	0.471627
B	ARID2	13	13	13	0.22018	0.469787	0.836836
B	SCAF11	13	13	13	0.264831	0.381892	0.793544
B	SLC38A1	13	13	13	0.312273	0.298926	0.738217
B	SLC38A2	13	12	13	0.293616	0.330221	0.759974
B	PCED1B	13	10	13	0.161728	0.597597	0.886909
B	RPAP3	13	10	12	0.574455	0.0400356	0.37116
B	SLC48A1	13	10	9	0.23007	0.449541	0.827686
B	HDAC7	13	13	13	0.298576	0.321731	0.756412
B	TMEM106C	13	10	9	-0.172024	0.57414	0.879317
B	SENP1	13	13	12	0.434247	0.13816	0.575704
B	PFKM	13	7	8	-0.402671	0.172517	0.624631
B	ASB8	13	13	12	0.0533271	0.862635	0.969563
B	ZNF641	13	10	12	-0.225497	0.45885	0.83124
B	KANSL2	13	12	12	0.0748498	0.807989	0.955415
B	CCNT1	13	13	13	0.324196	0.279851	0.726103
B	DDX23	13	12	13	0.280649	0.352996	0.776722
B	FKBP11	13	10	12	0.435894	0.136502	0.575245
B	ARF3	13	12	12	0.303237	0.313863	0.750808
B	PRKAG1	13	13	13	0.425109	0.147594	0.58955
B	KMT2D	13	10	13	0.624953	0.0223818	0.296183
B	LMBR1L	13	11	13	0.284821	0.345578	0.770885
B	TUBA1B	13	13	13	0.740006	0.00382735	0.152185
B	TUBA1A	13	13	13	0.436806	0.13559	0.575068
B	TUBA1C	13	12	12	0.7557	0.00280893	0.132853
B	SPATS2	13	12	12	0.0922878	0.764284	0.943356
B	MCRS1	13	13	12	0.0345222	0.910854	0.979443
B	PRPF40B	13	11	12	-0.290926	0.334877	0.7641
B	FMNL3	13	9	13	0.0564181	0.854747	0.966911
B	TMBIM6	13	13	13	0.540829	0.056333	0.419989
B	NCKAP5L	13	9	9	-0.321961	0.283371	0.72786
B	RACGAP1	13	10	9	0.210954	0.489054	0.84456
B	SMARCD1	13	12	13	0.0566319	0.854201	0.966751
B	COX14	13	12	13	0.450861	0.122041	0.556978
B	CERS5	13	12	13	0.117828	0.701448	0.920549
B	LARP4	13	11	11	0.773555	0.00192078	0.109107
B	DIP2B	13	13	13	0.403505	0.171545	0.622483
B	ATF1	13	10	12	0.430084	0.142407	0.583617
B	METTL7A	13	11	13	0.250719	0.408681	0.80806
B	SLC11A2	13	9	12	-0.0222514	0.942481	0.985821
B	LETMD1	13	12	13	0.252807	0.404658	0.805791
B	TFCP2	13	12	12	0.20921	0.492736	0.84746
B	DAZAP2	13	13	13	0.457132	0.1163	0.548645
B	SMAGP	13	11	7	0.475977	0.100145	0.519567
B	BIN2	13	13	13	0.21785	0.474619	0.838389
B	GALNT6	13	10	11	0.253619	0.403101	0.80457
B	SLC4A8	13	10	11	0.0445875	0.885	0.975144
B	ACVR1B	13	7	7	0.016892	0.956321	0.990575
B	GRASP	13	10	13	0.175064	0.567288	0.876984
B	NR4A1	13	7	10	0.0421276	0.89131	0.976776
B	ATG101	13	9	11	0.173929	0.569843	0.876984
B	EIF4B	13	13	13	-0.0131414	0.966013	0.992698
B	SPRYD3	13	9	11	0.133409	0.663928	0.907587
B	CSAD	13	11	13	-0.346762	0.24574	0.696288
B	ZNF740	13	12	11	0.119962	0.696269	0.919145
B	ITGB7	13	12	13	-0.453242	0.11984	0.553282
B	MFSD5	13	12	13	0.072831	0.813084	0.955679
B	PFDN5	13	13	13	0.727209	0.00485163	0.167818
B	C12orf10	13	10	13	0.206993	0.497435	0.849931
B	AAAS	13	11	12	0.197998	0.516709	0.858901
B	SP1	13	11	12	-0.000839697	0.997828	0.999695
B	PRR13	13	13	13	-0.00767774	0.98014	0.995686
B	PCBP2	13	13	13	0.267748	0.376473	0.788268
B	TARBP2	13	9	11	-0.484681	0.0932286	0.507157
B	ATF7	13	11	13	0.517185	0.0703006	0.457349
B	ATP5MC2	13	13	13	0.425531	0.14715	0.589435
B	CALCOCO1	13	13	12	0.084265	0.784319	0.948402
B	SMUG1	13	10	11	-0.0927856	0.763045	0.943224
B	CBX5	13	12	13	0.00589899	0.984741	0.997818
B	HNRNPA1	13	13	13	0.370426	0.212789	0.665132
B	COPZ1	13	13	13	0.134005	0.662506	0.907587
B	ZNF385A	13	10	8	0.0997475	0.745774	0.937548
B	GTSF1	13	8	9	0.230031	0.449622	0.827686
B	NCKAP1L	13	13	13	0.505207	0.0782308	0.47251
B	TESPA1	13	11	13	0.4235	0.149299	0.590191
B	BLOC1S1	13	12	13	0.315605	0.293522	0.735172
B	CD63	13	13	13	0.288795	0.338592	0.765864
B	GDF11	13	9	8	0.223798	0.462331	0.832024
B	SARNP	13	10	11	0.728651	0.00472675	0.166492
B	ORMDL2	13	12	13	0.423646	0.149143	0.590191
B	DNAJC14	13	7	11	0.107911	0.725663	0.930508
B	PYM1	13	13	12	0.295867	0.326352	0.757942
B	DGKA	13	12	13	-0.00101576	0.997372	0.999695
B	CDK2	13	8	9	-0.0619352	0.840698	0.962
B	RAB5B	13	12	13	0.628622	0.0213769	0.290202
B	PA2G4	13	13	13	0.587668	0.0346797	0.355476
B	ESYT1	13	9	13	-0.365632	0.219231	0.671035
B	MYL6B	13	10	13	0.348383	0.243391	0.695659
B	MYL6	13	13	13	0.606649	0.0279264	0.323817
B	SMARCC2	13	12	13	-0.448828	0.123943	0.558051
B	RNF41	13	12	12	-0.291185	0.334428	0.763503
B	NABP2	13	11	12	-0.20609	0.499355	0.851259
B	ANKRD52	13	9	12	0.216796	0.476812	0.838883
B	COQ10A	13	9	11	-0.55598	0.0484957	0.400291
B	CS	13	11	13	0.0304265	0.921399	0.981837
B	CNPY2	13	9	11	0.284039	0.346961	0.771986
B	PAN2	13	11	12	0.150993	0.622438	0.896821
B	IL23A	13	7	9	0.315681	0.2934	0.735172
B	STAT2	13	12	13	0.390669	0.186886	0.63731
B	TIMELESS	13	10	10	0.0918313	0.76542	0.943356
B	SPRYD4	13	10	10	-0.00923541	0.976112	0.99432
B	BAZ2A	13	13	13	0.406522	0.168061	0.616019
B	ATP5F1B	13	13	13	-0.0756475	0.805977	0.955415
B	PTGES3	13	13	13	0.399804	0.175883	0.627384
B	NACA	13	13	13	0.126535	0.680397	0.9143
B	PRIM1	13	9	11	0.568464	0.0426516	0.381824
B	NEMP1	13	10	12	0.0670537	0.827703	0.958779
B	STAT6	13	11	13	0.0112429	0.970921	0.993261
B	LRP1	13	7	7	-0.247484	0.414955	0.811458
B	SHMT2	13	13	13	-0.363046	0.222755	0.673559
B	STAC3	13	10	9	-0.108514	0.724183	0.929881
B	R3HDM2	13	13	13	0.157455	0.607439	0.889654
B	ARHGAP9	13	12	13	0.529604	0.0626924	0.440256
B	MARS	13	12	12	0.420468	0.152543	0.593203
B	DDIT3	13	9	11	0.104007	0.735261	0.932636
B	MBD6	13	9	13	-0.0716067	0.816178	0.956726
B	DCTN2	13	13	13	-0.262804	0.385683	0.795283
B	PIP4K2C	13	7	10	0.190701	0.53258	0.866419
B	DTX3	13	7	8	-0.0588811	0.84847	0.964802
B	OS9	13	13	13	0.137334	0.654585	0.905207
B	AGAP2	13	10	11	-0.310869	0.301219	0.740855
B	TSPAN31	13	9	13	0.450307	0.122558	0.557626
B	CDK4	13	10	12	-0.123567	0.687548	0.914591
B	2026-03-09	13	13	13	0.0716122	0.816164	0.956726
B	METTL1	13	8	7	-0.0587671	0.84876	0.964802
B	TSFM	13	9	10	0.394516	0.182201	0.63276
B	CTDSP2	13	11	13	0.461732	0.112206	0.540938
B	ATP23	13	9	10	0.49838	0.0830183	0.485146
B	SLC16A7	13	13	13	0.286806	0.342078	0.768586
B	TAFA2	13	10	12	-0.0431617	0.888656	0.975549
B	USP15	13	13	13	0.576382	0.0392197	0.368743
B	MON2	13	13	13	0.452829	0.12022	0.554205
B	RXYLT1	13	11	11	0.246956	0.415983	0.81174
B	C12orf66	13	9	7	0.273263	0.366338	0.782094
B	XPOT	13	10	12	0.386897	0.191555	0.642215
B	TBK1	13	13	13	0.103753	0.735886	0.933106
B	RASSF3	13	12	13	-0.000132929	0.999656	0.999861
B	GNS	13	9	11	-0.00911753	0.976417	0.99432
B	LEMD3	13	13	13	-0.230709	0.44825	0.827621
B	LLPH	13	11	13	0.636848	0.019246	0.277439
B	TMBIM4	13	13	11	0.747107	0.00333631	0.143746
B	IRAK3	13	12	9	-0.161486	0.598152	0.886991
B	HELB	13	9	13	0.448783	0.123985	0.558051
B	CAND1	13	13	13	0.218853	0.472537	0.837353
B	DYRK2	13	10	13	-0.0270297	0.930154	0.982993
B	MDM1	13	10	12	0.089817	0.77044	0.945149
B	RAP1B	13	13	13	0.37801	0.202839	0.655526
B	NUP107	13	12	13	0.615705	0.02507	0.3087
B	SLC35E3	13	11	13	0.432943	0.139481	0.578541
B	MDM2	13	12	13	0.645381	0.0172071	0.265076
B	CPM	13	10	9	0.0245354	0.936587	0.984598
B	CPSF6	13	13	13	0.0320904	0.917113	0.980857
B	LYZ	13	10	12	-0.233451	0.442721	0.823565
B	YEATS4	13	13	10	0.478346	0.0982296	0.515511
B	FRS2	13	13	13	-0.00355682	0.990799	0.998438
B	CCT2	13	13	13	0.0810657	0.792344	0.951945
B	RAB3IP	13	11	10	-0.0925188	0.763709	0.943318
B	CNOT2	13	12	13	0.202233	0.507592	0.855278
B	KCNMB4	13	9	9	0.524327	0.0658507	0.446155
B	ZFC3H1	13	13	13	0.160995	0.599282	0.887363
B	THAP2	13	10	10	-0.0241964	0.937461	0.984953
B	TMEM19	13	12	12	-0.329964	0.270882	0.719008
B	RAB21	13	13	13	-0.187415	0.539798	0.868538
B	TBC1D15	13	13	13	0.478832	0.0978395	0.514993
B	ATXN7L3B	13	13	12	0.0486295	0.874646	0.972314
B	CAPS2	13	7	8	0.258222	0.394322	0.799398
B	GLIPR1	13	13	13	0.0289715	0.925148	0.982774
B	KRR1	13	13	13	-0.251491	0.407192	0.807301
B	NAP1L1	13	13	13	0.639831	0.0185137	0.273916
B	OSBPL8	13	13	13	0.616258	0.0249027	0.307433
B	ZDHHC17	13	13	13	0.597156	0.03117	0.340907
B	SYT1	13	9	7	-0.251419	0.407331	0.807301
B	PAWR	13	13	12	0.19715	0.518541	0.860575
B	PPP1R12A	13	13	13	0.817231	0.000646889	0.0802341
B	CCDC59	13	13	13	0.0113568	0.970627	0.993212
B	METTL25	13	11	12	0.173607	0.570568	0.877366
B	TMTC2	13	11	12	0.502932	0.0798045	0.475389
B	C12orf29	13	10	12	-0.0105336	0.972755	0.993842
B	CEP290	13	12	13	-0.0769177	0.802777	0.954874
B	TMTC3	13	7	9	0.115064	0.708172	0.922984
B	DUSP6	13	12	12	0.380667	0.199423	0.650206
B	POC1B	13	10	12	0.587807	0.0346262	0.355476
B	ATP2B1	13	13	13	0.26817	0.375692	0.788195
B	BTG1	13	13	13	0.597996	0.0308727	0.339031
B	C12orf74	13	7	10	0.212204	0.486423	0.843473
B	EEA1	13	11	12	-0.29732	0.323869	0.757353
B	NUDT4	13	13	13	-0.0579646	0.850804	0.96547
B	UBE2N	13	13	13	0.720513	0.00546553	0.174284
B	CRADD	13	11	12	-0.238696	0.432237	0.820688
B	PLXNC1	13	13	13	-0.205843	0.499881	0.851967
B	CEP83	13	10	11	0.482504	0.0949269	0.511801
B	TMCC3	13	9	10	0.344264	0.249387	0.698328
B	NDUFA12	13	13	13	0.0382786	0.901194	0.978618
B	NR2C1	13	13	12	0.284445	0.346243	0.771417
B	FGD6	13	8	9	-0.100241	0.744554	0.937124
B	VEZT	13	12	13	-0.296867	0.324642	0.757353
B	METAP2	13	13	13	0.074231	0.80955	0.955429
B	USP44	13	7	7	-0.00742676	0.980789	0.995769
B	SNRPF	13	13	13	0.748938	0.00321793	0.142831
B	LTA4H	13	13	13	0.0377699	0.902502	0.979443
B	ELK3	13	12	12	0.558004	0.0475111	0.39968
B	CDK17	13	13	13	0.440733	0.131709	0.570048
B	NEDD1	13	10	12	0.17797	0.56077	0.875315
B	TMPO	13	10	12	0.569253	0.0423005	0.37975
B	SLC25A3	13	13	13	0.5921	0.0330062	0.348042
B	IKBIP	13	11	13	-0.11877	0.699159	0.920479
B	APAF1	13	10	11	0.401819	0.173513	0.62494
B	UHRF1BP1L	13	12	13	0.31952	0.287244	0.731369
B	ACTR6	13	13	12	0.422531	0.15033	0.590191
B	SCYL2	13	12	13	-0.0138734	0.964121	0.992342
B	UTP20	13	8	12	0.526666	0.0644372	0.443668
B	ARL 1.00	13	11	12	0.449063	0.123722	0.558051
B	CHPT1	13	13	13	0.647677	0.0166872	0.263925
B	GNPTAB	13	12	13	0.188109	0.538271	0.868538
B	DRAM1	13	10	11	0.0234983	0.939263	0.984953
B	WASHC3	13	12	13	0.139769	0.648812	0.90273
B	NUP37	13	12	12	0.025671	0.933657	0.984385
B	PARPBP	13	8	11	0.450674	0.122216	0.557241
B	C12orf42	13	11	12	-0.181784	0.55226	0.873157
B	NT5DC3	13	8	9	0.396812	0.17944	0.630485
B	HSP90B1	13	13	13	0.654875	0.0151333	0.253583
B	C12orf73	13	9	12	-0.0387404	0.900008	0.978618
B	TDG	13	12	13	0.312412	0.298699	0.738217
B	HCFC2	13	10	11	0.048606	0.874706	0.972314
B	NFYB	13	12	11	-0.260226	0.39053	0.797563
B	TXNRD1	13	13	13	0.181714	0.552414	0.87323
B	CHST11	13	12	13	0.503597	0.0793419	0.47428
B	C12orf45	13	12	12	0.0501787	0.870682	0.971814
B	WASHC4	13	13	13	-0.0306313	0.920871	0.981837
B	APPL2	13	13	12	-0.0815314	0.791175	0.951504
B	C12orf75	13	11	13	0.279974	0.354205	0.777409
B	CKAP4	13	7	9	-0.190463	0.533103	0.866562
B	TCP11L2	13	13	13	0.390639	0.186924	0.63731
B	POLR3B	13	8	10	0.334421	0.26407	0.713483
B	RIC8B	13	9	13	0.07632	0.804282	0.955415
B	TMEM263	13	12	13	0.118497	0.699822	0.920479
B	CRY1	13	12	9	-0.300466	0.318527	0.75483
B	PWP1	13	13	13	0.170386	0.577848	0.881146
B	PRDM4	13	13	13	0.48526	0.0927809	0.506907
B	SART3	13	12	13	0.137103	0.655134	0.905554
B	ISCU	13	13	13	-0.0462925	0.88063	0.973682
B	SELPLG	13	11	13	0.364356	0.220966	0.672879
B	CORO1C	13	12	13	0.290881	0.334955	0.7641
B	SSH1	13	10	12	0.250218	0.409651	0.80806
B	USP30	13	10	10	-0.141996	0.643548	0.901619
B	UNG	13	10	13	0.284162	0.346744	0.771775
B	ACACB	13	7	10	0.207173	0.497053	0.849848
B	KCTD10	13	8	12	0.485989	0.0922182	0.50606
B	UBE3B	13	10	12	0.0956587	0.755905	0.940863
B	MMAB	13	9	13	0.341497	0.253464	0.701744
B	MVK	13	8	10	0.0352972	0.90886	0.979443
B	GLTP	13	12	13	-0.182171	0.5514	0.872783
B	TCHP	13	11	13	0.0117717	0.969554	0.993184
B	GIT2	13	12	13	0.338515	0.257903	0.706212
B	ANKRD13A	13	13	13	0.0561362	0.855465	0.967378
B	C12orf76	13	11	11	0.128416	0.675878	0.911389
B	ATP2A2	13	11	11	0.467384	0.107309	0.532413
B	ANAPC7	13	13	13	0.182882	0.549819	0.872783
B	ARPC3	13	13	13	0.257097	0.396459	0.800194
B	GPN3	13	10	12	0.0746806	0.808416	0.955415
B	FAM216A	13	10	9	0.00423999	0.989032	0.998342
B	VPS29	13	13	13	0.713652	0.00615459	0.179065
B	PPTC7	13	13	13	0.392498	0.18465	0.634891
B	TCTN1	13	10	13	0.201886	0.508336	0.855715
B	HVCN1	13	13	13	0.273122	0.366595	0.782312
B	PPP1CC	13	13	13	-0.151688	0.620818	0.896198
B	SH2B3	13	13	12	0.075367	0.806684	0.955415
B	ATXN2	13	12	13	0.00634519	0.983587	0.997277
B	BRAP	13	11	13	0.0540084	0.860895	0.969269
B	ACAD10	13	9	11	0.0305784	0.921007	0.981837
B	ALDH2	13	9	10	-0.115247	0.707726	0.922906
B	MAPKAPK5	13	12	12	-0.120631	0.694647	0.918529
B	TMEM116	13	9	10	0.0182281	0.952869	0.989393
B	ERP29	13	13	13	0.214008	0.482636	0.84175
B	NAA25	13	12	13	0.0722963	0.814435	0.956282
B	TRAFD1	13	12	13	0.0670223	0.827783	0.958779
B	HECTD4	13	12	13	0.270702	0.371026	0.785252
B	PTPN11	13	13	13	-0.192667	0.528283	0.863559
B	OAS1	13	10	13	0.62314	0.022891	0.299067
B	OAS3	13	7	12	0.672108	0.0118554	0.233802
B	OAS2	13	10	13	0.195771	0.52153	0.861622
B	DDX54	13	12	13	0.285524	0.344335	0.769045
B	RITA1	13	8	9	-0.168395	0.582366	0.882566
B	TPCN1	13	9	13	-0.0965076	0.753798	0.940204
B	SLC8B1	13	11	11	0.613037	0.0258879	0.311011
B	PLBD2	13	9	11	0.259047	0.392758	0.798485
B	RBM19	13	13	13	0.365408	0.219535	0.671035
B	MED13L	13	13	13	0.567728	0.0429813	0.382904
B	C12orf49	13	11	13	0.521866	0.0673607	0.450254
B	FBXW8	13	13	13	-0.400345	0.175245	0.626533
B	TESC	13	9	12	0.286645	0.342362	0.768586
B	FBXO21	13	13	12	-0.19001	0.534096	0.86666
B	RFC5	13	8	9	-0.326786	0.275802	0.722209
B	WSB2	13	10	13	-0.0862334	0.779392	0.947362
B	PEBP1	13	13	13	0.232278	0.445081	0.825442
B	TAOK3	13	13	13	0.50514	0.0782764	0.47251
B	SUDS3	13	13	12	0.257497	0.395697	0.800194
B	PRKAB1	13	8	12	-0.181125	0.553727	0.873922
B	BICDL1	13	7	12	-0.524765	0.065584	0.445667
B	RAB35	13	11	13	0.422093	0.150799	0.590191
B	GCN1	13	11	13	0.191725	0.530342	0.864841
B	PXN	13	8	9	0.512988	0.0730121	0.462809
B	COX6A1	13	13	13	0.566075	0.0437285	0.38501
B	TRIAP1	13	13	13	-0.216718	0.476975	0.838883
B	GATC	13	11	12	0.304511	0.311734	0.749317
B	SRSF9	13	13	13	0.461505	0.112405	0.541486
B	DYNLL1	13	13	13	0.649183	0.0163525	0.260689
B	COQ5	13	9	13	0.0659237	0.830569	0.958957
B	RNF10	13	13	13	-0.266843	0.378149	0.78925
B	POP5	13	13	13	-0.362259	0.223834	0.675111
B	MLEC	13	13	13	0.778937	0.00170172	0.105234
B	ACADS	13	8	12	0.449162	0.123629	0.558051
B	SPPL3	13	13	13	0.595681	0.031698	0.343376
B	C12orf43	13	11	12	0.211232	0.488468	0.844285
B	P2RX7	13	9	11	0.149446	0.626051	0.898565
B	P2RX4	13	10	12	0.222892	0.464194	0.833143
B	CAMKK2	13	11	13	0.120925	0.693936	0.918118
B	ANAPC5	13	13	13	0.578632	0.0382821	0.365326
B	RNF34	13	13	13	-0.519715	0.0687008	0.453595
B	KDM2B	13	13	13	-0.183006	0.549546	0.872783
B	ORAI1	13	13	13	0.36271	0.223216	0.673764
B	TMEM120B	13	9	12	0.586099	0.0352869	0.358237
B	RHOF	13	13	13	0.315989	0.292903	0.735172
B	SETD1B	13	11	12	0.507789	0.076471	0.469905
B	PSMD9	13	11	13	-0.243228	0.42328	0.816419
B	BCL7A	13	13	12	0.424832	0.147887	0.590182
B	MLXIP	13	13	13	0.388945	0.189011	0.640782
B	DIABLO	13	9	12	0.299368	0.320386	0.75605
B	VPS33A	13	9	11	0.683809	0.00995724	0.218945
B	CLIP1	13	13	13	0.407028	0.167481	0.615478
B	ZCCHC8	13	12	13	0.0357123	0.907792	0.979443
B	RSRC2	13	13	13	0.422149	0.150738	0.590191
B	KNTC1	13	9	12	-0.133563	0.663559	0.907587
B	DENR	13	13	13	0.326558	0.276158	0.722209
B	HIP1R	13	13	13	0.363665	0.221909	0.673085
B	VPS37B	13	13	13	-0.137796	0.653487	0.904851
B	OGFOD2	13	10	9	-0.0148651	0.961558	0.992132
B	ARL6IP4	13	13	13	0.244143	0.421484	0.814606
B	PITPNM2	13	9	8	0.267578	0.376788	0.788268
B	MPHOSPH9	13	12	13	-0.165801	0.588273	0.884777
B	C12orf65	13	12	11	-0.02582	0.933273	0.984385
B	CDK2AP1	13	9	13	0.116816	0.703906	0.921577
B	SBNO1	13	13	13	-0.0379291	0.902093	0.979371
B	KMT5A	13	10	11	0.330158	0.270583	0.719008
B	RILPL2	13	13	13	0.0160731	0.958437	0.991461
B	SNRNP35	13	12	13	0.118378	0.70011	0.920479
B	TMED2	13	13	13	0.0279088	0.927887	0.982774
B	DDX55	13	11	11	0.330244	0.270451	0.719008
B	EIF2B1	13	12	13	0.343208	0.250939	0.699594
B	GTF2H3	13	12	12	0.179804	0.556671	0.87497
B	ATP6V0A2	13	11	13	0.419487	0.153603	0.594418
B	CCDC92	13	11	12	0.348698	0.242935	0.695389
B	ZNF664	13	10	12	0.0695675	0.821336	0.957433
B	NCOR2	13	13	13	0.354694	0.234373	0.686628
B	SCARB1	13	8	11	-0.310738	0.301435	0.740855
B	UBC	13	13	13	0.300247	0.318897	0.755157
B	DHX37	13	9	11	0.0390543	0.899201	0.978618
B	BRI3BP	13	12	12	0.446256	0.126376	0.561981
B	SLC15A4	13	13	11	0.26546	0.38072	0.792431
B	GLT1D1	13	8	10	0.276615	0.360249	0.781059
B	STX2	13	10	12	0.131512	0.668458	0.908869
B	RAN	13	13	13	0.213596	0.483499	0.84175
B	SFSWAP	13	12	13	0.63848	0.0188426	0.276639
B	ULK1	13	11	12	0.187793	0.538964	0.868538
B	PUS1	13	11	12	0.38023	0.199982	0.650744
B	EP400	13	12	13	0.771165	0.00202485	0.111687
B	DDX51	13	12	13	0.605453	0.0283205	0.32601
B	NOC4L	13	10	12	-0.416215	0.157173	0.599961
B	FBRSL1	13	12	13	-0.426033	0.146622	0.588325
B	POLE	13	11	11	0.579276	0.0380165	0.364248
B	PXMP2	13	8	10	-0.0242636	0.937288	0.984953
B	PGAM5	13	10	11	-0.317765	0.29005	0.732842
B	ANKLE2	13	12	13	0.158096	0.605958	0.888273
B	GOLGA3	13	12	13	0.556673	0.0481569	0.40027
B	CHFR	13	9	13	-0.108118	0.725154	0.930508
B	ZNF605	13	9	11	-0.0680164	0.825263	0.958754
B	ZNF26	13	9	12	-0.0676162	0.826278	0.958779
B	ZNF84	13	10	13	-0.16737	0.584698	0.884415
B	ZNF140	13	8	11	0.31466	0.295049	0.735425
B	ZNF891	13	10	10	0.283454	0.347999	0.772802
B	ZNF10	13	12	11	0.052966	0.863557	0.969734
B	ZNF268	13	8	10	-0.0399151	0.89699	0.978368
B	MPHOSPH8	13	13	13	0.206548	0.498382	0.850511
B	PSPC1	13	12	13	-0.0285323	0.92628	0.982774
B	ZMYM5	13	12	13	0.0612758	0.842375	0.962663
B	ZMYM2	13	13	13	0.462267	0.111735	0.540141
B	CRYL1	13	11	10	0.173902	0.569905	0.876984
B	IFT88	13	12	11	-0.269184	0.373819	0.787545
B	EEF1AKMT1	13	9	10	0.429639	0.142866	0.583884
B	XPO4	13	13	13	-0.0661357	0.830031	0.958957
B	SAP18	13	13	13	-0.0513326	0.867731	0.971379
B	ZDHHC20	13	13	13	0.38202	0.197697	0.648708
B	MICU2	13	13	13	-0.115968	0.70597	0.922529
B	SACS	13	11	13	0.506835	0.0771178	0.470848
B	MIPEP	13	10	12	0.0913989	0.766497	0.944075
B	SPATA13	13	9	12	0.0326763	0.915605	0.980857
B	PARP4	13	12	13	0.547469	0.0527953	0.413649
B	CENPJ	13	8	11	0.760947	0.00252035	0.12462
B	MTMR6	13	13	13	0.204544	0.502649	0.852913
B	NUP58	13	12	13	0.194882	0.52346	0.862009
B	RNF6	13	11	11	-0.125037	0.684004	0.9143
B	CDK8	13	10	12	0.304835	0.311192	0.74917
B	USP12	13	13	13	0.250328	0.409437	0.80806
B	GTF3A	13	13	13	0.132843	0.665278	0.908473
B	MTIF3	13	12	13	0.158592	0.604814	0.88796
B	LNX2	13	10	9	-0.0274434	0.929087	0.982774
B	POLR1D	13	13	13	0.0135752	0.964892	0.992344
B	FLT3	13	9	10	-0.151515	0.621223	0.896466
B	PAN3	13	13	13	0.627737	0.0216161	0.290494
B	FLT1	13	8	8	0.507119	0.0769249	0.470848
B	POMP	13	13	13	0.290063	0.336378	0.764972
B	SLC46A3	13	10	12	-0.329263	0.271964	0.719008
B	SLC7A1	13	10	11	0.515587	0.0713245	0.459058
B	UBL3	13	12	13	0.0786462	0.798426	0.953256
B	KATNAL1	13	11	11	-0.03412	0.911889	0.979595
B	HMGB1	13	13	13	0.49283	0.0870565	0.493919
B	USPL1	13	13	12	-0.292282	0.332526	0.761895
B	ALOX5AP	13	13	13	-0.258709	0.393399	0.799001
B	HSPH1	13	12	13	-0.331769	0.268111	0.716599
B	B3GLCT	13	8	8	0.257904	0.394924	0.799595
B	FRY	13	12	12	0.000547321	0.998584	0.999695
B	BRCA2	13	11	12	0.239881	0.429887	0.819594
B	N4BP2L1	13	13	12	-0.57814	0.0384856	0.366372
B	N4BP2L2	13	13	13	0.171617	0.575062	0.880269
B	PDS5B	13	13	13	0.570356	0.0418125	0.378302
B	RFC3	13	9	12	0.61713	0.024641	0.305882
B	NBEA	13	12	10	0.492692	0.0871591	0.493919
B	SPART	13	12	13	0.317968	0.289723	0.732283
B	RFXAP	13	8	8	0.0889955	0.77249	0.946034
B	ALG5	13	12	12	0.172358	0.573386	0.878452
B	EXOSC8	13	13	13	-0.474415	0.101423	0.521485
B	SUPT20H	13	13	13	0.207887	0.495538	0.849142
B	UFM1	13	13	13	0.519976	0.0685371	0.453569
B	PROSER1	13	11	12	-0.237173	0.435269	0.820881
B	NHLRC3	13	12	12	0.219193	0.471831	0.836946
B	COG6	13	12	13	0.158528	0.604961	0.88804
B	FOXO1	13	13	13	0.18377	0.547851	0.871939
B	ELF1	13	13	13	0.242273	0.425161	0.816419
B	WBP4	13	11	12	0.650821	0.0159946	0.260471
B	MTRF1	13	10	10	0.0329836	0.914814	0.980576
B	NAA16	13	12	13	0.108798	0.723487	0.929521
B	RGCC	13	8	13	-0.0285369	0.926268	0.982774
B	VWA8	13	12	13	0.776755	0.00178803	0.10624
B	DGKH	13	8	12	0.175434	0.566456	0.876984
B	AKAP11	13	11	13	-0.403791	0.171213	0.62188
B	EPSTI1	13	12	13	0.842806	0.000297427	0.0644178
B	DNAJC15	13	13	13	0.120736	0.694394	0.918448
B	CCDC122	13	10	12	0.0534045	0.862437	0.969518
B	TSC22D1	13	10	13	0.264207	0.383056	0.794373
B	NUFIP1	13	11	12	0.148381	0.62854	0.899544
B	GPALPP1	13	13	13	0.253673	0.402996	0.80457
B	GTF2F2	13	13	13	0.380542	0.199582	0.650206
B	TPT1	13	13	13	0.334708	0.263635	0.713114
B	SLC25A30	13	7	9	0.0744216	0.809069	0.955415
B	COG3	13	13	13	-0.0754613	0.806447	0.955415
B	ZC3H13	13	12	13	0.472453	0.103043	0.526966
B	LCP1	13	12	13	0.736235	0.00410991	0.155879
B	RUBCNL	13	13	13	0.353004	0.236769	0.688045
B	LRCH1	13	12	13	0.44412	0.128422	0.565251
B	ESD	13	13	13	0.245786	0.418267	0.813434
B	SUCLA2	13	11	13	0.28894	0.338338	0.765783
B	NUDT15	13	7	10	-0.11787	0.701345	0.920549
B	MED4	13	12	13	0.72597	0.004961	0.167818
B	ITM2B	13	13	13	-0.163164	0.594303	0.886909
B	RB1	13	13	13	0.326026	0.276987	0.722407
B	LPAR6	13	10	12	-0.168838	0.581359	0.882522
B	RCBTB2	13	8	9	0.307116	0.307401	0.746482
B	FNDC3A	13	13	13	0.818139	0.000630581	0.0802341
B	CDADC1	13	10	12	0.376451	0.20486	0.657262
B	CAB39L	13	9	8	-0.447462	0.125231	0.559723
B	SETDB2	13	10	12	0.0846424	0.783374	0.948142
B	PHF11	13	13	13	0.421777	0.151137	0.590191
B	RCBTB1	13	10	13	0.116344	0.705055	0.922137
B	ARL 11.00	13	9	11	-0.250292	0.409508	0.80806
B	EBPL	13	13	13	-0.240958	0.427755	0.818378
B	KPNA3	13	12	13	0.725826	0.00497387	0.167818
B	SPRYD7	13	10	9	0.0118629	0.969318	0.993184
B	TRIM13	13	12	12	-0.392122	0.185108	0.635199
B	RNASEH2B	13	13	13	0.318115	0.289489	0.732283
B	INTS6	13	13	13	0.527501	0.0639379	0.441825
B	WDFY2	13	13	13	0.685128	0.00975878	0.21709
B	DHRS12	13	8	8	0.622523	0.0230665	0.299507
B	ALG11	13	10	12	0.380671	0.199417	0.650206
B	NEK3	13	9	9	0.115473	0.707174	0.922776
B	VPS36	13	13	13	0.179329	0.557731	0.875184
B	CKAP2	13	12	13	0.274096	0.364819	0.781838
B	SUGT1	13	12	13	0.37121	0.211747	0.664434
B	TDRD3	13	13	13	0.261631	0.387885	0.796382
B	PCDH9	13	13	11	0.0836748	0.785798	0.9487
B	DACH1	13	9	10	-0.157165	0.608108	0.889785
B	MZT1	13	13	13	0.326269	0.276608	0.722209
B	BORA	13	10	9	0.540417	0.0565583	0.420697
B	DIS3	13	12	13	-0.0823835	0.789036	0.950314
B	PIBF1	13	13	13	0.669443	0.0123235	0.238546
B	KLF12	13	13	13	0.465328	0.109073	0.534935
B	TBC1D4	13	9	12	-0.236128	0.437355	0.821428
B	COMMD6	13	13	13	0.146648	0.632602	0.899748
B	UCHL3	13	11	13	0.327367	0.274899	0.721943
B	LMO7	13	11	13	0.231337	0.44698	0.826974
B	KCTD12	13	11	12	-0.159758	0.602126	0.887833
B	CLN5	13	10	10	0.0893576	0.771586	0.945698
B	FBXL3	13	13	13	0.203719	0.504411	0.854371
B	MYCBP2	13	13	13	0.686091	0.00961571	0.216812
B	SLAIN1	13	12	13	-0.217571	0.4752	0.838541
B	OBI1	13	10	11	0.233187	0.443251	0.823876
B	RBM26	13	13	13	0.370629	0.212519	0.66508
B	TGDS	13	11	12	0.516303	0.0708649	0.458274
B	GPR180	13	9	11	0.33194	0.26785	0.716599
B	ABCC4	13	12	12	0.137628	0.653887	0.904888
B	DNAJC3	13	12	13	0.411228	0.162716	0.609419
B	UGGT2	13	8	12	0.182188	0.551363	0.872783
B	MBNL2	13	13	13	0.282894	0.348992	0.773261
B	RAP2A	13	11	13	0.477041	0.099282	0.517347
B	IPO5	13	11	13	0.226849	0.456089	0.830753
B	STK24	13	13	13	0.227754	0.454244	0.830298
B	DOCK9	13	10	13	0.203729	0.50439	0.854371
B	UBAC2	13	13	13	0.56972	0.0420932	0.379467
B	GPR18	13	12	11	0.358797	0.228621	0.679268
B	GPR183	13	11	12	0.611667	0.0263155	0.313813
B	TM9SF2	13	13	13	-0.0255341	0.93401	0.984385
B	CLYBL	13	13	12	0.538363	0.0576893	0.42364
B	PCCA	13	12	13	0.376786	0.204424	0.657262
B	GGACT	13	10	13	0.463355	0.110785	0.538299
B	TMTC4	13	11	10	0.0941085	0.759755	0.942247
B	TPP2	13	13	13	0.476448	0.0997629	0.518168
B	TEX30	13	10	9	-0.377805	0.203104	0.655526
B	ERCC5	13	9	11	-0.27783	0.358057	0.779732
B	ARGLU1	13	13	13	0.544267	0.0544809	0.418161
B	LIG4	13	12	10	0.381933	0.197808	0.648708
B	ABHD13	13	13	13	-0.102058	0.740066	0.935176
B	TNFSF13B	13	11	12	0.0984876	0.748892	0.938634
B	IRS2	13	11	12	-0.440346	0.132089	0.570048
B	RAB20	13	7	8	0.720924	0.00542622	0.174023
B	NAXD	13	8	12	-0.104552	0.733918	0.932292
B	CARS2	13	13	13	-0.159034	0.603794	0.887833
B	ING1	13	12	12	-0.152327	0.619331	0.895115
B	ANKRD10	13	13	13	0.0703479	0.819361	0.957122
B	ARHGEF7	13	13	13	-0.031462	0.918732	0.981578
B	TUBGCP3	13	11	12	0.534079	0.0600996	0.430271
B	ATP11A	13	11	12	0.58308	0.0364766	0.359703
B	PCID2	13	11	13	0.238606	0.432416	0.820688
B	CUL4A	13	12	13	-0.132486	0.666132	0.908473
B	LAMP1	13	13	13	-0.0955161	0.756259	0.941118
B	DCUN1D2	13	10	11	0.287585	0.34071	0.767925
B	TMCO3	13	9	11	0.320728	0.285324	0.729203
B	TFDP1	13	12	13	0.0489171	0.873909	0.972195
B	GAS6	13	7	13	0.298314	0.322176	0.756528
B	RASA3	13	11	13	0.00692633	0.982084	0.996706
B	CDC16	13	11	12	0.347913	0.244071	0.695828
B	UPF3A	13	13	13	0.435563	0.136834	0.575245
B	CHAMP1	13	9	13	0.0985162	0.748821	0.938634
B	TTC5	13	9	12	-0.0621182	0.840233	0.961893
B	CCNB1IP1	13	11	12	-0.00848483	0.978053	0.994731
B	PARP2	13	9	8	0.0332689	0.914079	0.980057
B	TEP1	13	12	13	0.136644	0.656224	0.906138
B	OSGEP	13	12	12	-0.176478	0.564111	0.876388
B	APEX1	13	12	13	0.406859	0.167674	0.615666
B	PIP4P1	13	12	12	-0.47935	0.0974247	0.513943
B	PNP	13	11	13	0.450099	0.122752	0.557626
B	RNASE6	13	12	12	0.285871	0.343724	0.768938
B	METTL17	13	12	12	0.593978	0.0323155	0.346062
B	HNRNPC	13	13	13	0.525303	0.065258	0.445667
B	SUPT16H	13	13	13	0.308005	0.305931	0.746065
B	CHD8	13	13	13	0.271922	0.368788	0.783851
B	RAB2B	13	12	12	-0.367034	0.217335	0.668609
B	TOX4	13	12	13	0.462263	0.111739	0.540141
B	METTL3	13	11	12	-0.168772	0.58151	0.882522
B	TRAC	13	9	13	0.258427	0.393933	0.799001
B	DAD1	13	12	13	0.400104	0.175529	0.626898
B	ABHD4	13	7	8	-0.28674	0.342195	0.768586
B	OXA1L	13	13	13	-0.344072	0.249669	0.698596
B	SLC7A7	13	12	11	-0.217135	0.476107	0.838883
B	LRP10	13	12	13	-0.245623	0.418586	0.813525
B	REM2	13	8	7	0.32391	0.280299	0.726103
B	RBM23	13	12	13	-0.140849	0.646258	0.90273
B	PRMT5	13	9	9	-0.103784	0.735811	0.933106
B	HAUS4	13	10	12	0.3219	0.283468	0.72786
B	C14orf93	13	8	9	0.254112	0.402155	0.804383
B	PSMB5	13	11	13	0.221516	0.467028	0.834721
B	ACIN1	13	13	13	0.24283	0.424063	0.816419
B	C14orf119	13	12	13	0.261169	0.388753	0.796623
B	HOMEZ	13	9	8	0.249858	0.410346	0.808242
B	PPP1R3E	13	12	10	0.155455	0.612067	0.890932
B	BCL2L2	13	7	7	-0.0911016	0.767238	0.944418
B	PABPN1	13	13	13	-0.254932	0.400587	0.804253
B	NGDN	13	12	12	-0.609795	0.0269083	0.316573
B	THTPA	13	9	10	-0.154915	0.613319	0.892211
B	AP1G2	13	12	13	0.0938136	0.760488	0.942602
B	DHRS4	13	12	13	0.178015	0.560668	0.875315
B	DHRS4L2	13	9	9	-0.0865342	0.778639	0.94705
B	PCK2	13	10	12	0.42214	0.150749	0.590191
B	DCAF11	13	12	13	0.339934	0.255785	0.704649
B	PSME1	13	13	13	0.360519	0.226233	0.679014
B	EMC9	13	10	10	-0.014945	0.961352	0.992132
B	PSME2	13	13	13	0.501035	0.0811327	0.479411
B	IRF9	13	12	12	-0.349871	0.241247	0.694167
B	REC8	13	8	12	0.168439	0.582265	0.882566
B	TM9SF1	13	11	10	-0.175405	0.566521	0.876984
B	CHMP4A	13	11	11	0.792284	0.00124208	0.0957792
B	MDP1	13	11	12	0.631747	0.0205476	0.286676
B	NEDD8	13	13	13	0.762182	0.00245589	0.12462
B	GMPR2	13	10	12	0.350098	0.24092	0.693962
B	TINF2	13	11	13	-0.464977	0.109376	0.534935
B	RABGGTA	13	11	13	0.286383	0.342823	0.768707
B	DHRS1	13	11	12	0.152237	0.619539	0.895115
B	CIDEB	13	9	11	0.627712	0.021623	0.290494
B	LTB4R	13	7	9	0.214497	0.481613	0.841469
B	RIPK3	13	7	8	-0.466669	0.107921	0.534173
B	KHNYN	13	11	12	-0.394127	0.182671	0.63309
B	SDR39U1	13	13	13	0.099595	0.746151	0.937638
B	GZMH	13	9	12	-0.0375482	0.903072	0.979443
B	GZMB	13	10	13	-0.124158	0.686123	0.9143
B	G2E3	13	13	12	0.172696	0.572623	0.878452
B	SCFD1	13	13	13	0.610636	0.0266406	0.315423
B	COCH	13	7	8	0.247654	0.414624	0.810977
B	STRN3	13	12	13	0.03152	0.918582	0.981529
B	AP4S1	13	12	12	0.0721988	0.814681	0.956282
B	HECTD1	13	13	13	0.541927	0.0557365	0.419069
B	HEATR5A	13	7	11	0.0131486	0.965995	0.992698
B	DTD2	13	10	9	0.277777	0.358152	0.779732
B	NUBPL	13	12	13	0.236355	0.436901	0.821222
B	ARHGAP5	13	13	13	-0.047579	0.877335	0.97297
B	AKAP6	13	8	7	0.107435	0.726829	0.930859
B	EGLN3	13	7	10	0.125891	0.681947	0.9143
B	SPTSSA	13	10	11	0.0343911	0.911191	0.979443
B	EAPP	13	13	13	-0.00252283	0.993474	0.998804
B	SNX6	13	13	13	0.374083	0.207954	0.661944
B	CFL2	13	13	9	-0.232891	0.443848	0.824317
B	BAZ1A	13	13	13	0.290106	0.336303	0.764972
B	SRP54	13	13	13	0.159292	0.6032	0.887833
B	FAM177A1	13	12	13	0.257669	0.39537	0.799877
B	PPP2R3C	13	13	13	0.260818	0.389414	0.79695
B	PRORP	13	11	11	0.385776	0.192956	0.644289
B	PSMA6	13	13	13	0.813867	0.000710226	0.0806062
B	NFKBIA	13	13	13	0.0458452	0.881776	0.973969
B	RALGAPA1	13	13	13	0.310589	0.301678	0.741078
B	BRMS1L	13	7	10	0.111738	0.716287	0.926478
B	MBIP	13	11	12	0.0140976	0.963542	0.992171
B	SEC23A	13	13	13	0.0627882	0.83853	0.961327
B	GEMIN2	13	10	9	0.329915	0.270958	0.719008
B	TRAPPC6B	13	10	12	0.0133879	0.965376	0.992631
B	PNN	13	13	13	0.25711	0.396434	0.800194
B	MIA2	13	13	13	0.369797	0.213627	0.665928
B	FBXO33	13	12	13	0.317962	0.289733	0.732283
B	C14orf28	13	9	7	-0.407225	0.167255	0.615334
B	KLHL28	13	13	13	-0.0598252	0.846066	0.96411
B	TOGARAM1	13	12	13	0.397798	0.178264	0.628898
B	PRPF39	13	12	13	0.238194	0.433235	0.820881
B	FKBP3	13	13	13	0.568707	0.0425433	0.381564
B	FANCM	13	9	12	-0.303916	0.312727	0.75078
B	MIS18BP1	13	13	13	0.162301	0.596281	0.886909
B	LRR1	13	10	12	0.0745513	0.808742	0.955415
B	MGAT2	13	10	13	0.170723	0.577083	0.881146
B	DNAAF2	13	12	12	-0.112865	0.713534	0.924364
B	KLHDC1	13	8	9	0.173409	0.571015	0.877629
B	KLHDC2	13	13	13	0.0803036	0.794259	0.952601
B	NEMF	13	13	13	0.677849	0.0108927	0.225233
B	ARF6	13	13	13	-0.231492	0.446668	0.826561
B	VCPKMT	13	12	11	0.245915	0.418015	0.81311
B	SOS 2	13	13	13	-0.475937	0.100179	0.519567
B	L2HGDH	13	10	9	0.452772	0.120272	0.554205
B	DMAC2L	13	13	13	-0.279765	0.354579	0.777873
B	CDKL1	13	10	10	0.332747	0.266617	0.715502
B	MAP4K5	13	13	13	0.0511053	0.868312	0.971722
B	ATL1	13	9	8	0.395256	0.181308	0.631929
B	SAV1	13	12	11	-0.315513	0.29367	0.735172
B	NIN	13	13	13	0.237329	0.434958	0.820881
B	TMX1	13	11	13	0.106623	0.728824	0.931611
B	GNG2	13	12	13	0.519976	0.0685373	0.453569
B	RTRAF	13	13	13	0.0735338	0.81131	0.955679
B	PTGER2	13	11	12	0.0286552	0.925963	0.982774
B	TXNDC16	13	11	12	-0.109513	0.721733	0.92886
B	ERO1A	13	12	13	0.367839	0.21625	0.66754
B	PSMC6	13	13	13	0.423508	0.149289	0.590191
B	STYX	13	12	12	-0.333225	0.265889	0.714983
B	GNPNAT1	13	8	7	0.144213	0.638323	0.899748
B	DDHD1	13	12	13	-0.280119	0.353945	0.777409
B	CNIH1	13	13	12	0.337195	0.259881	0.706881
B	GMFB	13	13	13	-0.104527	0.733981	0.932292
B	CGRRF1	13	13	11	0.0394288	0.898239	0.978527
B	SAMD4A	13	11	12	0.0114169	0.970472	0.993184
B	GCH1	13	12	13	0.675522	0.0112756	0.22948
B	WDHD1	13	8	10	0.423557	0.149238	0.590191
B	SOCS4	13	13	13	0.575846	0.0394455	0.370136
B	MAPK1IP1L	13	13	13	0.151324	0.621668	0.896726
B	LGALS3	13	12	13	0.267142	0.377595	0.788661
B	FBXO34	13	12	13	0.514293	0.0721615	0.460687
B	ATG14	13	12	12	0.0590595	0.848015	0.964764
B	KTN1	13	13	13	0.714685	0.00604686	0.178828
B	PELI2	13	13	12	-0.387779	0.190457	0.642215
B	TMEM260	13	12	13	0.460779	0.113046	0.542639
B	EXOC5	13	13	12	0.491263	0.088221	0.496692
B	AP5M1	13	12	12	-0.257733	0.395249	0.799864
B	NAA30	13	10	13	-0.0810143	0.792473	0.951945
B	ARMH4	13	13	13	0.131586	0.668283	0.908869
B	ACTR10	13	12	12	0.151212	0.621929	0.896726
B	PSMA3	13	12	13	0.690585	0.00896925	0.207248
B	ARID4A	13	13	13	0.548376	0.0523242	0.411988
B	TIMM9	13	12	12	-0.000803065	0.997923	0.999695
B	KIAA0586	13	13	13	0.12896	0.674572	0.911044
B	DAAM1	13	13	13	-0.0452547	0.883289	0.974492
B	L3HYPDH	13	11	10	0.0531012	0.863212	0.969589
B	JKAMP	13	10	13	-0.0888694	0.772805	0.946034
B	PCNX4	13	11	13	0.140874	0.646199	0.90273
B	DHRS7	13	12	13	0.422101	0.15079	0.590191
B	PPM1A	13	13	13	0.129246	0.673886	0.910586
B	MNAT1	13	13	13	0.648202	0.01657	0.263108
B	SLC38A6	13	9	12	-0.177707	0.561358	0.875315
B	PRKCH	13	10	13	0.554981	0.0489868	0.401796
B	HIF1A	13	13	13	0.229431	0.450837	0.828121
B	SNAPC1	13	12	12	0.204669	0.502382	0.852913
B	PPP2R5E	13	13	13	0.0535189	0.862145	0.969342
B	WDR89	13	10	12	0.645308	0.0172238	0.265076
B	SGPP1	13	10	13	-0.0265759	0.931324	0.983688
B	SYNE2	13	12	13	0.181937	0.551921	0.873157
B	ESR2	13	7	11	0.259591	0.39173	0.797922
B	MTHFD1	13	12	13	0.787718	0.0013867	0.0978535
B	ZBTB25	13	10	12	0.348447	0.243299	0.695659
B	ZBTB1	13	13	13	-0.263265	0.384819	0.794704
B	CHURC1	13	13	12	0.721859	0.00533752	0.172715
B	MAX	13	13	13	0.245169	0.419473	0.813525
B	FUT8	13	11	13	0.62561	0.0221993	0.295189
B	GPHN	13	11	13	0.399751	0.175946	0.627384
B	MPP5	13	10	11	0.195538	0.522036	0.861622
B	ATP6V1D	13	13	13	0.493979	0.0862097	0.492228
B	EIF2S1	13	11	13	0.626073	0.0220713	0.294196
B	TMEM229B	13	7	9	0.018541	0.952061	0.989393
B	PIGH	13	12	13	0.0406233	0.895171	0.977864
B	VTI1B	13	12	12	0.356146	0.232327	0.684139
B	RDH11	13	10	12	0.359602	0.227503	0.679268
B	ZFYVE26	13	11	11	-0.0975586	0.751193	0.939533
B	RAD51B	13	13	13	0.777382	0.00176286	0.10624
B	ZFP36L1	13	13	13	-0.00362348	0.990627	0.998438
B	ACTN1	13	10	10	0.853087	0.000209335	0.0512227
B	DCAF5	13	13	13	0.0125177	0.967626	0.992698
B	EXD2	13	8	7	0.159881	0.601843	0.887833
B	ERH	13	13	13	0.697656	0.00801946	0.19942
B	SLC39A9	13	12	12	0.482202	0.0951641	0.512604
B	SUSD6	13	11	13	0.41892	0.154219	0.59487
B	SRSF5	13	13	13	0.439071	0.133342	0.570789
B	COX16	13	13	13	0.200996	0.510249	0.856699
B	SYNJ2BP	13	8	7	-0.27036	0.371655	0.785711
B	MED6	13	13	13	-0.03465	0.910525	0.979443
B	TTC9	13	12	11	-0.144282	0.63816	0.899748
B	MAP3K9	13	11	8	0.36781	0.21629	0.66754
B	PCNX1	13	12	13	0.487094	0.0913705	0.503641
B	SIPA1L1	13	13	13	0.372449	0.210106	0.663837
B	DPF3	13	10	9	-0.19174	0.530307	0.864841
B	DCAF4	13	10	10	-0.368667	0.215139	0.666887
B	ZFYVE1	13	7	11	0.129884	0.672356	0.909726
B	RBM25	13	13	13	0.435854	0.136542	0.575245
B	PSEN1	13	12	13	0.366864	0.217564	0.668884
B	NUMB	13	13	13	0.345958	0.246911	0.696742
B	RIOX1	13	10	12	0.493511	0.0865543	0.492539
B	ACOT2	13	8	10	-0.120889	0.694022	0.918118
B	DNAL1	13	8	10	-0.214576	0.481447	0.841469
B	PNMA1	13	8	8	0.0291519	0.924683	0.982546
B	ELMSAN1	13	11	13	0.0962639	0.754403	0.940295
B	ZNF410	13	7	7	-0.043625	0.887468	0.97546
B	COQ6	13	11	11	0.15256	0.618788	0.895115
B	ENTPD5	13	8	9	-0.046959	0.878923	0.973373
B	ALDH6A1	13	10	9	0.0195705	0.949402	0.9881
B	LIN52	13	11	12	0.29392	0.329697	0.759425
B	ABCD4	13	13	13	0.011663	0.969835	0.993184
B	NPC2	13	13	13	-0.0170604	0.955886	0.990463
B	ISCA2	13	12	13	0.356132	0.232348	0.684139
B	AREL1	13	11	13	0.493309	0.0867032	0.492662
B	FCF1	13	12	13	-0.18315	0.549226	0.872525
B	YLPM1	13	13	13	0.245476	0.418873	0.813525
B	DLST	13	12	12	-0.14027	0.647626	0.90273
B	EIF2B2	13	11	12	0.015084	0.960992	0.991983
B	MLH3	13	10	13	-0.0814195	0.791456	0.951722
B	ACYP1	13	12	10	-0.565623	0.0439343	0.385984
B	NEK9	13	13	13	-0.0778098	0.80053	0.954287
B	TMED10	13	13	13	-0.118027	0.700964	0.920479
B	FOS	13	13	13	-0.00183751	0.995247	0.999015
B	JDP2	13	11	9	-0.227294	0.455181	0.830712
B	BATF	13	10	13	0.44289	0.129609	0.567627
B	TTLL5	13	12	13	0.607617	0.0276102	0.321322
B	ERG28	13	10	12	-0.27346	0.365978	0.781851
B	IFT43	13	9	11	-0.108261	0.724804	0.930508
B	GPATCH2L	13	11	13	0.570458	0.0417677	0.378302
B	ANGEL1	13	10	12	-0.0631334	0.837652	0.961162
B	IRF2BPL	13	9	13	-0.254613	0.401196	0.804253
B	CIPC	13	9	9	0.235031	0.439549	0.822534
B	GSTZ1	13	12	12	0.132274	0.666638	0.908473
B	TMED8	13	12	13	0.135336	0.659334	0.907203
B	VIPAS39	13	12	11	-0.0593818	0.847195	0.964656
B	AHSA1	13	12	13	0.0868554	0.777836	0.94705
B	SPTLC2	13	12	13	0.566837	0.043383	0.383501
B	ALKBH1	13	12	11	-0.0792375	0.796938	0.952922
B	SLIRP	13	13	13	0.466387	0.108163	0.534539
B	SNW1	13	12	13	0.655623	0.0149784	0.253583
B	ADCK1	13	8	7	0.543853	0.0547013	0.418161
B	CEP128	13	10	12	0.160531	0.600347	0.887833
B	GTF2A1	13	10	12	0.138252	0.652406	0.904666
B	SEL1L	13	12	13	0.318767	0.288446	0.73203
B	GALC	13	12	11	0.0918477	0.765379	0.943356
B	GPR65	13	12	13	0.230631	0.448406	0.827621
B	ZC3H14	13	11	13	-0.572459	0.040894	0.375031
B	FOXN3	13	13	13	0.540574	0.0564722	0.420697
B	EFCAB11	13	8	11	-0.081084	0.792298	0.951945
B	TDP1	13	10	11	-0.23534	0.43893	0.822515
B	PSMC1	13	12	13	0.410261	0.163805	0.611496
B	NRDE2	13	13	12	0.0368588	0.904844	0.979443
B	CALM1	13	13	13	0.226568	0.456663	0.831191
B	DGLUCY	13	13	13	0.563087	0.0451025	0.391916
B	CCDC88C	13	13	13	0.0745328	0.808788	0.955415
B	PPP4R3A	13	13	13	-0.134465	0.66141	0.907267
B	CATSPERB	13	7	10	0.17931	0.557774	0.875184
B	TC2N	13	8	12	0.263816	0.383788	0.794373
B	TRIP11	13	13	13	-0.0260455	0.932692	0.98437
B	ATXN3	13	12	13	0.066393	0.829378	0.958784
B	NDUFB1	13	13	13	0.812007	0.000747301	0.0810398
B	CPSF2	13	11	13	0.270231	0.371892	0.786038
B	RIN3	13	11	12	0.434072	0.138336	0.575704
B	GOLGA5	13	11	11	0.125084	0.683891	0.9143
B	ITPK1	13	12	13	0.125255	0.683478	0.9143
B	MOAP1	13	11	12	0.393938	0.1829	0.63309
B	TMEM251	13	8	9	0.297351	0.323815	0.757353
B	GON7	13	10	12	-0.541703	0.0558582	0.419069
B	UBR7	13	11	10	0.39317	0.183832	0.633781
B	BTBD7	13	10	13	0.401098	0.174358	0.625997
B	DDX24	13	13	13	-0.148249	0.628849	0.899565
B	IFI27L1	13	9	11	0.38453	0.19452	0.647246
B	IFI27L2	13	13	13	0.707035	0.00688048	0.187597
B	SERPINA1	13	11	10	-0.138701	0.651343	0.90388
B	DICER1	13	13	13	0.290514	0.335593	0.764335
B	CLMN	13	12	10	-0.167633	0.584099	0.883811
B	SYNE3	13	11	13	-0.00673064	0.98259	0.996795
B	GLRX5	13	12	13	0.361157	0.225352	0.677247
B	TCL1A	13	12	12	0.36809	0.215914	0.66754
B	ATG2B	13	13	12	0.446466	0.126176	0.561877
B	GSKIP	13	12	11	-0.113792	0.711272	0.923562
B	PAPOLA	13	13	13	-0.00961779	0.975123	0.994139
B	VRK1	13	13	13	0.468044	0.106747	0.532084
B	BCL11B	13	8	11	0.388564	0.189483	0.641208
B	SETD3	13	11	13	0.409637	0.164511	0.612375
B	CCNK	13	13	13	0.324906	0.278737	0.724734
B	CCDC85C	13	9	11	-0.037545	0.90308	0.979443
B	EVL	13	13	13	-0.272694	0.367377	0.782911
B	YY1	13	13	13	0.481471	0.0957407	0.513
B	SLC25A29	13	10	10	0.0235365	0.939164	0.984953
B	WARS	13	10	13	0.617854	0.024425	0.305882
B	WDR25	13	10	10	0.336766	0.260526	0.708068
B	PPP2R5C	13	13	13	0.355435	0.233328	0.685395
B	DYNC1H1	13	12	13	-0.211551	0.487797	0.84399
B	HSP90AA1	13	13	13	0.252729	0.404809	0.805791
B	WDR20	13	12	13	-0.179596	0.557134	0.87497
B	ZNF839	13	8	11	-0.04517	0.883507	0.974492
B	CINP	13	11	13	0.285836	0.343786	0.768938
B	TECPR2	13	9	12	-0.277205	0.359183	0.779897
B	RCOR1	13	13	13	0.49849	0.0829394	0.484982
B	TRAF3	13	13	13	0.539899	0.056842	0.422135
B	AMN	13	9	7	-0.316531	0.292031	0.734627
B	CDC42BPB	13	9	9	-0.218217	0.473857	0.838389
B	TNFAIP2	13	9	8	0.175436	0.566451	0.876984
B	EIF5	13	13	13	0.576524	0.0391601	0.368743
B	MARK3	13	13	13	0.0322269	0.916762	0.980857
B	TRMT61A	13	8	7	-0.511415	0.0740471	0.464924
B	BAG5	13	11	11	0.269633	0.372992	0.787545
B	KLC1	13	12	13	0.698421	0.00792151	0.19942
B	ZFYVE21	13	8	8	0.248968	0.412072	0.809797
B	PPP1R13B	13	9	10	0.471662	0.103701	0.527803
B	ATP5MPL	13	13	13	0.590133	0.0337415	0.351907
B	INF2	13	10	13	0.213742	0.483193	0.84175
B	SIVA1	13	13	13	-0.208074	0.495142	0.848624
B	AKT1	13	12	13	0.552225	0.05036	0.408029
B	PLD4	13	11	12	0.275315	0.362604	0.781168
B	CDCA4	13	8	11	0.652347	0.0156662	0.256877
B	GPR132	13	10	12	0.145587	0.635091	0.899748
B	NUDT14	13	11	12	0.0435424	0.88768	0.97546
B	BRF1	13	10	12	-0.278365	0.357093	0.779455
B	BTBD6	13	9	11	-0.0286665	0.925934	0.982774
B	PACS2	13	10	11	-0.166748	0.586115	0.884446
B	MTA1	13	13	13	0.485358	0.0927047	0.506907
B	CRIP1	13	13	13	0.745369	0.00345171	0.144472
B	TEDC1	13	7	9	0.0630655	0.837825	0.961162
B	IGHA2	13	10	9	-0.2668	0.378229	0.78925
B	IGHG2	13	7	10	0.741857	0.00369428	0.15066
B	IGHA1	13	10	10	0.069357	0.821869	0.957526
B	IGHG1	13	7	11	-0.199145	0.514233	0.857923
B	IGHG3	13	8	11	0.118278	0.700354	0.920479
B	IGHD	13	13	11	0.205532	0.500543	0.852219
B	IGHM	13	13	13	0.196274	0.520438	0.861503
B	IGHV1-2	13	10	7	0.144354	0.637991	0.899748
B	IGHV3-21	13	11	8	-0.247226	0.415456	0.811728
B	IGHV3-23	13	13	9	-0.0811065	0.792242	0.951945
B	IGHV3-30	13	13	7	-0.306759	0.307993	0.74708
B	IGHV3-33	13	11	7	0.197059	0.518739	0.860575
B	IGHV4-39	13	12	8	0.542943	0.0551888	0.418987
B	IGHV1-46	13	9	7	-0.281168	0.352069	0.775575
B	IGHV5-51	13	10	7	-0.173141	0.571619	0.878274
B	IGHV4-59	13	10	7	0.18722	0.540226	0.868538
B	IGHV5-78	13	13	10	-0.35027	0.240673	0.693679
B	NIPA1	13	8	10	0.000239385	0.999381	0.999695
B	NIPA2	13	12	13	-0.735122	0.0041963	0.15704
B	CYFIP1	13	10	10	0.216869	0.476661	0.838883
B	TUBGCP5	13	13	12	-0.13237	0.666407	0.908473
B	SNRPN	13	12	12	0.51295	0.0730367	0.462809
B	UBE3A	13	13	13	0.388722	0.189287	0.640782
B	ATP10A	13	10	13	-0.454839	0.118378	0.550161
B	HERC2	13	13	13	0.677779	0.0109041	0.225233
B	APBA2	13	11	8	0.293306	0.330756	0.76026
B	NSMCE3	13	12	13	0.195387	0.522363	0.861622
B	ARHGAP11B	13	8	11	0.0553724	0.857414	0.967958
B	FAN1	13	10	13	0.0309308	0.9201	0.981837
B	MTMR10	13	12	12	0.0350943	0.909382	0.979443
B	KLF13	13	13	13	-0.00612986	0.984144	0.997523
B	ARHGAP11A	13	7	9	0.605949	0.0281566	0.324908
B	FMN1	13	8	9	-0.15389	0.615696	0.893064
B	AVEN	13	9	13	0.695087	0.00835526	0.203404
B	EMC7	13	13	13	-0.23553	0.438551	0.822379
B	PGBD4	13	7	7	-0.105409	0.731809	0.931611
B	KATNBL1	13	13	13	0.146211	0.633627	0.899748
B	EMC4	13	12	13	0.520409	0.0682669	0.45318
B	SLC12A6	13	13	13	0.481568	0.0956638	0.513
B	NOP10	13	13	13	0.792107	0.00124745	0.0957792
B	LPCAT4	13	10	11	-0.0211015	0.945449	0.986898
B	GOLGA8A	13	9	11	0.669644	0.0122876	0.238335
B	GOLGA8B	13	12	12	0.539664	0.056971	0.422435
B	AQR	13	12	13	0.428416	0.144133	0.584968
B	ZNF770	13	12	12	0.0730098	0.812633	0.955679
B	DPH6	13	12	12	-0.268992	0.374173	0.787545
B	C15orf41	13	8	13	0.251419	0.40733	0.807301
B	FAM98B	13	11	13	0.529091	0.0629945	0.440445
B	RASGRP1	13	12	13	0.290739	0.335202	0.7641
B	THBS1	13	8	12	-0.291966	0.333073	0.76275
B	EIF2AK4	13	12	13	0.133811	0.662969	0.907587
B	SRP14	13	13	13	0.496852	0.0841171	0.487389
B	BMF	13	7	10	-0.184423	0.546403	0.87149
B	PLCB2	13	12	12	0.518098	0.0697208	0.455633
B	INAFM2	13	7	9	0.48703	0.0914201	0.503641
B	IVD	13	13	12	0.0640309	0.835373	0.960434
B	BAHD1	13	9	13	-0.124299	0.685782	0.9143
B	CHST14	13	10	8	0.0934434	0.761408	0.942685
B	CCDC32	13	13	13	0.450384	0.122486	0.557626
B	RPUSD2	13	11	11	-0.449303	0.123498	0.558051
B	KNL1	13	12	12	0.434895	0.137506	0.575704
B	RMDN3	13	9	11	0.466298	0.108239	0.534639
B	GCHFR	13	12	13	0.187535	0.539533	0.868538
B	DNAJC17	13	12	11	0.305539	0.310019	0.748087
B	ZFYVE19	13	9	10	0.140405	0.647306	0.90273
B	SPINT1	13	8	10	0.13562	0.658658	0.906748
B	VPS18	13	9	9	0.483701	0.0939907	0.508189
B	INO80	13	13	13	0.711218	0.00641445	0.18211
B	CHP1	13	11	13	0.113244	0.712609	0.924275
B	RTF1	13	13	13	-0.224649	0.460586	0.831338
B	RPAP1	13	10	12	-0.374899	0.206885	0.660964
B	MGA	13	13	13	0.456981	0.116437	0.548645
B	MAPKBP1	13	11	11	0.331611	0.268353	0.716599
B	EHD4	13	10	13	0.0161828	0.958153	0.991449
B	VPS39	13	12	13	0.714472	0.00606891	0.178828
B	TMEM87A	13	13	13	0.256459	0.397671	0.801473
B	GANC	13	13	13	0.242424	0.424864	0.816419
B	ZNF106	13	12	13	-0.0405693	0.89531	0.977873
B	SNAP23	13	12	13	-0.0359887	0.907082	0.979443
B	LRRC57	13	9	10	0.29732	0.323869	0.757353
B	HAUS2	13	12	13	0.637131	0.0191757	0.277439
B	STARD9	13	8	9	-0.0737222	0.810834	0.955679
B	CDAN1	13	7	10	-0.134308	0.661783	0.907267
B	TTBK2	13	13	12	-0.423672	0.149116	0.590191
B	UBR1	13	13	13	0.409684	0.164457	0.612375
B	TMEM62	13	13	12	0.393621	0.183285	0.63309
B	CCNDBP1	13	12	13	-0.124114	0.686229	0.9143
B	ADAL	13	7	9	0.0947554	0.758148	0.941426
B	ZSCAN29	13	10	8	-0.0905801	0.768537	0.94462
B	TUBGCP4	13	10	11	0.248282	0.413402	0.809915
B	TP53BP1	13	13	13	-0.426078	0.146575	0.588325
B	CATSPER2	13	7	11	0.20298	0.505992	0.854599
B	PDIA3	13	13	13	0.547085	0.0529952	0.413774
B	ELL3	13	7	11	0.158759	0.604429	0.887833
B	SERF2	13	13	13	0.465329	0.109072	0.534935
B	MFAP1	13	10	13	0.105201	0.732322	0.931611
B	WDR76	13	9	10	0.751674	0.00304725	0.136525
B	CASC4	13	13	13	0.589819	0.03386	0.352022
B	CTDSPL2	13	12	13	0.574382	0.0400668	0.37116
B	EIF3J	13	12	13	0.560413	0.0463586	0.396771
B	SPG11	13	11	13	0.164189	0.591956	0.885791
B	PATL2	13	11	12	0.282451	0.349781	0.774014
B	B2M	13	13	13	0.499948	0.0819012	0.48209
B	TRIM69	13	10	13	-0.0121859	0.968483	0.993184
B	SORD	13	9	7	-0.302929	0.31438	0.75097
B	GATM	13	7	10	0.0755347	0.806262	0.955415
B	SPATA5L1	13	10	13	0.0142974	0.963026	0.992171
B	SLC30A4	13	9	11	0.412193	0.161633	0.60803
B	BLOC1S6	13	12	13	0.0275525	0.928805	0.982774
B	SQOR	13	11	12	0.821979	0.000565161	0.0785741
B	MYEF2	13	11	11	0.283967	0.347088	0.772071
B	DUT	13	13	13	0.3996	0.176124	0.627384
B	CEP152	13	8	12	0.385865	0.192844	0.64414
B	EID1	13	12	13	0.220452	0.469224	0.836504
B	SECISBP2L	13	13	13	0.397377	0.178766	0.629738
B	COPS2	13	13	13	0.227029	0.455721	0.830753
B	GALK2	13	11	13	0.391759	0.185552	0.635463
B	FAM227B	13	9	9	0.312332	0.29883	0.738217
B	DTWD1	13	12	13	0.667998	0.0125831	0.239872
B	ATP8B4	13	10	12	0.471308	0.103997	0.527894
B	GABPB1	13	13	13	0.268311	0.375431	0.788195
B	USP8	13	13	13	0.412126	0.161708	0.60803
B	TRPM7	13	13	13	0.404392	0.170516	0.620844
B	SPPL2A	13	13	13	0.629283	0.0211994	0.289836
B	AP4E1	13	13	13	0.476402	0.0998001	0.518168
B	DMXL2	13	10	12	-0.0517193	0.866743	0.971379
B	LYSMD2	13	12	13	0.411978	0.161874	0.60826
B	TMOD2	13	10	10	0.237326	0.434964	0.820881
B	TMOD3	13	13	13	0.507977	0.0763443	0.469732
B	LEO1	13	11	12	0.419931	0.153124	0.593914
B	MAPK6	13	13	13	0.871116	0.000105645	0.036656
B	GNB5	13	13	13	0.0304861	0.921245	0.981837
B	MYO5A	13	13	13	0.408163	0.166184	0.614216
B	ARPP19	13	13	13	0.483511	0.0941388	0.508573
B	FAM214A	13	13	13	0.569656	0.0421216	0.379467
B	RSL24D1	13	13	13	-0.164276	0.591758	0.885791
B	RAB27A	13	11	13	0.63581	0.0195058	0.278637
B	PIGBOS1	13	12	12	0.600722	0.0299209	0.334742
B	PIGB	13	12	11	0.435836	0.136561	0.575245
B	CCPG1	13	12	13	-0.237364	0.434888	0.820881
B	NEDD4	13	7	9	0.538289	0.0577302	0.42364
B	RFX7	13	13	13	0.504275	0.0788726	0.473651
B	TEX9	13	9	11	-0.0940582	0.75988	0.942247
B	ZNF280D	13	11	13	-0.277606	0.358459	0.779732
B	TCF12	13	13	13	0.536462	0.0587497	0.425056
B	POLR2M	13	10	11	-0.455318	0.117942	0.549815
B	ADAM10	13	12	13	0.319369	0.287485	0.731397
B	MINDY2	13	11	12	-0.296468	0.325323	0.757353
B	RNF111	13	12	13	-0.236998	0.435618	0.820881
B	SLTM	13	13	13	0.34585	0.247068	0.696742
B	CCNB2	13	7	8	0.679231	0.0106701	0.22376
B	MYO1E	13	12	12	0.434391	0.138014	0.575704
B	GTF2A2	13	13	13	0.0249251	0.935581	0.98448
B	BNIP2	13	13	13	0.00499662	0.987075	0.998342
B	ANXA2	13	13	13	0.228616	0.452492	0.829453
B	ICE2	13	12	13	-0.23384	0.441938	0.823319
B	RORA	13	11	12	0.0668366	0.828254	0.958779
B	VPS13C	13	13	13	0.333218	0.265899	0.714983
B	TPM1	13	9	9	-0.0686456	0.82367	0.957987
B	LACTB	13	11	13	0.286329	0.342916	0.768707
B	RAB8B	13	13	13	0.213138	0.48446	0.842573
B	APH1B	13	13	12	-0.592285	0.0329379	0.347706
B	USP3	13	13	13	-0.251518	0.407141	0.807301
B	FBXL22	13	7	7	-0.15449	0.614304	0.892583
B	HERC1	13	13	13	0.571969	0.0411068	0.375031
B	DAPK2	13	7	10	0.278489	0.35687	0.779316
B	CIAO2A	13	13	13	0.421402	0.15154	0.590594
B	SNX1	13	13	13	0.769106	0.00211798	0.11484
B	SNX22	13	12	11	0.109049	0.722871	0.929521
B	PPIB	13	13	13	0.610163	0.026791	0.316175
B	CSNK1G1	13	11	13	0.414678	0.158867	0.604013
B	PCLAF	13	7	7	0.901442	2.56607e-05	0.0188369
B	TRIP4	13	13	12	0.0218293	0.94357	0.985821
B	ZNF609	13	11	13	0.701364	0.00755327	0.195918
B	OAZ2	13	11	12	0.240465	0.42873	0.819331
B	SPG21	13	13	13	-0.520348	0.0683048	0.45318
B	MTFMT	13	11	10	0.247793	0.414354	0.810977
B	PDCD7	13	13	13	-0.651813	0.0157804	0.257422
B	CLPX	13	13	13	-0.114804	0.708805	0.922995
B	PARP16	13	10	10	0.285466	0.344437	0.769061
B	DPP8	13	13	13	0.252714	0.404837	0.805791
B	HACD3	13	13	13	0.0988593	0.747972	0.938456
B	INTS14	13	9	12	0.380013	0.200261	0.651359
B	SLC24A1	13	9	10	-0.0743428	0.809268	0.955415
B	DENND4A	13	13	13	0.368706	0.215086	0.666887
B	RAB11A	13	13	13	-0.479172	0.0975676	0.51398
B	DIS3L	13	10	13	0.301537	0.316721	0.753664
B	TIPIN	13	9	9	0.509682	0.0751984	0.46739
B	MAP2K1	13	11	13	0.60628	0.0280474	0.32404
B	SNAPC5	13	10	13	-0.178698	0.559142	0.875197
B	SMAD3	13	12	13	0.484995	0.0929859	0.506907
B	AAGAB	13	13	12	-0.133591	0.663493	0.907587
B	C15orf61	13	11	13	-0.0410336	0.894118	0.977444
B	MAP2K5	13	13	12	0.68339	0.0100209	0.219333
B	PIAS1	13	13	13	-0.0690705	0.822594	0.957589
B	CLN6	13	7	8	0.557477	0.0477659	0.399851
B	FEM1B	13	11	13	0.039685	0.897581	0.978368
B	ANP32A	13	13	13	0.298923	0.321142	0.75627
B	SPESP1	13	8	8	0.514218	0.07221	0.460687
B	GLCE	13	7	10	0.00463089	0.988021	0.998342
B	TLE3	13	11	13	-0.109928	0.720716	0.92858
B	MYO9A	13	11	13	0.523159	0.0665646	0.448367
B	PKM	13	12	13	0.567553	0.0430602	0.382904
B	PARP6	13	10	12	-0.10984	0.720931	0.92858
B	HEXA	13	13	13	0.277413	0.358808	0.779732
B	ARIH1	13	13	13	-0.077429	0.801489	0.954287
B	BBS4	13	8	11	0.196558	0.519823	0.861228
B	ADPGK	13	13	13	0.315148	0.29426	0.735206
B	NPTN	13	12	13	0.613549	0.0257295	0.311011
B	PML	13	12	13	0.372249	0.21037	0.663837
B	UBL7	13	13	13	0.421315	0.151632	0.590624
B	ARID3B	13	8	12	0.361111	0.225415	0.677247
B	CLK3	13	12	13	-0.414512	0.159052	0.604474
B	EDC3	13	9	11	0.0586961	0.848941	0.964802
B	CSK	13	13	13	0.0253077	0.934594	0.984385
B	ULK3	13	9	12	-0.0403965	0.895754	0.97797
B	SCAMP2	13	13	13	0.460463	0.113326	0.543125
B	MPI	13	8	13	-0.0589105	0.848395	0.964802
B	FAM219B	13	9	12	0.223892	0.462138	0.832024
B	COX5A	13	13	13	0.652117	0.0157153	0.257241
B	PPCDC	13	10	13	0.253813	0.402728	0.804383
B	C15orf39	13	10	13	0.267288	0.377325	0.788268
B	COMMD4	13	12	12	0.674512	0.0114448	0.229815
B	NEIL1	13	12	11	-0.333151	0.266001	0.715054
B	MAN2C1	13	10	12	0.406245	0.168378	0.616353
B	SIN3A	13	13	13	-0.194465	0.524366	0.862352
B	PTPN9	13	12	13	0.584722	0.0358258	0.358323
B	SNUPN	13	12	12	0.275987	0.361386	0.781168
B	IMP3	13	12	13	-0.000289704	0.999251	0.999695
B	UBE2Q2	13	13	13	0.244281	0.421213	0.814515
B	FBXO22	13	12	11	0.12892	0.674667	0.911044
B	ETFA	13	13	13	0.343479	0.25054	0.699594
B	SCAPER	13	12	13	0.145711	0.634801	0.899748
B	RCN2	13	12	13	0.221765	0.466514	0.834721
B	PSTPIP1	13	12	12	0.468697	0.106193	0.532084
B	TSPAN3	13	13	13	-0.0488819	0.874	0.972195
B	PEAK1	13	12	13	0.554278	0.0493348	0.403084
B	HMG20A	13	13	13	0.35271	0.237186	0.688402
B	TBC1D2B	13	10	13	-0.0286683	0.925929	0.982774
B	CIB2	13	7	10	0.418987	0.154145	0.594828
B	IDH3A	13	13	13	-0.386634	0.191882	0.642502
B	WDR61	13	13	13	0.528121	0.0635687	0.441533
B	IREB2	13	13	12	0.410304	0.163757	0.611496
B	PSMA4	13	13	13	0.598256	0.0307807	0.339031
B	MORF4L1	13	13	13	0.697806	0.00800028	0.19942
B	CTSH	13	13	13	0.319433	0.287384	0.731397
B	TMED3	13	10	12	0.634183	0.0199182	0.282111
B	MTHFS	13	12	13	0.403903	0.171083	0.62188
B	BCL2A1	13	13	13	-0.0815828	0.791046	0.951468
B	ZFAND6	13	13	13	-0.0760733	0.804904	0.955415
B	FAH	13	10	7	-0.185931	0.543071	0.870084
B	MESD	13	11	13	0.414071	0.159541	0.604838
B	TLNRD1	13	10	12	0.229564	0.450567	0.828121
B	IL16	13	13	13	-0.0566529	0.854148	0.966751
B	EFL1	13	13	13	0.0624088	0.839494	0.961537
B	WHAMM	13	13	13	-0.0625092	0.839239	0.961537
B	HOMER2	13	10	8	-0.0764963	0.803838	0.955415
B	RAMAC	13	13	13	0.235924	0.437763	0.821672
B	C15orf40	13	13	13	0.58503	0.0357049	0.358323
B	BTBD1	13	13	13	-0.345193	0.248027	0.696973
B	TM6SF1	13	8	8	0.199673	0.513094	0.857367
B	HDGFL3	13	7	11	-0.0809978	0.792515	0.951945
B	WDR73	13	10	11	0.24404	0.421687	0.814606
B	SEC11A	13	13	13	0.696223	0.00820545	0.200781
B	ZNF592	13	11	12	0.274881	0.363391	0.781222
B	PDE8A	13	12	12	0.28318	0.348484	0.772802
B	AKAP13	13	13	13	0.221651	0.466749	0.834721
B	AEN	13	11	12	-0.233756	0.442107	0.823319
B	ISG20	13	13	13	0.174104	0.569448	0.876984
B	MFGE8	13	7	7	-0.19083	0.532298	0.866379
B	ABHD2	13	12	13	0.475265	0.100727	0.519867
B	FANCI	13	8	11	0.624266	0.0225737	0.296314
B	POLG	13	12	13	0.18726	0.540139	0.868538
B	AP3S2	13	8	11	-0.210323	0.490384	0.845634
B	ZNF710	13	9	13	0.145586	0.635095	0.899748
B	IDH2	13	13	13	0.650181	0.0161337	0.260689
B	SEMA4B	13	13	12	-0.126435	0.680638	0.9143
B	CIB1	13	13	13	-0.079194	0.797048	0.952922
B	NGRN	13	13	11	0.0581628	0.8503	0.96547
B	IQGAP1	13	13	13	0.234132	0.441352	0.823319
B	CRTC3	13	13	13	0.0982116	0.749575	0.938634
B	BLM	13	10	11	0.510384	0.0747307	0.46581
B	FURIN	13	10	12	-0.217759	0.474808	0.838389
B	FES	13	10	12	0.116692	0.704208	0.9217
B	MAN2A2	13	11	13	0.241192	0.427294	0.818259
B	HDDC3	13	9	12	0.246058	0.417734	0.812817
B	UNC45A	13	10	13	0.0110657	0.971379	0.993295
B	RCCD1	13	10	9	0.302943	0.314357	0.75097
B	SLCO3A1	13	10	10	0.368984	0.214714	0.666887
B	CHD2	13	13	13	0.625573	0.0222096	0.295189
B	MCTP2	13	13	13	0.3455	0.247579	0.696946
B	IGF1R	13	10	13	-0.165174	0.589704	0.885113
B	LRRC28	13	11	12	-0.0560406	0.855709	0.967519
B	MEF2A	13	13	13	0.112582	0.714225	0.92481
B	LINS1	13	10	13	-0.037683	0.902725	0.979443
B	ASB7	13	11	12	0.0990794	0.747427	0.93845
B	LRRK1	13	11	13	0.311398	0.300355	0.739878
B	CHSY1	13	11	13	0.185218	0.544646	0.870394
B	SELENOS	13	12	13	0.730571	0.00456428	0.163748
B	SNRPA1	13	13	13	0.456436	0.116928	0.548645
B	TM2D3	13	11	13	-0.162529	0.595758	0.886909
B	TARSL2	13	13	13	-0.344284	0.249358	0.698328
B	POLR3K	13	12	13	0.267416	0.377087	0.788268
B	SNRNP25	13	12	12	0.275977	0.361404	0.781168
B	MPG	13	13	13	0.329932	0.270931	0.719008
B	NPRL3	13	11	12	0.390631	0.186933	0.63731
B	LUC7L	13	13	13	0.294793	0.328196	0.758799
B	FAM234A	13	10	11	-0.278928	0.356081	0.778774
B	AXIN1	13	11	12	0.330462	0.270116	0.718967
B	TMEM8A	13	9	12	-0.0318002	0.917861	0.981197
B	NME4	13	12	12	0.199526	0.513411	0.857453
B	DECR2	13	7	7	-0.372274	0.210337	0.663837
B	RAB11FIP3	13	11	10	-0.260387	0.390228	0.797563
B	CAPN15	13	11	12	0.160976	0.599324	0.887363
B	PIGQ	13	8	10	0.305483	0.310112	0.748087
B	RAB40C	13	7	11	-0.0874397	0.776376	0.94705
B	METTL26	13	13	13	0.183259	0.548985	0.872525
B	MCRIP2	13	13	12	-0.301385	0.316976	0.753664
B	RHOT2	13	11	12	0.283522	0.347878	0.772802
B	STUB1	13	13	13	-0.0547846	0.858914	0.968103
B	JMJD8	13	11	12	-0.288525	0.339063	0.766205
B	WDR24	13	9	8	0.422057	0.150837	0.590191
B	METRN	13	7	10	0.0175987	0.954495	0.990063
B	ANTKMT	13	12	13	0.170212	0.578243	0.881146
B	HAGHL	13	12	10	-0.141922	0.643722	0.901619
B	CIAO3	13	11	12	-0.150989	0.622448	0.896821
B	RPUSD1	13	12	13	0.439277	0.13314	0.570789
B	CHTF18	13	7	11	0.20413	0.503533	0.853879
B	LMF1	13	12	12	-0.153342	0.616971	0.893709
B	UBE2I	13	13	13	-0.346192	0.24657	0.696742
B	TSR3	13	13	13	-0.508074	0.0762789	0.469632
B	GNPTG	13	13	13	-0.144363	0.63797	0.899748
B	UNKL	13	13	12	-0.28958	0.337221	0.765303
B	C16orf91	13	10	12	0.542675	0.0553332	0.418991
B	CLCN7	13	12	12	-0.000991099	0.997436	0.999695
B	TELO2	13	11	11	-0.346506	0.246112	0.696515
B	IFT140	13	10	7	-0.0238738	0.938294	0.984953
B	CRAMP1	13	11	11	0.138082	0.65281	0.904697
B	JPT2	13	8	9	0.29481	0.328166	0.758799
B	MAPK8IP3	13	13	13	0.15038	0.623868	0.897552
B	NME3	13	13	13	0.11853	0.699742	0.920479
B	EME2	13	9	9	-0.058721	0.848878	0.964802
B	SPSB3	13	13	13	-0.14691	0.631986	0.899748
B	NUBP2	13	13	13	-0.0709184	0.817918	0.957122
B	HAGH	13	13	13	-0.216889	0.476618	0.838883
B	FAHD1	13	7	9	-0.261177	0.388739	0.796623
B	MSRB1	13	10	13	0.020315	0.94748	0.987204
B	NDUFB10	13	13	13	0.415697	0.157742	0.601172
B	TBL3	13	10	10	0.43603	0.136366	0.575245
B	GFER	13	12	13	0.22112	0.467844	0.835318
B	ZNF598	13	8	10	-0.383526	0.195788	0.647494
B	NTHL1	13	7	11	-0.2453	0.419216	0.813525
B	TSC2	13	11	11	-0.456443	0.116922	0.548645
B	PKD1	13	9	13	0.244123	0.421523	0.814606
B	TRAF7	13	10	12	-0.353607	0.235912	0.687842
B	MLST8	13	10	12	0.0147814	0.961774	0.992132
B	PGP	13	11	13	0.512146	0.0735645	0.463996
B	E4F1	13	9	12	0.428414	0.144135	0.584968
B	ECI1	13	13	13	0.799819	0.00102955	0.0926885
B	RNPS1	13	13	13	0.161991	0.596994	0.886909
B	TBC1D24	13	7	7	-0.238874	0.431884	0.820356
B	ATP6V0C	13	13	13	-0.203582	0.504706	0.854579
B	AMDHD2	13	10	12	-0.508145	0.0762304	0.469632
B	PDPK1	13	12	12	-0.130485	0.670918	0.909634
B	KCTD5	13	8	13	-0.217968	0.474373	0.838389
B	SRRM2	13	13	13	-0.649203	0.0163483	0.260689
B	ELOB	13	13	13	0.828031	0.000473062	0.0771642
B	FLYWCH2	13	11	9	-0.285516	0.34435	0.769045
B	FLYWCH1	13	10	13	0.16276	0.595229	0.886909
B	HCFC1R1	13	12	13	-0.274199	0.364632	0.781838
B	THOC6	13	10	12	0.280788	0.352747	0.776352
B	IL32	13	11	13	0.104863	0.733153	0.93187
B	ZNF200	13	7	11	-0.0700618	0.820085	0.957122
B	ZNF263	13	12	13	-0.00487436	0.987391	0.998342
B	ZNF75A	13	11	13	0.20013	0.512111	0.857231
B	ZSCAN32	13	8	11	0.131198	0.66921	0.909208
B	NAA60	13	12	11	0.218214	0.473863	0.838389
B	CLUAP1	13	9	10	-0.270497	0.371403	0.785563
B	NLRC3	13	11	13	0.363206	0.222537	0.673559
B	SLX4	13	7	10	-0.137638	0.653863	0.904888
B	DNASE1	13	10	11	-0.123636	0.687382	0.914591
B	TRAP1	13	10	12	-0.0532214	0.862905	0.969563
B	CREBBP	13	13	13	0.688565	0.0092556	0.211307
B	TFAP4	13	12	11	0.172672	0.572677	0.878452
B	PAM16	13	10	13	0.360194	0.226682	0.679014
B	CORO7	13	9	10	0.247084	0.415733	0.81174
B	DNAJA3	13	10	13	0.272909	0.366984	0.78248
B	NMRAL1	13	10	11	0.173047	0.571831	0.878317
B	HMOX2	13	12	13	0.252575	0.405106	0.805905
B	CDIP1	13	10	11	-0.178128	0.560415	0.875315
B	UBALD1	13	10	10	0.0767427	0.803217	0.954915
B	MGRN1	13	13	13	-0.065309	0.832128	0.959437
B	NUDT16L1	13	12	12	0.313217	0.29739	0.736758
B	ANKS3	13	9	11	-0.387218	0.191154	0.642215
B	ZNF500	13	7	7	0.776601	0.00179426	0.10624
B	ROGDI	13	10	12	0.168791	0.581466	0.882522
B	GLYR1	13	12	13	0.194772	0.5237	0.862009
B	UBN1	13	13	13	-0.367451	0.216773	0.66754
B	NAGPA	13	9	10	0.108862	0.723328	0.929521
B	ALG1	13	8	13	-0.067741	0.825961	0.958779
B	EEF2KMT	13	10	12	-0.373392	0.208862	0.662622
B	METTL22	13	11	11	0.272835	0.367118	0.782535
B	ABAT	13	11	10	-0.140136	0.647943	0.90273
B	TMEM186	13	7	7	-0.0949209	0.757736	0.941424
B	PMM2	13	10	12	0.0946639	0.758375	0.941447
B	CARHSP1	13	12	13	0.268116	0.375791	0.788195
B	USP7	13	13	13	0.253134	0.404031	0.805445
B	C16orf72	13	12	13	0.457769	0.115727	0.548353
B	ATF7IP2	13	13	13	-0.47876	0.0978969	0.515011
B	NUBP1	13	12	13	-0.117733	0.701677	0.920549
B	CIITA	13	12	13	0.330194	0.270528	0.719008
B	DEXI	13	10	12	-0.0952414	0.756941	0.941424
B	CLEC16A	13	12	13	0.640524	0.0183467	0.273696
B	RMI2	13	11	12	-0.21908	0.472065	0.836946
B	SOCS1	13	11	13	0.475191	0.100787	0.519899
B	LITAF	13	13	13	0.46423	0.110024	0.535921
B	SNN	13	11	12	0.288701	0.338756	0.765898
B	TXNDC11	13	13	13	-0.00573311	0.98517	0.997916
B	ZC3H7A	13	13	13	-0.0310913	0.919686	0.981837
B	RSL1D1	13	13	13	0.53034	0.0622604	0.438418
B	GSPT1	13	13	13	0.185338	0.54438	0.870394
B	TNFRSF17	13	8	11	-0.166774	0.586054	0.884446
B	SNX29	13	13	13	0.600532	0.0299864	0.335082
B	CPPED1	13	11	13	0.43103	0.141435	0.581932
B	ERCC4	13	10	12	0.123877	0.686801	0.914423
B	MRTFB	13	12	11	-0.396353	0.17999	0.630909
B	PARN	13	13	13	0.239109	0.431418	0.820104
B	BFAR	13	11	13	-0.371412	0.211479	0.664434
B	NOMO1	13	9	9	0.649891	0.016197	0.260689
B	NPIPA1	13	7	9	0.527804	0.0637573	0.441533
B	PDXDC1	13	13	13	0.434466	0.137938	0.575704
B	NTAN1	13	12	13	0.515336	0.0714867	0.45933
B	RRN3	13	13	12	0.515082	0.0716507	0.45933
B	BMERB1	13	7	9	0.073725	0.810827	0.955679
B	MARF1	13	13	13	-0.180263	0.555646	0.874449
B	NDE1	13	12	12	0.385503	0.193298	0.644755
B	FOPNL	13	10	13	0.215043	0.48047	0.840723
B	ABCC1	13	11	13	0.547022	0.0530279	0.413774
B	XYLT1	13	11	13	0.67192	0.011888	0.233912
B	NOMO2	13	9	11	0.195872	0.52131	0.861622
B	ARL6IP1	13	12	13	0.658826	0.0143281	0.249412
B	SMG1	13	13	13	0.560132	0.0464918	0.397049
B	COQ7	13	9	10	-0.246577	0.416722	0.812416
B	GDE1	13	10	12	0.501636	0.0807102	0.477506
B	CCP110	13	10	13	-0.188137	0.538207	0.868538
B	VPS35L	13	11	12	0.266876	0.378089	0.78925
B	KNOP1	13	12	12	0.00829552	0.978543	0.994902
B	ACSM3	13	12	10	0.618498	0.0242342	0.305882
B	THUMPD1	13	12	13	-0.0205398	0.946899	0.987117
B	LYRM1	13	12	11	-0.387011	0.191412	0.642215
B	TMEM159	13	12	13	0.227207	0.455358	0.830753
B	NPIPB3	13	8	9	0.376503	0.204792	0.657262
B	METTL9	13	13	13	0.0447327	0.884628	0.974955
B	IGSF6	13	10	10	-0.086597	0.778482	0.94705
B	NPIPB4	13	11	12	0.401152	0.174295	0.625997
B	UQCRC2	13	13	13	0.323216	0.281391	0.726103
B	MOSMO	13	12	13	0.170725	0.57708	0.881146
B	EEF2K	13	10	11	0.0818034	0.790492	0.951104
B	POLR3E	13	11	12	0.204469	0.50281	0.853033
B	CDR2	13	12	13	0.271864	0.368894	0.783868
B	NPIPB5	13	12	13	0.815387	0.000681018	0.0802341
B	COG7	13	9	11	0.282943	0.348905	0.773248
B	GGA2	13	13	13	0.107357	0.727023	0.930859
B	EARS2	13	7	8	-0.279984	0.354186	0.777409
B	UBFD1	13	10	12	-0.124668	0.684894	0.9143
B	NDUFAB1	13	12	13	0.440143	0.132288	0.570048
B	PALB2	13	7	10	0.200222	0.511912	0.85718
B	DCTN5	13	11	13	-0.319766	0.286853	0.730763
B	PRKCB	13	13	13	0.699855	0.00774048	0.198036
B	RBBP6	13	13	13	0.071297	0.816961	0.957066
B	TNRC6A	13	13	13	-0.0642274	0.834874	0.960367
B	ARHGAP17	13	13	13	0.512544	0.0733031	0.463204
B	LCMT1	13	11	13	-0.236934	0.435745	0.820881
B	KDM8	13	7	8	-0.278808	0.356295	0.778774
B	NSMCE1	13	12	13	0.162656	0.595467	0.886909
B	IL4R	13	12	13	0.354678	0.234396	0.686628
B	IL21R	13	11	12	0.47939	0.097393	0.513943
B	GTF3C1	13	11	13	0.558307	0.047365	0.399444
B	KIAA0556	13	10	10	0.155701	0.611497	0.890932
B	XPO6	13	11	13	0.827386	0.000482272	0.0771642
B	CLN3	13	7	9	-0.0396954	0.897554	0.978368
B	APOBR	13	8	10	0.0659359	0.830538	0.958957
B	SGF29	13	12	13	-0.390281	0.187364	0.638121
B	EIF3C	13	9	11	0.74676	0.00335905	0.143746
B	ATXN2L	13	13	13	0.0740882	0.80991	0.955429
B	TUFM	13	13	13	0.0112794	0.970827	0.993261
B	SH2B1	13	11	12	-0.0671291	0.827512	0.958779
B	RABEP2	13	13	12	-0.113983	0.710806	0.923525
B	CD19	13	13	13	0.0442861	0.885773	0.975196
B	NFATC2IP	13	13	13	0.0355383	0.90824	0.979443
B	SPNS1	13	13	11	0.0195337	0.949497	0.9881
B	LAT	13	8	12	0.409652	0.164493	0.612375
B	BOLA2-SMG1P6	13	11	13	0.275316	0.362602	0.781168
B	SPN	13	9	13	0.77798	0.00173915	0.105711
B	C16orf54	13	12	12	0.649026	0.0163873	0.260689
B	KIF22	13	12	13	0.637328	0.0191268	0.277439
B	MAZ	13	12	13	0.371788	0.210981	0.664266
B	PAGR1	13	13	11	0.364292	0.221054	0.672879
B	MVP	13	10	12	0.306675	0.308132	0.74708
B	CDIPT	13	13	13	-0.0827557	0.788103	0.949672
B	KCTD13	13	12	11	0.175754	0.565736	0.876984
B	TMEM219	13	13	13	0.565466	0.0440062	0.385984
B	TAOK2	13	10	11	-0.301805	0.316269	0.753408
B	HIRIP3	13	7	11	-0.109792	0.72105	0.928607
B	INO80E	13	12	13	0.434404	0.138001	0.575704
B	ALDOA	13	13	13	0.850456	0.000229576	0.052163
B	PPP4C	13	13	13	0.504462	0.0787433	0.473225
B	YPEL3	13	13	13	0.391938	0.185333	0.635463
B	MAPK3	13	12	13	0.113029	0.713133	0.924275
B	CORO1A	13	13	13	0.663729	0.013374	0.244497
B	BOLA2B	13	11	8	0.294106	0.329376	0.759245
B	NPIPB13	13	8	8	0.365514	0.219392	0.671035
B	CD2BP2	13	10	13	0.283366	0.348155	0.772802
B	TBC1D10B	13	11	12	0.505624	0.0779449	0.472137
B	SEPTIN1	13	13	13	-0.00284608	0.992638	0.998438
B	DCTPP1	13	12	13	-0.298187	0.322392	0.756662
B	SEPHS2	13	13	13	0.0659573	0.830483	0.958957
B	ITGAL	13	11	13	0.0239302	0.938148	0.984953
B	ZNF764	13	8	9	0.221113	0.467858	0.835318
B	ZNF688	13	9	10	0.753925	0.00291214	0.132853
B	ZNF785	13	8	7	-0.15357	0.616441	0.89356
B	ZNF689	13	10	9	-0.0748579	0.807968	0.955415
B	PRR14	13	12	13	-0.115831	0.706304	0.922564
B	FBRS	13	13	13	0.0442833	0.88578	0.975196
B	SRCAP	13	10	11	-0.195694	0.521697	0.861622
B	PHKG2	13	12	12	0.0058556	0.984853	0.997818
B	RNF40	13	13	13	-0.0146355	0.962152	0.992171
B	BCL7C	13	13	13	0.00188942	0.995112	0.998986
B	FBXL19	13	8	9	0.305314	0.310394	0.748087
B	ORAI3	13	12	13	0.271612	0.369356	0.784039
B	SETD1A	13	11	11	0.163109	0.59443	0.886909
B	STX4	13	13	13	0.399758	0.175937	0.627384
B	ZNF668	13	7	11	0.0156361	0.959566	0.991523
B	VKORC1	13	8	7	0.480539	0.0964785	0.513625
B	BCKDK	13	10	13	0.0951125	0.757261	0.941424
B	KAT8	13	13	12	0.267745	0.376478	0.788268
B	FUS	13	13	13	0.451651	0.121308	0.555737
B	PYCARD	13	13	13	0.397716	0.178361	0.629008
B	ITGAM	13	12	12	-0.170766	0.576987	0.881146
B	ITGAX	13	9	12	-0.184054	0.547222	0.871884
B	ARMC5	13	7	10	0.250175	0.409733	0.80806
B	C16orf58	13	10	13	0.699436	0.007793	0.198772
B	ZNF720	13	13	13	0.398262	0.17771	0.628376
B	ZNF267	13	13	13	-0.308969	0.30434	0.744867
B	VPS35	13	13	13	0.509016	0.0756449	0.469341
B	ORC6	13	11	8	0.285697	0.34403	0.768963
B	C16orf87	13	13	13	0.426127	0.146523	0.588325
B	GPT2	13	8	9	0.512485	0.0733422	0.463204
B	DNAJA2	13	13	13	-0.388512	0.189547	0.641208
B	NETO2	13	8	8	0.498885	0.0826573	0.484223
B	ITFG1	13	13	13	0.177197	0.5625	0.875826
B	PHKB	13	13	13	0.578782	0.0382199	0.365326
B	LONP2	13	13	13	0.566945	0.0433343	0.383501
B	SIAH1	13	13	12	-0.312237	0.298984	0.738217
B	N4BP1	13	12	13	0.622142	0.0231749	0.299507
B	CNEP1R1	13	8	11	0.242505	0.424704	0.816419
B	HEATR3	13	10	13	-0.148577	0.628081	0.899303
B	TENT4B	13	12	12	0.166572	0.586515	0.884568
B	ADCY7	13	13	12	0.25399	0.402389	0.804383
B	BRD7	13	13	13	0.324275	0.279726	0.726103
B	SNX20	13	10	13	0.451922	0.121058	0.555678
B	CYLD	13	13	13	-0.180362	0.555426	0.874449
B	CHD9	13	13	13	0.552492	0.0502258	0.408029
B	RBL2	13	13	13	0.32632	0.276528	0.722209
B	AKTIP	13	8	9	0.0729464	0.812793	0.955679
B	FTO	13	12	13	0.203444	0.505	0.854599
B	LPCAT2	13	8	11	-0.0398626	0.897125	0.978368
B	AMFR	13	13	13	-0.0852521	0.781847	0.947544
B	NUDT21	13	12	13	0.674808	0.011395	0.229815
B	OGFOD1	13	11	13	0.29784	0.322982	0.757116
B	BBS2	13	10	12	-0.401684	0.173671	0.62494
B	MT2A	13	10	13	0.458741	0.114857	0.546944
B	MT1E	13	7	10	0.177671	0.561438	0.875315
B	MT1F	13	8	8	0.116658	0.70429	0.9217
B	MT1X	13	11	11	0.684323	0.00987956	0.218137
B	NUP93	13	9	12	0.279048	0.355866	0.778774
B	HERPUD1	13	13	13	0.154177	0.61503	0.893064
B	NLRC5	13	12	13	0.613344	0.0257927	0.311011
B	FAM192A	13	13	13	0.208689	0.493838	0.847971
B	RSPRY1	13	12	13	0.199717	0.512999	0.857367
B	ARL2BP	13	13	13	-0.00230567	0.994036	0.998804
B	CIAPIN1	13	11	12	0.543994	0.0546262	0.418161
B	COQ9	13	13	12	0.240873	0.427924	0.818537
B	POLR2C	13	10	12	-0.0344345	0.91108	0.979443
B	CCDC102A	13	9	10	-0.51658	0.0706872	0.458274
B	ADGRG5	13	12	13	0.536798	0.0585612	0.425056
B	KATNB1	13	8	9	0.354581	0.234534	0.686628
B	USB1	13	11	13	0.525202	0.0653195	0.445667
B	CFAP20	13	10	12	-0.0728086	0.813141	0.955679
B	CSNK2A2	13	11	12	0.354264	0.234982	0.687294
B	SETD6	13	10	9	-0.27455	0.363994	0.781461
B	CNOT1	13	13	13	0.563019	0.0451342	0.391916
B	SLC38A7	13	7	7	-0.15124	0.621863	0.896726
B	GOT2	13	9	13	-0.138902	0.650866	0.90388
B	TK2	13	8	10	0.0719071	0.815419	0.956316
B	CKLF	13	12	13	0.644026	0.0175197	0.266226
B	CMTM3	13	10	13	0.258558	0.393685	0.799001
B	DYNC1LI2	13	13	13	0.664227	0.0132799	0.244497
B	NAE1	13	12	13	-0.0089089	0.976956	0.994357
B	CIAO2B	13	13	13	0.820803	0.000584592	0.0785741
B	CES2	13	10	12	0.133675	0.663293	0.907587
B	CBFB	13	11	12	0.631362	0.0206486	0.286831
B	C16orf70	13	8	12	-0.019425	0.949778	0.9881
B	TRADD	13	12	12	0.316344	0.292332	0.734627
B	FBXL8	13	8	11	0.20411	0.503576	0.853879
B	E2F4	13	13	13	0.421765	0.15115	0.590191
B	TMEM208	13	13	13	0.158981	0.603918	0.887833
B	FHOD1	13	8	11	0.337972	0.258715	0.706586
B	ATP6V0D1	13	13	13	0.478109	0.0984203	0.515511
B	RIPOR1	13	13	13	0.00892078	0.976926	0.994357
B	CTCF	13	13	13	0.071117	0.817416	0.957122
B	CARMIL2	13	10	13	-0.0507927	0.869112	0.971814
B	ACD	13	12	12	-0.115896	0.706144	0.922529
B	PARD6A	13	10	9	0.0148513	0.961594	0.992132
B	C16orf86	13	9	9	0.0172159	0.955484	0.990463
B	GFOD2	13	7	10	-0.143363	0.640325	0.90058
B	RANBP10	13	12	12	-0.0622048	0.840013	0.961872
B	CENPT	13	11	11	0.340808	0.254486	0.703318
B	THAP11	13	12	13	-0.435729	0.136667	0.575245
B	NUTF2	13	13	13	0.136357	0.656907	0.906138
B	EDC4	13	10	13	0.0362752	0.906345	0.979443
B	PSKH1	13	8	9	0.664836	0.0131653	0.244497
B	PSMB10	13	13	13	0.518042	0.0697558	0.455633
B	SLC12A4	13	7	8	0.156422	0.609826	0.890538
B	DPEP2	13	13	12	-0.339418	0.256554	0.705274
B	DUS2	13	12	13	0.266605	0.378591	0.789358
B	DDX28	13	11	11	0.00782009	0.979772	0.995418
B	NFATC3	13	12	13	0.332173	0.267493	0.716445
B	PLA2G15	13	7	9	-0.21563	0.479245	0.840723
B	SLC7A6	13	13	13	0.424176	0.148581	0.590191
B	SLC7A6OS	13	11	12	0.380729	0.199343	0.650206
B	PRMT7	13	11	12	-0.337375	0.259612	0.706881
B	ZFP90	13	13	11	0.24204	0.425619	0.816419
B	TANGO6	13	11	12	0.622066	0.0231969	0.299507
B	CHTF8	13	10	13	0.208351	0.494555	0.84838
B	UTP4	13	10	12	-0.475297	0.100701	0.519867
B	SNTB2	13	10	13	0.175941	0.565318	0.87678
B	VPS4A	13	12	12	0.411165	0.162787	0.609445
B	COG8	13	11	10	0.0325327	0.915975	0.980857
B	PDF	13	9	8	-0.440681	0.131761	0.570048
B	NIP7	13	10	12	0.0750085	0.807588	0.955415
B	TERF2	13	13	13	0.46984	0.105227	0.530037
B	CYB5B	13	13	12	0.453849	0.119283	0.552848
B	NFAT5	13	13	13	0.401937	0.173375	0.62494
B	NQO1	13	7	9	0.110208	0.720032	0.928402
B	NOB1	13	12	13	-0.316274	0.292445	0.734627
B	WWP2	13	13	12	0.200596	0.511107	0.857136
B	PDPR	13	13	13	0.00367407	0.990496	0.998438
B	EXOSC6	13	13	13	0.6357	0.0195335	0.278637
B	AARS	13	10	13	0.414955	0.158561	0.603329
B	DDX19B	13	10	10	0.314131	0.295906	0.735663
B	DDX19A	13	13	13	0.0253821	0.934402	0.984385
B	ST3GAL2	13	12	13	0.215485	0.479546	0.840723
B	COG4	13	10	13	0.248068	0.413819	0.810566
B	SF3B3	13	12	13	-0.334055	0.264626	0.713842
B	VAC14	13	11	13	0.326099	0.276873	0.722407
B	CMTR2	13	12	10	0.140102	0.648024	0.90273
B	PHLPP2	13	13	12	-0.435282	0.137117	0.575672
B	AP1G1	13	11	13	0.145243	0.635901	0.899748
B	ATXN1L	13	10	12	-0.272894	0.367011	0.78248
B	IST1	13	13	13	-0.51193	0.073707	0.464281
B	ZNF821	13	13	11	0.139978	0.648318	0.90273
B	DHODH	13	9	9	-0.150321	0.624006	0.897552
B	TXNL4B	13	11	11	-0.069064	0.82261	0.957589
B	DHX38	13	13	11	0.127797	0.677364	0.912877
B	ZFHX3	13	10	12	0.0181406	0.953095	0.989393
B	PSMD7	13	13	13	0.593188	0.0326045	0.346812
B	GLG1	13	13	13	0.679101	0.010691	0.22376
B	RFWD3	13	13	12	0.503787	0.0792099	0.474216
B	MLKL	13	10	11	-0.0219015	0.943384	0.985821
B	WDR59	13	11	13	0.30605	0.30917	0.747641
B	ZFP1	13	8	10	-0.174464	0.568639	0.876984
B	CFDP1	13	13	13	0.580343	0.03758	0.363349
B	TMEM170A	13	11	12	-0.0236416	0.938893	0.984953
B	GABARAPL2	13	13	13	0.700342	0.00767966	0.197008
B	ADAT1	13	7	9	0.162031	0.596901	0.886909
B	KARS	13	13	13	0.217292	0.475779	0.838883
B	TERF2IP	13	13	13	-0.151104	0.622179	0.896821
B	MON1B	13	12	12	-0.458521	0.115053	0.547107
B	SYCE1L	13	10	8	0.133715	0.663197	0.907587
B	WWOX	13	13	13	0.795819	0.00113847	0.0944733
B	MAF	13	7	12	0.0589922	0.848187	0.964764
B	CMC2	13	11	12	0.395883	0.180554	0.631138
B	CENPN	13	7	12	0.852057	0.000217082	0.0514059
B	ATMIN	13	12	13	-0.533967	0.0601636	0.430271
B	GCSH	13	9	9	0.113635	0.711656	0.923739
B	GAN	13	8	9	-0.17901	0.558442	0.875184
B	CMIP	13	12	13	0.373667	0.2085	0.662622
B	PLCG2	13	13	13	-0.0311708	0.919482	0.981837
B	MPHOSPH6	13	12	10	0.0303804	0.921518	0.981837
B	HSBP1	13	13	11	0.46279	0.111278	0.53987
B	MLYCD	13	9	12	-0.514345	0.0721274	0.460687
B	MBTPS1	13	11	12	0.290231	0.336085	0.764909
B	HSDL1	13	8	9	0.233153	0.44332	0.823876
B	TAF1C	13	10	12	-0.229798	0.450094	0.827754
B	COTL1	13	13	13	0.236766	0.436081	0.820916
B	KLHL36	13	12	12	0.700561	0.00765237	0.196837
B	USP10	13	13	13	-0.097903	0.75034	0.938834
B	ZDHHC7	13	12	13	0.0980868	0.749884	0.938634
B	KIAA0513	13	7	10	0.135176	0.659716	0.907218
B	GSE1	13	11	13	-0.0397533	0.897406	0.978368
B	GINS2	13	8	9	0.66409	0.0133057	0.244497
B	C16orf74	13	13	10	0.584625	0.035864	0.358323
B	EMC8	13	11	13	0.115351	0.707472	0.922809
B	COX4I1	13	13	13	-0.0680565	0.825162	0.958754
B	IRF8	13	13	13	0.250409	0.409281	0.80806
B	MTHFSD	13	8	11	-0.246235	0.417389	0.812817
B	FBXO31	13	11	13	0.0404841	0.895529	0.977919
B	MAP1LC3B	13	12	13	0.71168	0.00636449	0.181517
B	KLHDC4	13	11	12	0.135886	0.658026	0.906138
B	SLC7A5	13	9	13	-0.421148	0.151812	0.590975
B	BANP	13	13	13	0.236738	0.436136	0.820916
B	ZFPM1	13	12	12	-0.417939	0.155286	0.596815
B	ZC3H18	13	11	12	0.262143	0.386922	0.795948
B	CYBA	13	13	13	0.132399	0.666338	0.908473
B	MVD	13	10	12	0.134397	0.661573	0.907267
B	SNAI3	13	8	8	0.267519	0.376897	0.788268
B	RNF166	13	12	13	0.353239	0.236434	0.688045
B	CTU2	13	7	9	-0.231069	0.447521	0.827333
B	PIEZO1	13	10	12	-0.206959	0.497507	0.849931
B	APRT	13	13	13	-0.0420096	0.891612	0.976996
B	GALNS	13	10	11	0.295046	0.327761	0.758799
B	TRAPPC2L	13	13	11	-0.140046	0.648157	0.90273
B	CBFA2T3	13	12	13	0.0797378	0.795681	0.952601
B	ACSF3	13	12	12	0.234832	0.439948	0.822736
B	ZNF778	13	7	10	0.27925	0.355502	0.778774
B	ANKRD11	13	13	13	0.45542	0.117849	0.549815
B	SPG7	13	12	12	0.176488	0.56409	0.876388
B	CHMP1A	13	13	13	0.342346	0.25221	0.700885
B	SPATA33	13	8	9	0.0288362	0.925497	0.982774
B	CDK10	13	12	12	0.165796	0.588284	0.884777
B	VPS9D1	13	9	11	-0.199302	0.513893	0.857629
B	ZNF276	13	11	13	0.283357	0.348171	0.772802
B	FANCA	13	9	9	0.555821	0.0485736	0.400291
B	TCF25	13	13	13	-0.0487564	0.874321	0.972276
B	DEF8	13	12	12	0.132148	0.666938	0.908473
B	RFLNB	13	10	10	0.358626	0.22886	0.679268
B	VPS53	13	13	12	0.81242	0.000738935	0.0810398
B	GLOD4	13	12	13	0.243311	0.423119	0.816381
B	MRM3	13	10	12	-0.292881	0.331489	0.760883
B	TIMM22	13	11	13	0.202963	0.506028	0.854599
B	ABR	13	12	13	0.399293	0.176487	0.627384
B	YWHAE	13	13	13	0.6476	0.0167045	0.263925
B	CRK	13	11	12	-0.123618	0.687427	0.914591
B	MYO1C	13	12	12	0.480999	0.0961136	0.513382
B	INPP5K	13	12	12	-0.410312	0.163748	0.611496
B	PITPNA	13	12	13	0.172738	0.572529	0.878452
B	SLC43A2	13	13	13	0.0268351	0.930655	0.983091
B	RILP	13	8	9	0.0124764	0.967732	0.992698
B	PRPF8	13	13	13	-0.0899323	0.770153	0.944917
B	WDR81	13	11	12	0.0142293	0.963201	0.992171
B	SMYD4	13	8	11	0.174414	0.56875	0.876984
B	RPA1	13	13	13	-0.169123	0.580711	0.88235
B	DPH1	13	11	13	0.161231	0.598738	0.887092
B	OVCA2	13	11	12	-0.522881	0.0667349	0.448487
B	SMG6	13	12	13	0.163253	0.5941	0.886909
B	TSR1	13	9	13	-0.0719877	0.815215	0.956282
B	SGSM2	13	7	11	0.345073	0.248203	0.697262
B	MNT	13	11	11	-0.0269286	0.930414	0.983026
B	METTL16	13	12	13	-0.070663	0.818564	0.957122
B	PAFAH1B1	13	12	13	0.036917	0.904694	0.979443
B	CLUH	13	9	12	-0.262352	0.386531	0.795701
B	RAP1GAP2	13	11	12	0.314367	0.295524	0.735425
B	TAX1BP3	13	10	9	0.708127	0.00675646	0.185812
B	EMC6	13	13	13	0.468544	0.106322	0.532084
B	P2RX5	13	11	11	0.307973	0.305982	0.746065
B	ITGAE	13	13	13	0.398985	0.176852	0.627738
B	NCBP3	13	13	13	0.068436	0.8242	0.958261
B	P2RX1	13	12	11	-0.0980331	0.750017	0.938677
B	ATP2A3	13	13	13	-0.0772556	0.801926	0.954568
B	ZZEF1	13	12	13	0.39113	0.186321	0.636546
B	CYB5D2	13	8	13	-0.0592606	0.847503	0.964764
B	ANKFY1	13	10	13	0.654143	0.0152862	0.25414
B	UBE2G1	13	13	13	0.404458	0.170439	0.620844
B	SPNS3	13	9	12	-0.250688	0.408742	0.80806
B	MYBBP1A	13	11	10	-0.43723	0.135168	0.574935
B	PELP1	13	11	12	0.0371549	0.904083	0.979443
B	ARRB2	13	12	12	0.511557	0.0739528	0.464909
B	MED11	13	12	11	-0.140443	0.647218	0.90273
B	CXCL16	13	10	11	-0.130271	0.67143	0.909634
B	PSMB6	13	13	13	0.550976	0.0509917	0.408337
B	PLD2	13	8	9	0.0394618	0.898154	0.978527
B	MINK1	13	10	13	-0.417448	0.155821	0.597429
B	SLC25A11	13	13	12	0.388795	0.189196	0.640782
B	RNF167	13	13	13	-0.184317	0.546638	0.871607
B	PFN1	13	13	13	0.686171	0.00960385	0.216812
B	ENO3	13	8	8	-0.147	0.631776	0.899748
B	SPAG7	13	13	13	-0.0433576	0.888154	0.97546
B	CAMTA2	13	9	12	0.343235	0.250899	0.699594
B	KIF1C	13	7	12	-0.00351348	0.990911	0.998438
B	ZFP3	13	8	9	-0.116536	0.704586	0.921835
B	ZNF232	13	9	7	-0.0834479	0.786367	0.948759
B	ZNF594	13	9	7	-0.234764	0.440085	0.822811
B	SCIMP	13	11	12	0.195258	0.522644	0.861736
B	RABEP1	13	13	13	0.0482135	0.87571	0.972612
B	NUP88	13	13	13	0.547219	0.0529253	0.413649
B	RPAIN	13	12	13	0.348919	0.242618	0.695389
B	C1QBP	13	13	13	0.54641	0.0533484	0.415032
B	DHX33	13	9	11	0.401467	0.173925	0.625148
B	DERL2	13	12	13	0.333767	0.265063	0.714548
B	MIS12	13	10	11	-0.290763	0.33516	0.7641
B	NLRP1	13	13	13	-0.110482	0.719362	0.928061
B	KIAA0753	13	9	11	0.319074	0.287956	0.73203
B	TXNDC17	13	13	13	0.672178	0.0118433	0.233802
B	MED31	13	10	12	0.340754	0.254566	0.703335
B	C17orf100	13	10	8	0.440557	0.131881	0.570048
B	XAF1	13	11	13	0.46551	0.108916	0.534935
B	RNASEK	13	12	12	0.936145	2.52449e-06	0.00481824
B	C17orf49	13	10	13	0.513592	0.0726173	0.461991
B	ACADVL	13	13	13	0.245406	0.419009	0.813525
B	DVL2	13	8	11	-0.237623	0.434373	0.820881
B	PHF23	13	9	11	0.439992	0.132435	0.570048
B	GABARAP	13	13	13	0.400487	0.175078	0.626533
B	CTDNEP1	13	13	13	0.267509	0.376915	0.788268
B	ELP5	13	12	13	-0.158691	0.604585	0.887833
B	EIF5A	13	13	13	0.301401	0.316949	0.753664
B	GPS2	13	13	12	0.351373	0.239093	0.691761
B	ACAP1	13	13	13	-0.0794606	0.796377	0.952922
B	PLSCR3	13	11	11	0.494948	0.0854997	0.490467
B	TMEM256	13	13	13	0.0491775	0.873243	0.972195
B	TMEM102	13	7	9	0.223525	0.462892	0.832369
B	CHRNB1	13	8	10	-0.393708	0.18318	0.63309
B	ZBTB4	13	13	12	0.35634	0.232056	0.683912
B	POLR2A	13	13	13	0.471546	0.103798	0.527803
B	TNFSF12	13	10	11	0.793979	0.00119153	0.0957792
B	TNFSF13	13	11	9	0.352773	0.237096	0.688351
B	SENP3	13	10	11	0.815776	0.000673697	0.0802341
B	EIF4A1	13	13	11	0.312899	0.297906	0.737463
B	CD68	13	12	12	0.298353	0.322109	0.756528
B	MPDU1	13	11	13	0.115561	0.70696	0.922776
B	FXR2	13	8	13	0.217733	0.474863	0.838389
B	SAT2	13	13	13	-0.230796	0.448073	0.827621
B	TP53	13	10	12	0.14802	0.629386	0.899565
B	WRAP53	13	8	10	-0.50815	0.0762274	0.469632
B	KDM6B	13	13	12	0.618861	0.024127	0.305882
B	NAA38	13	13	13	0.348692	0.242945	0.695389
B	CHD3	13	11	12	0.610806	0.0265869	0.315179
B	TRAPPC1	13	13	13	0.17729	0.562293	0.875646
B	PER1	13	11	12	-0.279027	0.355903	0.778774
B	VAMP2	13	13	13	-0.22046	0.469209	0.836504
B	TMEM107	13	11	12	0.030707	0.920676	0.981837
B	BORCS6	13	8	12	-0.262297	0.386634	0.795701
B	CTC1	13	13	13	0.0351067	0.90935	0.979443
B	PFAS	13	8	12	-0.481358	0.0958297	0.513032
B	RANGRF	13	13	13	-0.369703	0.213753	0.665963
B	NDEL1	13	12	12	-0.156547	0.609539	0.890538
B	PIK3R5	13	13	13	0.185115	0.544874	0.870394
B	STX8	13	13	13	0.374799	0.207015	0.660995
B	GAS7	13	11	11	0.477032	0.0992893	0.517347
B	SCO1	13	11	12	-0.0332517	0.914124	0.980057
B	ADPRM	13	12	13	0.259713	0.3915	0.797922
B	TMEM220	13	11	7	0.42991	0.142587	0.583617
B	ZNF18	13	9	11	-0.39572	0.18075	0.631138
B	MAP2K4	13	12	13	0.450509	0.12237	0.557626
B	ELAC2	13	11	13	0.356918	0.231245	0.682093
B	COX10	13	11	13	0.269713	0.372844	0.787545
B	TRIM16	13	7	12	-0.0221135	0.942836	0.985821
B	ZNF286A	13	8	8	0.0660473	0.830255	0.958957
B	ZSWIM7	13	12	13	-0.207232	0.496927	0.849848
B	TTC19	13	13	13	0.14785	0.629785	0.899565
B	NCOR1	13	13	13	0.598015	0.0308659	0.339031
B	PIGL	13	11	13	-0.174305	0.568996	0.876984
B	CENPV	13	11	11	0.132094	0.667068	0.908473
B	UBB	13	13	13	0.293248	0.330856	0.76026
B	TRPV2	13	10	13	0.328957	0.272436	0.719109
B	TNFRSF13B	13	10	11	0.242264	0.425177	0.816419
B	MPRIP	13	13	13	0.450796	0.122102	0.556988
B	COPS3	13	13	13	0.263099	0.385129	0.794942
B	MED9	13	13	10	0.159978	0.601619	0.887833
B	PEMT	13	10	10	0.19243	0.528802	0.863699
B	RAI1	13	13	11	0.0952505	0.756918	0.941424
B	SREBF1	13	8	12	0.219219	0.471777	0.836946
B	TOM1L2	13	12	11	0.659816	0.0141314	0.248779
B	ATPAF2	13	9	13	-0.0454799	0.882712	0.97436
B	GID4	13	9	10	0.130797	0.670169	0.909634
B	DRG2	13	12	11	0.169479	0.579904	0.882057
B	ALKBH5	13	12	13	0.0985648	0.748701	0.938634
B	FLII	13	12	13	0.721514	0.00537013	0.173132
B	TOP3A	13	11	9	0.178472	0.559646	0.875315
B	SMCR8	13	10	12	-0.0384931	0.900643	0.978618
B	SHMT1	13	9	10	0.499885	0.0819459	0.48209
B	TVP23B	13	9	12	0.670269	0.0121769	0.236989
B	PRPSAP2	13	13	13	0.303275	0.313801	0.750808
B	FAM83G	13	8	7	0.222266	0.465483	0.83459
B	GRAP	13	10	10	-0.460976	0.112872	0.542639
B	EPN2	13	9	11	0.329366	0.271804	0.719008
B	MAPK7	13	10	7	0.138611	0.651555	0.90388
B	ALDH3A2	13	11	8	0.3337	0.265165	0.714572
B	ULK2	13	9	10	0.275034	0.363114	0.781168
B	AKAP10	13	11	13	0.384409	0.194673	0.647304
B	SPECC1	13	10	12	0.434056	0.138353	0.575704
B	USP22	13	13	13	0.203728	0.504393	0.854371
B	DHRS7B	13	11	12	0.400918	0.174571	0.626196
B	TMEM11	13	11	12	-0.164663	0.590872	0.885612
B	MAP2K3	13	12	12	0.400884	0.174611	0.626196
B	WSB1	13	13	13	-0.000614738	0.99841	0.999695
B	KSR1	13	12	12	0.48533	0.0927266	0.506907
B	LGALS9	13	13	12	0.77471	0.00187198	0.108282
B	LYRM9	13	9	7	-0.0638934	0.835722	0.960532
B	NLK	13	11	13	0.104426	0.734229	0.932292
B	IFT20	13	12	12	0.288352	0.339367	0.766373
B	POLDIP2	13	13	11	-0.114534	0.709462	0.922995
B	TMEM199	13	11	12	0.0771282	0.802246	0.954744
B	SARM1	13	11	12	0.0797901	0.795549	0.952601
B	UNC119	13	13	12	0.215346	0.479838	0.840723
B	PIGS	13	13	12	-0.475487	0.100545	0.519821
B	ALDOC	13	9	12	0.878744	7.66897e-05	0.0342399
B	KIAA0100	13	10	13	-0.0696272	0.821185	0.95743
B	SDF2	13	13	12	0.196231	0.520531	0.861503
B	SUPT6H	13	13	13	0.127327	0.678493	0.913754
B	RAB34	13	8	9	-0.035432	0.908513	0.979443
B	NEK8	13	11	12	0.653879	0.0153417	0.25426
B	TRAF4	13	12	13	0.160077	0.601392	0.887833
B	FAM222B	13	11	12	0.0237923	0.938504	0.984953
B	ERAL1	13	10	11	0.236877	0.435859	0.820881
B	FLOT2	13	13	13	0.104135	0.734945	0.932596
B	DHRS13	13	9	11	0.118531	0.699738	0.920479
B	PHF12	13	12	13	-0.120889	0.694023	0.918118
B	MYO18A	13	10	13	0.155646	0.611624	0.890932
B	NUFIP2	13	12	13	-0.256745	0.397128	0.800594
B	TAOK1	13	11	13	0.0388962	0.899607	0.978618
B	ABHD15	13	7	12	-0.537537	0.0581483	0.424326
B	TP53I13	13	12	13	0.233688	0.442244	0.823319
B	GIT1	13	11	13	0.230437	0.4488	0.827686
B	SSH2	13	13	13	-0.0408825	0.894506	0.977473
B	EFCAB5	13	7	7	0.455413	0.117856	0.549815
B	NSRP1	13	13	13	0.391623	0.185718	0.635463
B	BLMH	13	8	13	0.492825	0.0870606	0.493919
B	CPD	13	11	13	-0.15718	0.608075	0.889785
B	GOSR1	13	12	13	0.262851	0.385594	0.795272
B	CRLF3	13	12	13	0.300873	0.317841	0.754141
B	ATAD5	13	10	11	0.740309	0.00380532	0.152185
B	TEFM	13	11	12	0.287283	0.341239	0.768091
B	ADAP2	13	8	11	-0.0233183	0.939727	0.985041
B	RNF135	13	12	11	0.331357	0.268743	0.717312
B	NF1	13	10	13	-0.024999	0.935391	0.984407
B	EVI2B	13	11	13	0.630424	0.0208959	0.288948
B	EVI2A	13	11	13	0.0905307	0.768661	0.94462
B	RAB11FIP4	13	12	13	-0.421599	0.151328	0.590402
B	COPRS	13	11	10	-0.286906	0.341901	0.768586
B	UTP6	13	12	13	-0.153856	0.615777	0.893064
B	SUZ12	13	13	13	0.377115	0.203997	0.656285
B	LRRC37B	13	10	11	0.662086	0.0136883	0.246002
B	RHOT1	13	10	13	0.153914	0.615642	0.893064
B	C17orf75	13	10	13	0.396115	0.180276	0.631138
B	ZNF207	13	13	13	0.268942	0.374266	0.787567
B	PSMD11	13	13	13	0.0294615	0.923885	0.982369
B	CDK5R1	13	9	7	-0.161481	0.598164	0.886991
B	MYO1D	13	9	13	0.492723	0.0871355	0.493919
B	ZNF830	13	11	13	-0.228098	0.453544	0.829935
B	LIG3	13	8	12	0.0240351	0.937878	0.984953
B	RFFL	13	12	12	0.254113	0.402154	0.804383
B	RAD51D	13	8	10	0.242689	0.424342	0.816419
B	NLE1	13	10	7	0.0911173	0.767199	0.944418
B	SLFN5	13	9	13	0.283639	0.34767	0.772664
B	SLFN11	13	10	12	0.251708	0.406774	0.807301
B	SLFN12	13	11	10	0.0467291	0.879511	0.973655
B	SLFN13	13	8	10	0.213689	0.483304	0.84175
B	SLFN12L	13	10	13	0.347456	0.244732	0.695828
B	AP2B1	13	13	13	0.248754	0.412486	0.809797
B	TAF15	13	13	13	0.429822	0.142677	0.583617
B	CCL5	13	11	13	-0.065886	0.830664	0.958957
B	CCL4	13	9	9	-0.179029	0.5584	0.875184
B	ZNHIT3	13	13	13	0.128501	0.675674	0.911372
B	MYO19	13	10	11	0.448652	0.124109	0.558051
B	GGNBP2	13	13	13	0.568619	0.0425826	0.381564
B	AATF	13	13	13	0.466046	0.108455	0.534935
B	ACACA	13	12	13	0.402359	0.172881	0.62494
B	TADA2A	13	10	12	0.571455	0.0413307	0.376354
B	SYNRG	13	13	13	-0.0514175	0.867514	0.971379
B	DDX52	13	11	13	0.503976	0.0790796	0.474031
B	SOCS7	13	8	11	0.392511	0.184633	0.634891
B	MLLT6	13	12	13	-0.370539	0.212639	0.66508
B	CISD3	13	13	12	0.469261	0.105716	0.530692
B	PSMB3	13	13	13	0.914478	1.2066e-05	0.012794
B	PIP4K2B	13	10	10	0.525282	0.0652711	0.445667
B	CWC25	13	11	13	0.223746	0.462439	0.832024
B	LASP1	13	12	13	0.318823	0.288357	0.73203
B	FBXL20	13	12	13	-0.0931748	0.762077	0.943148
B	MED1	13	13	13	-0.154823	0.613532	0.89228
B	CDK12	13	13	13	-0.169999	0.578726	0.881221
B	STARD3	13	13	13	0.0999621	0.745244	0.937374
B	PGAP3	13	9	10	-0.0283101	0.926852	0.982774
B	MIEN1	13	13	13	-0.224135	0.46164	0.831684
B	IKZF3	13	13	13	-0.199858	0.512696	0.857367
B	GSDMB	13	10	11	0.529525	0.0627391	0.440256
B	ORMDL3	13	12	13	0.0473545	0.87791	0.972984
B	PSMD3	13	13	13	-0.0967328	0.75324	0.940024
B	MED24	13	11	12	0.0688995	0.823027	0.957589
B	THRA	13	11	8	0.215433	0.479654	0.840723
B	NR1D1	13	7	8	0.203264	0.505384	0.854599
B	MSL1	13	12	13	-0.166254	0.58724	0.884568
B	CASC3	13	12	11	0.380634	0.199464	0.650206
B	WIPF2	13	12	12	-0.259802	0.391331	0.797922
B	RARA	13	12	12	0.109853	0.720901	0.92858
B	TOP2A	13	9	11	0.801349	0.000990134	0.089989
B	IGFBP4	13	11	11	-0.0224673	0.941923	0.985821
B	CCR7	13	12	13	-0.22915	0.451408	0.828421
B	SMARCE1	13	13	13	0.54558	0.0537849	0.416277
B	KRT10	13	13	13	0.299575	0.320035	0.75605
B	EIF1	13	13	13	-0.021845	0.94353	0.985821
B	JUP	13	13	10	0.156103	0.610566	0.890786
B	NT5C3B	13	9	13	0.0247884	0.935934	0.984511
B	KLHL11	13	11	11	-0.467334	0.107352	0.532413
B	ACLY	13	11	13	0.613226	0.0258294	0.311011
B	CNP	13	10	13	-0.160048	0.60146	0.887833
B	DNAJC7	13	13	13	0.429729	0.142773	0.583755
B	NKIRAS2	13	11	12	0.0369333	0.904653	0.979443
B	DHX58	13	9	12	0.473342	0.102306	0.524053
B	KAT2A	13	11	11	0.172564	0.572923	0.878452
B	RAB5C	13	13	13	0.790322	0.00130269	0.0962487
B	GHDC	13	10	12	0.357197	0.230854	0.681632
B	STAT5B	13	11	13	0.194133	0.525089	0.862352
B	STAT5A	13	12	13	0.309593	0.303313	0.743137
B	STAT3	13	13	13	0.0110032	0.971541	0.993295
B	ATP6V0A1	13	13	13	0.30048	0.318504	0.75483
B	NAGLU	13	12	11	-0.0254985	0.934102	0.984385
B	HSD17B1	13	7	7	-0.0655741	0.831456	0.959094
B	COASY	13	11	12	0.589432	0.0340066	0.352744
B	MLX	13	13	13	0.318121	0.289479	0.732283
B	RETREG3	13	11	13	-0.111247	0.717489	0.927024
B	TUBG1	13	7	10	0.761658	0.00248308	0.12462
B	EZH1	13	11	12	-0.406381	0.168222	0.616019
B	VPS25	13	12	13	0.120675	0.694541	0.918515
B	COA3	13	11	13	0.373119	0.209221	0.662622
B	BECN1	13	13	13	0.42008	0.152963	0.593624
B	PSME3	13	12	13	0.0233507	0.939644	0.985041
B	AARSD1	13	8	10	0.446089	0.126536	0.562427
B	RUNDC1	13	8	10	0.0189939	0.950891	0.988815
B	IFI35	13	11	13	0.765488	0.00228967	0.12072
B	VAT1	13	10	8	-0.217195	0.475982	0.838883
B	BRCA1	13	12	12	0.316931	0.291387	0.734627
B	NBR1	13	13	13	-0.208925	0.493338	0.847825
B	TMEM106A	13	10	12	0.576444	0.0391937	0.368743
B	CCDC200	13	9	11	0.607806	0.0275488	0.320998
B	DHX8	13	11	12	0.484165	0.0936295	0.507386
B	DUSP3	13	10	12	-0.0490474	0.873576	0.972195
B	TMEM101	13	11	13	-0.0219857	0.943166	0.985821
B	LSM 12.00	13	12	13	0.354861	0.234138	0.686445
B	G6PC3	13	9	13	0.336982	0.260202	0.707438
B	HDAC5	13	11	12	-0.0775888	0.801087	0.954287
B	TMUB2	13	13	12	0.556739	0.0481249	0.40027
B	ATXN7L3	13	11	10	0.48151	0.0957095	0.513
B	UBTF	13	12	13	0.419206	0.153908	0.594714
B	SLC25A39	13	13	13	0.711065	0.00643101	0.18211
B	GRN	13	12	13	-0.116252	0.705278	0.922137
B	GPATCH8	13	13	13	-0.541959	0.0557197	0.419069
B	CCDC43	13	10	13	0.432429	0.140004	0.579635
B	DBF4B	13	9	8	0.120264	0.695537	0.918786
B	EFTUD2	13	12	13	0.450082	0.122768	0.557626
B	DCAKD	13	9	12	-0.117231	0.702898	0.920922
B	NMT1	13	10	13	0.0128402	0.966792	0.992698
B	ACBD4	13	9	10	-0.254823	0.400794	0.804253
B	HEXIM1	13	10	12	-0.135802	0.658227	0.906285
B	FMNL1	13	13	13	0.272396	0.367921	0.783432
B	MAP3K14	13	12	13	0.537216	0.0583273	0.424575
B	ARHGAP27	13	12	12	0.0756959	0.805855	0.955415
B	PLEKHM1	13	11	13	-0.385036	0.193884	0.645806
B	KANSL1	13	12	13	0.626563	0.0219365	0.293193
B	ARL17B	13	11	10	0.408549	0.165745	0.613776
B	LRRC37A2	13	10	9	0.462854	0.111222	0.53987
B	ARL17A	13	8	13	0.805346	0.000892721	0.084886
B	NSF	13	11	12	0.694785	0.00839538	0.203503
B	GOSR2	13	8	12	0.207747	0.495835	0.849142
B	CDC27	13	13	13	-0.0172257	0.955459	0.990463
B	EFCAB13	13	11	11	-0.111302	0.717355	0.927024
B	NPEPPS	13	13	13	0.396052	0.180351	0.631138
B	KPNB1	13	13	13	-0.170268	0.578115	0.881146
B	TBX21	13	7	10	0.261943	0.387298	0.796194
B	OSBPL7	13	10	10	-0.167098	0.585317	0.884446
B	SCRN2	13	12	11	0.161759	0.597526	0.886909
B	SP2	13	11	13	-0.447493	0.125203	0.559723
B	PNPO	13	7	10	0.429041	0.143484	0.584493
B	CDK5RAP3	13	13	13	-0.245293	0.41923	0.813525
B	NFE2L1	13	11	12	0.531107	0.0618127	0.436732
B	CBX1	13	12	12	0.146982	0.631818	0.899748
B	SNX11	13	11	10	0.00865711	0.977607	0.994612
B	SKAP1	13	13	13	0.252176	0.405872	0.806756
B	HOXB2	13	10	11	0.0866431	0.778367	0.94705
B	CALCOCO2	13	13	13	-0.134252	0.661918	0.907309
B	ATP5MC1	13	13	13	0.564689	0.044362	0.387668
B	UBE2Z	13	13	13	0.00972047	0.974858	0.994108
B	SNF8	13	12	13	0.28963	0.337133	0.765285
B	GNGT2	13	9	9	-0.293283	0.330795	0.76026
B	ABI3	13	10	13	-0.00476812	0.987666	0.998342
B	ZNF652	13	13	13	-0.323846	0.2804	0.726103
B	PHB	13	13	13	0.387247	0.191118	0.642215
B	SPOP	13	13	13	-0.0482149	0.875707	0.972612
B	SLC35B1	13	10	13	0.243669	0.422414	0.815352
B	FAM117A	13	13	13	-0.307426	0.306888	0.746291
B	KAT7	13	12	12	0.253914	0.402534	0.804383
B	PDK2	13	12	12	0.0950957	0.757303	0.941424
B	PPP1R9B	13	12	13	0.105539	0.731489	0.931611
B	XYLT2	13	9	9	0.0529314	0.863646	0.969734
B	LRRC59	13	12	13	0.0194204	0.94979	0.9881
B	ACSF2	13	9	10	-0.0726372	0.813574	0.955679
B	RSAD1	13	12	11	-0.0619567	0.840643	0.962
B	SPATA20	13	10	9	-0.339848	0.255913	0.704649
B	ANKRD40	13	9	10	0.206677	0.498106	0.850466
B	LUC7L3	13	13	13	0.579647	0.0378644	0.364127
B	TOB1	13	10	12	0.423516	0.149281	0.590191
B	SPAG9	13	13	13	0.738519	0.00393693	0.152326
B	NME1	13	9	10	0.85835	0.000173101	0.0483458
B	NME2	13	13	13	0.858142	0.000174432	0.0483458
B	MBTD1	13	12	13	0.337639	0.259215	0.706881
B	UTP18	13	11	12	-0.313893	0.296291	0.735772
B	COX11	13	11	13	-0.0537649	0.861517	0.969342
B	STXBP4	13	10	10	-0.233062	0.443503	0.823896
B	MMD	13	12	13	-0.0493365	0.872836	0.972195
B	PCTP	13	10	8	-0.224541	0.460808	0.831338
B	C17orf67	13	8	10	-0.118109	0.700765	0.920479
B	DGKE	13	11	13	-0.147669	0.630207	0.899565
B	TRIM25	13	11	13	0.79177	0.00125776	0.0957792
B	COIL	13	13	12	0.30051	0.318453	0.75483
B	SCPEP1	13	12	12	0.270532	0.371338	0.785563
B	MSI2	13	13	13	0.811102	0.000765869	0.0814057
B	VEZF1	13	12	13	-0.187947	0.538626	0.868538
B	SRSF1	13	11	12	0.701048	0.00759215	0.196347
B	DYNLL2	13	11	13	0.431874	0.140571	0.580935
B	TSPOAP1	13	7	10	0.124702	0.684811	0.9143
B	SUPT4H1	13	13	13	0.674685	0.0114156	0.229815
B	HSF5	13	11	9	-0.312147	0.299132	0.738391
B	MTMR4	13	12	12	-0.318925	0.288195	0.73203
B	TEX14	13	12	12	-0.235735	0.43814	0.822088
B	RAD51C	13	13	12	-0.000492397	0.998726	0.999695
B	TRIM37	13	11	13	-0.260684	0.389667	0.796955
B	SKA2	13	11	13	0.328327	0.27341	0.720091
B	SMG8	13	7	10	0.180425	0.555286	0.874449
B	GDPD1	13	9	7	0.316401	0.29224	0.734627
B	YPEL2	13	12	11	0.0458329	0.881808	0.973969
B	DHX40	13	13	12	-0.0302495	0.921855	0.981837
B	CLTC	13	13	13	0.556965	0.0480145	0.40027
B	PTRH2	13	12	11	0.00380283	0.990163	0.998438
B	VMP1	13	12	13	0.151682	0.620833	0.896198
B	TUBD1	13	8	11	0.166359	0.587001	0.884568
B	RNFT1	13	12	12	-0.37659	0.204679	0.657262
B	HEATR6	13	11	11	0.329141	0.272152	0.719008
B	USP32	13	12	13	0.453473	0.119627	0.55319
B	APPBP2	13	11	13	0.472049	0.103379	0.527792
B	PPM1D	13	11	13	-0.0358852	0.907348	0.979443
B	BCAS3	13	12	13	0.242271	0.425165	0.816419
B	INTS2	13	8	13	0.175617	0.566045	0.876984
B	MED13	13	13	13	0.796945	0.00110693	0.0943164
B	METTL2A	13	10	11	-0.0589971	0.848174	0.964764
B	TLK2	13	13	13	0.250439	0.409224	0.80806
B	TANC2	13	10	11	0.398263	0.17771	0.628376
B	DCAF7	13	12	13	-0.0282079	0.927116	0.982774
B	TACO1	13	11	11	0.373378	0.208881	0.662622
B	MAP3K3	13	12	13	0.197284	0.518252	0.860417
B	STRADA	13	12	13	0.13976	0.648834	0.90273
B	LIMD2	13	13	13	0.0165933	0.957093	0.991005
B	CCDC47	13	11	13	0.453383	0.11971	0.55319
B	DDX42	13	13	13	0.364004	0.221445	0.672942
B	FTSJ3	13	12	12	0.621749	0.0232877	0.299507
B	PSMC5	13	13	13	0.332366	0.267198	0.716176
B	SMARCD2	13	11	13	-0.140081	0.648073	0.90273
B	CD79B	13	13	13	-0.0928488	0.762887	0.943224
B	ICAM2	13	11	13	0.484895	0.0930631	0.506907
B	ERN 1.00	13	10	13	-0.319896	0.286646	0.730763
B	PECAM1	13	12	13	-0.029807	0.922995	0.981974
B	MILR1	13	11	12	0.739167	0.00388888	0.152326
B	POLG2	13	12	13	0.255788	0.398951	0.803098
B	DDX5	13	13	13	-0.371092	0.211903	0.664434
B	CEP95	13	13	13	0.0204893	0.94703	0.987117
B	SMURF2	13	13	13	-0.190794	0.532377	0.866379
B	LRRC37A3	13	12	11	0.667527	0.0126685	0.239872
B	GNA13	13	13	13	-0.065871	0.830702	0.958957
B	CEP112	13	7	7	0.330482	0.270085	0.718967
B	PRKCA	13	9	13	0.152254	0.619502	0.895115
B	HELZ	13	13	13	0.477317	0.0990591	0.517258
B	PSMD12	13	12	13	0.630323	0.0209225	0.288948
B	PITPNC1	13	10	13	-0.0240779	0.937767	0.984953
B	NOL11	13	11	12	0.387342	0.191	0.642215
B	BPTF	13	13	13	0.115903	0.706127	0.922529
B	KPNA2	13	9	12	0.160059	0.601433	0.887833
B	AMZ2	13	13	12	-0.0555882	0.856863	0.967958
B	ARSG	13	12	12	0.0181353	0.953109	0.989393
B	PRKAR1A	13	13	13	0.260891	0.389277	0.79695
B	ABCA5	13	11	11	0.193683	0.52607	0.862528
B	MAP2K6	13	11	13	-0.135991	0.657776	0.906138
B	SLC39A11	13	11	13	0.758887	0.00263075	0.127762
B	COG1	13	9	10	-0.564389	0.0445	0.38782
B	FAM104A	13	12	13	0.0966643	0.75341	0.940071
B	C17orf80	13	9	11	0.329904	0.270976	0.719008
B	SDK2	13	9	12	0.485138	0.0928747	0.506907
B	CD300A	13	10	11	-0.0781762	0.799608	0.953952
B	RAB37	13	12	13	0.569478	0.0422006	0.379567
B	SLC9A3R1	13	11	13	-0.220008	0.470144	0.836836
B	NAT9	13	10	11	0.195681	0.521726	0.861622
B	TMEM104	13	7	11	0.162703	0.59536	0.886909
B	FDXR	13	7	9	0.383058	0.196379	0.647562
B	KCTD2	13	7	11	-0.435029	0.137371	0.575704
B	ATP5PD	13	13	13	0.57494	0.0398292	0.370874
B	ARMC7	13	9	9	-0.175349	0.566647	0.876984
B	NT5C	13	12	13	-0.23961	0.430424	0.819594
B	JPT1	13	13	13	0.723509	0.00518386	0.170585
B	SUMO2	13	13	13	0.588325	0.034428	0.355186
B	NUP85	13	10	12	0.337795	0.258981	0.706881
B	GGA3	13	10	12	-0.108758	0.723584	0.929521
B	MIF4GD	13	13	13	0.0307853	0.920475	0.981837
B	SLC25A19	13	12	12	-0.0128844	0.966678	0.992698
B	GRB2	13	13	13	0.387544	0.190748	0.642215
B	TMEM94	13	9	10	-0.10431	0.734514	0.932292
B	TSEN54	13	10	13	-0.0461284	0.88105	0.973969
B	LLGL2	13	11	12	-0.0350809	0.909417	0.979443
B	MYO15B	13	11	12	0.557317	0.0478439	0.400153
B	RECQL5	13	8	11	0.422551	0.150309	0.590191
B	SAP30BP	13	13	13	0.377705	0.203233	0.655526
B	GALK1	13	12	10	0.14279	0.641675	0.901364
B	H3F3B	13	13	13	0.0425207	0.890301	0.976312
B	UNK	13	11	13	-0.161679	0.597709	0.886909
B	UNC13D	13	12	13	0.30137	0.317002	0.753664
B	WBP2	13	13	13	0.0885749	0.77354	0.946406
B	TRIM65	13	8	10	0.329615	0.27142	0.719008
B	FBF1	13	8	10	0.295943	0.326222	0.757822
B	ACOX1	13	9	11	0.231618	0.446412	0.826561
B	SRP68	13	12	12	0.410788	0.163211	0.610793
B	EXOC7	13	11	13	-0.289506	0.337349	0.765413
B	UBALD2	13	12	13	0.166637	0.586366	0.884554
B	PRPSAP1	13	13	12	0.370858	0.212215	0.664642
B	UBE2O	13	13	13	0.273958	0.365071	0.781838
B	RHBDF2	13	12	13	-0.161888	0.59723	0.886909
B	MXRA7	13	7	13	-0.092913	0.762728	0.943205
B	JMJD6	13	11	12	-0.107329	0.727091	0.930859
B	METTL23	13	11	13	-0.28971	0.336994	0.765199
B	SRSF2	13	13	13	0.00857809	0.977812	0.994612
B	MFSD11	13	10	13	0.0273497	0.929328	0.982777
B	SEC14L1	13	12	13	0.554995	0.0489799	0.401796
B	SEPTIN9	13	13	13	-0.0200574	0.948145	0.987789
B	TNRC6C	13	10	13	-0.057926	0.850903	0.96547
B	TMC6	13	13	13	0.318214	0.28933	0.732283
B	TMC8	13	13	13	0.129367	0.673596	0.9105
B	SYNGR2	13	13	13	0.0536861	0.861718	0.969342
B	TK1	13	7	10	0.0830639	0.78733	0.949392
B	SOCS3	13	8	13	-0.233309	0.443006	0.823751
B	PGS1	13	9	12	0.155716	0.611461	0.890932
B	CYTH1	13	13	13	-0.296047	0.326044	0.757778
B	USP36	13	12	13	-0.0501718	0.870699	0.971814
B	TIMP2	13	9	10	-0.125487	0.68292	0.9143
B	LGALS3BP	13	10	13	0.409188	0.165019	0.613145
B	CANT1	13	7	12	0.18357	0.548294	0.872226
B	ENGASE	13	8	9	-0.585804	0.0354018	0.358323
B	CBX4	13	12	13	0.36937	0.214197	0.666769
B	GAA	13	10	11	0.0365274	0.905696	0.979443
B	EIF4A3	13	11	13	-0.134304	0.661792	0.907267
B	SGSH	13	9	10	-0.515566	0.0713384	0.459058
B	RNF213	13	12	13	0.866492	0.000127063	0.039115
B	ENDOV	13	9	9	-0.546646	0.0532247	0.41497
B	RPTOR	13	9	13	0.105631	0.731264	0.931611
B	CHMP6	13	12	11	0.14827	0.628801	0.899565
B	CEP131	13	8	8	-0.0320433	0.917235	0.980857
B	TEPSIN	13	11	11	-0.0504805	0.86991	0.971814
B	NDUFAF8	13	13	13	0.241986	0.425727	0.816461
B	SLC38A10	13	11	13	0.0793067	0.796764	0.952922
B	ACTG1	13	13	13	0.321017	0.284865	0.728919
B	FAAP100	13	11	10	0.394698	0.181981	0.63276
B	NPLOC4	13	13	13	0.0744436	0.809014	0.955415
B	PDE6G	13	8	7	-0.2886	0.338933	0.766091
B	OXLD1	13	13	13	-0.134124	0.662223	0.907587
B	CCDC137	13	13	12	-0.108035	0.725357	0.930508
B	ARL 16.00	13	13	13	0.16227	0.596352	0.886909
B	HGS	13	13	13	-0.261464	0.388198	0.796613
B	MCRIP1	13	13	13	0.387317	0.191031	0.642215
B	P4HB	13	13	13	0.354075	0.235248	0.687588
B	ARHGDIA	13	13	13	0.442183	0.130295	0.569209
B	ALYREF	13	13	13	0.225705	0.458426	0.83124
B	ANAPC11	13	13	13	0.706896	0.00689645	0.187597
B	PCYT2	13	10	12	0.304978	0.310954	0.748973
B	SIRT7	13	12	12	-0.22434	0.461219	0.831397
B	MAFG	13	9	9	0.343753	0.250137	0.699198
B	ASPSCR1	13	12	13	0.496041	0.0847038	0.488675
B	CENPX	13	13	13	0.160949	0.599386	0.887363
B	DCXR	13	12	13	0.0649676	0.832995	0.959657
B	RFNG	13	9	12	0.123442	0.687851	0.914666
B	GPS1	13	11	13	0.479908	0.0969802	0.513625
B	DUS1L	13	12	12	0.219361	0.471484	0.836946
B	FASN	13	7	12	0.298359	0.322099	0.756528
B	CCDC57	13	13	13	0.112469	0.714502	0.924918
B	SLC16A3	13	11	12	0.201813	0.508493	0.85575
B	CSNK1D	13	12	13	0.31432	0.2956	0.735425
B	CD7	13	9	13	0.143204	0.640698	0.90058
B	OGFOD3	13	12	12	-0.125223	0.683557	0.9143
B	HEXD	13	13	12	0.0967362	0.753232	0.940024
B	CYBC1	13	13	13	0.183944	0.547464	0.871884
B	NARF	13	13	13	0.231805	0.446035	0.826347
B	FOXK2	13	11	13	0.138007	0.652987	0.904697
B	WDR45B	13	10	11	0.218579	0.473104	0.837631
B	FN3KRP	13	8	12	-0.124499	0.6853	0.9143
B	TBCD	13	9	13	0.186385	0.542067	0.869276
B	B3GNTL1	13	8	9	0.0483116	0.875459	0.972612
B	METRNL	13	9	12	-0.147466	0.630685	0.899717
B	USP14	13	11	13	0.601044	0.0298098	0.333891
B	THOC1	13	13	13	0.159788	0.602057	0.887833
B	ENOSF1	13	8	13	0.360203	0.226671	0.679014
B	YES1	13	8	11	0.106448	0.729255	0.931611
B	METTL4	13	13	11	-0.153872	0.61574	0.893064
B	NDC80	13	11	11	0.397977	0.17805	0.628376
B	SMCHD1	13	13	13	0.26558	0.380497	0.792431
B	EMILIN2	13	11	12	0.178657	0.559232	0.875197
B	LPIN2	13	12	13	0.215156	0.480234	0.840723
B	MYL12A	13	13	13	0.529204	0.062928	0.440445
B	MYL12B	13	13	13	0.44551	0.127088	0.563075
B	TGIF1	13	8	12	0.44661	0.126039	0.561791
B	ZBTB14	13	11	11	0.489041	0.0898908	0.500591
B	EPB41L3	13	10	8	-0.187265	0.540129	0.868538
B	L3MBTL4	13	13	12	0.436935	0.135461	0.575068
B	RAB12	13	12	13	-0.177688	0.5614	0.875315
B	MTCL1	13	7	7	0.597797	0.0309427	0.33941
B	NDUFV2	13	13	13	0.636062	0.0194424	0.27817
B	ANKRD12	13	13	13	0.278061	0.357641	0.779732
B	TWSG1	13	9	11	0.262496	0.386259	0.795701
B	RALBP1	13	12	13	0.365844	0.218944	0.670951
B	PPP4R1	13	12	12	-0.440473	0.131964	0.570048
B	RAB31	13	11	13	-0.240396	0.428868	0.819341
B	VAPA	13	13	13	0.282734	0.349278	0.773512
B	NAPG	13	13	12	0.128791	0.674977	0.911236
B	CHMP1B	13	12	12	0.605285	0.0283765	0.326216
B	MPPE1	13	12	12	0.468964	0.105967	0.531392
B	IMPA2	13	10	10	-0.0672714	0.827151	0.958779
B	TUBB6	13	12	11	0.644402	0.0174324	0.265746
B	AFG3L2	13	13	13	0.407752	0.166652	0.614514
B	SPIRE1	13	9	8	0.0473991	0.877796	0.972984
B	PSMG2	13	13	13	0.611588	0.0263402	0.313813
B	CEP76	13	9	11	0.273799	0.365361	0.781851
B	PTPN2	13	13	13	0.336412	0.261059	0.708759
B	SEH1L	13	11	11	0.60434	0.0286912	0.327882
B	CEP192	13	13	13	0.670425	0.0121494	0.236989
B	LDLRAD4	13	11	13	0.423214	0.149602	0.590191
B	FAM210A	13	11	12	-0.132604	0.66585	0.908473
B	RNMT	13	13	13	0.261737	0.387684	0.796314
B	ZNF519	13	8	10	0.0590517	0.848035	0.964764
B	ROCK1	13	13	13	0.426371	0.146268	0.588325
B	ESCO1	13	12	13	-0.0745192	0.808823	0.955415
B	SNRPD1	13	13	13	0.461858	0.112095	0.540808
B	ABHD3	13	12	13	0.275437	0.362383	0.781168
B	MIB1	13	10	12	0.365468	0.219453	0.671035
B	RBBP8	13	12	11	0.117229	0.702902	0.920922
B	TMEM241	13	11	12	0.337475	0.259461	0.706881
B	RIOK3	13	13	13	0.541748	0.0558339	0.419069
B	RMC1	13	13	12	0.133818	0.662953	0.907587
B	NPC1	13	12	13	0.0564175	0.854748	0.966911
B	TTC39C	13	12	13	0.519901	0.0685843	0.453569
B	OSBPL1A	13	7	8	-0.125171	0.683682	0.9143
B	IMPACT	13	10	9	0.562646	0.0453082	0.393069
B	SS18	13	11	13	-0.145032	0.636397	0.899748
B	TAF4B	13	12	11	0.387737	0.190508	0.642215
B	TRAPPC8	13	13	13	0.467765	0.106984	0.5323
B	RNF125	13	12	13	0.260183	0.390612	0.797563
B	RNF138	13	13	13	-0.0148998	0.961469	0.992132
B	GAREM1	13	10	8	0.732204	0.00442951	0.161957
B	KLHL14	13	13	9	-0.265508	0.38063	0.792431
B	MAPRE2	13	12	13	0.38249	0.197099	0.648592
B	ZNF397	13	11	10	0.120184	0.69573	0.918814
B	ZSCAN30	13	11	11	0.298387	0.322051	0.756528
B	ZNF24	13	13	13	-0.0827387	0.788145	0.949672
B	INO80C	13	10	12	0.295711	0.326619	0.758377
B	GALNT1	13	13	13	-0.0285232	0.926303	0.982774
B	C18orf21	13	10	11	0.295089	0.327687	0.758799
B	RPRD1A	13	12	12	0.433636	0.138778	0.576811
B	SLC39A6	13	11	13	-0.0785303	0.798717	0.953485
B	ELP2	13	13	13	0.264729	0.382083	0.793544
B	TPGS2	13	12	13	0.761491	0.00249177	0.12462
B	KIAA1328	13	12	13	-0.297015	0.324389	0.757353
B	PIK3C3	13	12	13	-0.273673	0.365589	0.781851
B	SETBP1	13	13	13	0.196622	0.519685	0.861149
B	SLC14A1	13	8	11	0.314774	0.294865	0.735425
B	EPG5	13	13	13	0.736153	0.00411626	0.155879
B	PSTPIP2	13	9	11	0.16898	0.581036	0.882513
B	ATP5F1A	13	13	13	-0.0601744	0.845177	0.96404
B	HAUS1	13	12	13	0.345522	0.247547	0.696946
B	C18orf25	13	12	13	-0.150987	0.622453	0.896821
B	PIAS2	13	12	13	0.458327	0.115227	0.547107
B	HDHD2	13	9	10	0.524999	0.0654425	0.445667
B	IER3IP1	13	11	11	0.662466	0.013615	0.245282
B	SMAD2	13	13	13	0.135532	0.658868	0.906857
B	CTIF	13	7	12	-0.275153	0.362898	0.781168
B	SMAD7	13	8	12	-0.0734523	0.811515	0.955679
B	DYM	13	13	13	0.220244	0.469655	0.836836
B	C18orf32	13	13	12	0.509951	0.0750194	0.467296
B	ACAA2	13	9	12	0.718332	0.00567774	0.178006
B	MBD1	13	10	13	0.242698	0.424324	0.816419
B	CXXC1	13	12	13	0.180029	0.556169	0.874674
B	ME2	13	13	13	0.366441	0.218136	0.66978
B	SMAD4	13	13	12	0.317484	0.2905	0.733066
B	MEX3C	13	13	12	0.00658568	0.982965	0.99707
B	MBD2	13	13	13	-0.524797	0.0655648	0.445667
B	POLI	13	9	13	0.554495	0.0492271	0.402549
B	TCF4	13	13	13	0.497534	0.0836253	0.486938
B	TXNL1	13	12	13	-0.122766	0.689483	0.915888
B	WDR7	13	11	13	0.789601	0.00132556	0.0965634
B	FECH	13	9	11	-0.092034	0.764916	0.943356
B	NARS	13	13	13	0.67783	0.0108959	0.225233
B	ATP8B1	13	11	12	0.09682	0.753024	0.940024
B	NEDD4L	13	9	11	-0.123875	0.686805	0.914423
B	MALT1	13	13	13	0.185665	0.543657	0.870209
B	ZNF532	13	11	12	-0.428377	0.144173	0.584968
B	SEC11C	13	11	13	0.0031307	0.991901	0.998438
B	LMAN1	13	11	13	0.485281	0.0927641	0.506907
B	PMAIP1	13	12	12	0.0273909	0.929222	0.982774
B	PIGN	13	11	12	0.446902	0.125762	0.560818
B	RELCH	13	12	13	0.290297	0.335971	0.764831
B	ZCCHC2	13	11	13	0.516142	0.0709682	0.458274
B	PHLPP1	13	13	13	0.391253	0.18617	0.636546
B	BCL2	13	12	13	0.411456	0.16246	0.609332
B	KDSR	13	8	12	-0.128756	0.675061	0.911236
B	VPS4B	13	13	13	-0.0257208	0.933529	0.984385
B	SERPINB8	13	8	9	-0.0652225	0.832348	0.959437
B	TMX3	13	12	12	0.312302	0.298878	0.738217
B	CCDC102B	13	11	12	0.00468582	0.987879	0.998342
B	CD226	13	9	12	-0.0350387	0.909525	0.979443
B	RTTN	13	12	12	0.558901	0.0470795	0.399444
B	TIMM21	13	8	10	-0.185268	0.544535	0.870394
B	CYB5A	13	12	13	0.298757	0.321423	0.75627
B	CNDP2	13	13	13	0.513634	0.0725899	0.461991
B	ZNF407	13	12	13	0.52807	0.0635991	0.441533
B	ZADH2	13	10	13	-0.118492	0.699835	0.920479
B	TSHZ1	13	8	13	-0.215725	0.479046	0.840723
B	ZNF516	13	9	11	-0.136266	0.657123	0.906138
B	ZNF236	13	12	12	0.084832	0.782899	0.948003
B	MBP	13	13	13	0.328629	0.272942	0.719789
B	ATP9B	13	11	13	0.146722	0.632429	0.899748
B	NFATC1	13	13	13	0.292031	0.33296	0.762707
B	CTDP1	13	11	13	0.202905	0.506153	0.854599
B	SLC66A2	13	12	13	0.0946355	0.758445	0.941447
B	HSBP1L1	13	8	7	0.191848	0.530073	0.864757
B	TXNL4A	13	13	13	0.363076	0.222715	0.673559
B	RBFA	13	10	12	0.232841	0.443947	0.824317
B	ADNP2	13	13	12	-0.0215075	0.944401	0.986365
B	ZCCHC3	13	8	10	0.0704751	0.819039	0.957122
B	SOX12	13	10	8	0.255628	0.399257	0.803144
B	TRIB3	13	9	11	0.106731	0.728561	0.931611
B	RBCK1	13	12	13	0.153709	0.616118	0.893423
B	TBC1D20	13	13	12	0.273395	0.366096	0.781928
B	CSNK2A1	13	13	13	0.72575	0.00498065	0.167818
B	FAM110A	13	10	9	-0.0398287	0.897212	0.978368
B	PSMF1	13	13	13	0.296626	0.325053	0.757353
B	FKBP1A	13	13	13	0.731619	0.0044774	0.162463
B	NSFL1C	13	13	13	0.259054	0.392745	0.798485
B	STK35	13	10	10	0.0599843	0.845661	0.9641
B	SNRPB	13	13	13	0.271708	0.369181	0.784039
B	NOP56	13	12	13	0.58645	0.0351503	0.358055
B	IDH3B	13	13	13	0.251088	0.40797	0.807915
B	PCED1A	13	12	11	-0.345209	0.248004	0.696973
B	VPS16	13	12	11	0.353449	0.236136	0.687906
B	PTPRA	13	13	13	0.208176	0.494925	0.848558
B	UBOX5	13	7	9	0.330551	0.269979	0.718967
B	FASTKD5	13	7	9	-0.368819	0.214935	0.666887
B	DDRGK1	13	12	13	0.272964	0.366884	0.78248
B	ITPA	13	11	13	0.383802	0.195439	0.647494
B	C20orf194	13	8	11	0.169566	0.579708	0.881899
B	ATRN	13	12	13	0.644702	0.017363	0.265113
B	C20orf27	13	10	13	0.123369	0.688027	0.914718
B	CENPB	13	12	13	0.0205066	0.946985	0.987117
B	CDC25B	13	12	13	0.465353	0.109052	0.534935
B	AP5S1	13	8	9	0.282227	0.350179	0.774273
B	MAVS	13	10	11	0.151659	0.620886	0.896198
B	PANK2	13	13	13	0.268893	0.374357	0.787585
B	RNF24	13	8	12	0.242044	0.425611	0.816419
B	PRNP	13	13	13	0.217097	0.476185	0.838883
B	RASSF2	13	11	13	-0.0104859	0.972878	0.993842
B	SLC23A2	13	12	12	-0.00831353	0.978496	0.994902
B	TMEM230	13	13	13	0.127178	0.678851	0.914107
B	PCNA	13	10	13	0.717731	0.00573736	0.178006
B	CDS2	13	13	13	0.195929	0.521187	0.861622
B	GPCPD1	13	13	13	0.481669	0.0955844	0.513
B	SHLD1	13	13	12	-0.262711	0.385857	0.795471
B	TRMT6	13	11	11	0.413526	0.160146	0.605507
B	CRLS1	13	9	12	0.0872322	0.776894	0.94705
B	TMX4	13	12	13	-0.0309659	0.920009	0.981837
B	PLCB1	13	11	11	-0.270919	0.370626	0.785179
B	MKKS	13	10	11	0.547586	0.0527341	0.413649
B	SLX4IP	13	11	13	0.05189	0.866306	0.971122
B	BTBD3	13	9	7	0.0494583	0.872525	0.972195
B	TASP1	13	12	13	0.131704	0.668	0.908869
B	ESF1	13	12	13	0.00027236	0.999295	0.999695
B	NDUFAF5	13	11	10	-0.0354542	0.908456	0.979443
B	MACROD2	13	12	11	-0.0997556	0.745754	0.937548
B	KIF16B	13	12	12	-0.111687	0.716414	0.926478
B	SNRPB2	13	13	13	0.578456	0.0383547	0.365653
B	DSTN	13	12	13	0.431976	0.140466	0.580793
B	RRBP1	13	11	13	0.516404	0.0707997	0.458274
B	SNX5	13	13	13	0.0445806	0.885017	0.975144
B	MGME1	13	10	13	0.469811	0.105252	0.530037
B	PET117	13	12	11	0.212445	0.485916	0.843473
B	KAT14	13	7	9	0.29963	0.319942	0.75605
B	ZNF133	13	10	11	0.674792	0.0113977	0.229815
B	DZANK1	13	7	7	-0.221552	0.466954	0.834721
B	POLR3F	13	7	12	0.219313	0.471583	0.836946
B	SEC23B	13	12	12	0.0870955	0.777236	0.94705
B	SMIM26	13	12	13	0.32318	0.281448	0.726103
B	DTD1	13	8	13	0.663905	0.0133407	0.244497
B	NAA20	13	13	13	0.447399	0.125292	0.559723
B	CRNKL1	13	11	13	0.412201	0.161624	0.60803
B	RALGAPA2	13	13	13	0.175343	0.566662	0.876984
B	KIZ	13	13	13	0.0213837	0.94472	0.986591
B	XRN2	13	13	13	0.605194	0.0284067	0.326216
B	CD93	13	7	8	-0.08439	0.784006	0.948295
B	NXT1	13	12	13	-0.137202	0.654898	0.905358
B	GZF1	13	7	10	0.251828	0.406543	0.807272
B	NAPB	13	11	12	0.0902892	0.769263	0.94462
B	CST3	13	11	13	0.0281642	0.927229	0.982774
B	CST7	13	11	12	-0.142113	0.643272	0.901619
B	APMAP	13	10	13	0.144437	0.637795	0.899748
B	ACSS1	13	12	11	0.0834319	0.786407	0.948759
B	ENTPD6	13	7	13	-0.174988	0.56746	0.876984
B	PYGB	13	11	10	0.424511	0.148226	0.590182
B	ABHD12	13	12	12	-0.417565	0.155694	0.597422
B	ZNF337	13	9	10	0.0010193	0.997363	0.999695
B	HM13	13	13	13	0.269485	0.373264	0.787545
B	BCL2L1	13	11	11	0.796165	0.00112871	0.0944733
B	PDRG1	13	10	11	-0.214773	0.481035	0.841216
B	HCK	13	12	12	0.0669197	0.828043	0.958779
B	TM9SF4	13	12	13	-0.148054	0.629305	0.899565
B	PLAGL2	13	9	12	0.370593	0.212567	0.66508
B	POFUT1	13	10	10	0.0951839	0.757083	0.941424
B	KIF3B	13	10	12	0.160311	0.600853	0.887833
B	ASXL1	13	13	13	-0.278571	0.356723	0.779316
B	NOL4L	13	8	11	0.595903	0.0316181	0.343376
B	COMMD7	13	10	12	0.340022	0.255655	0.704649
B	MAPRE1	13	12	13	0.0316639	0.918212	0.981358
B	CDK5RAP1	13	12	12	0.556528	0.0482278	0.40027
B	CBFA2T2	13	12	13	0.263564	0.384259	0.794373
B	PXMP4	13	7	8	0.0842241	0.784422	0.948402
B	CHMP4B	13	13	13	0.489336	0.0896675	0.500591
B	RALY	13	13	13	-0.224451	0.460993	0.831338
B	EIF2S2	13	13	13	0.50571	0.0778854	0.472137
B	AHCY	13	12	13	-0.572582	0.0408408	0.375031
B	ITCH	13	13	13	0.301278	0.317157	0.753664
B	DYNLRB1	13	10	12	0.58777	0.0346407	0.355476
B	MAP1LC3A	13	7	9	0.35885	0.228548	0.679268
B	PIGU	13	11	12	0.143754	0.639403	0.900048
B	NCOA6	13	10	13	0.283148	0.348542	0.772802
B	GGT7	13	11	10	-0.0481434	0.87589	0.972612
B	ACSS2	13	9	7	0.0351094	0.909343	0.979443
B	GSS	13	11	12	0.0437081	0.887255	0.97546
B	TRPC4AP	13	13	13	-0.385197	0.193681	0.645356
B	EDEM2	13	13	11	0.169283	0.580349	0.882252
B	MMP24OS	13	12	13	-0.244055	0.421656	0.814606
B	EIF6	13	12	13	0.688117	0.00931998	0.212269
B	UQCC1	13	12	11	0.400766	0.174749	0.626457
B	CEP250	13	12	13	0.0710094	0.817688	0.957122
B	ERGIC3	13	12	13	0.502933	0.0798031	0.475389
B	CPNE1	13	12	12	0.548839	0.0520853	0.411125
B	RBM12	13	10	12	0.125994	0.6817	0.9143
B	NFS1	13	11	11	0.0702966	0.819491	0.957122
B	ROMO1	13	13	13	0.518841	0.069251	0.454513
B	RBM39	13	13	13	0.541911	0.0557452	0.419069
B	PHF20	13	13	13	0.276165	0.361063	0.781168
B	SCAND1	13	13	13	-0.0868	0.777975	0.94705
B	CNBD2	13	12	9	0.127651	0.677714	0.91322
B	AAR2	13	13	11	-0.107653	0.726296	0.930859
B	DLGAP4	13	13	13	0.253825	0.402705	0.804383
B	MYL9	13	9	7	0.609917	0.0268692	0.316559
B	TGIF2	13	9	12	-0.0878663	0.77531	0.94705
B	RAB5IF	13	12	13	0.832864	0.000408417	0.0744211
B	SLA2	13	9	11	-0.140266	0.647635	0.90273
B	NDRG3	13	10	12	0.147478	0.630656	0.899717
B	DSN1	13	9	11	-0.118221	0.700493	0.920479
B	SOGA1	13	10	11	0.654685	0.015173	0.253583
B	SAMHD1	13	11	13	0.228687	0.452347	0.829453
B	RBL1	13	12	13	0.458254	0.115292	0.547107
B	RPN2	13	12	13	0.364205	0.221171	0.672879
B	MANBAL	13	8	12	-0.336018	0.261654	0.709614
B	BLCAP	13	13	13	0.231287	0.44708	0.826988
B	CTNNBL1	13	13	13	0.376421	0.204899	0.657262
B	TTI1	13	10	13	0.383258	0.196126	0.647562
B	RPRD1B	13	11	12	-0.0768754	0.802883	0.954874
B	RALGAPB	13	13	13	0.456425	0.116939	0.548645
B	ACTR5	13	9	10	-0.0643069	0.834672	0.960367
B	PPP1R16B	13	13	13	0.645791	0.0171133	0.265076
B	FAM83D	13	7	11	0.615813	0.0250372	0.308695
B	DHX35	13	12	10	-0.0117468	0.969618	0.993184
B	TOP 1.00	13	13	13	0.664633	0.0132036	0.244497
B	PLCG1	13	9	12	0.214522	0.48156	0.841469
B	ZHX3	13	10	11	-0.365531	0.219369	0.671035
B	CHD6	13	12	13	0.277741	0.358218	0.779732
B	SRSF6	13	12	13	0.419863	0.153197	0.593914
B	IFT52	13	11	13	-0.414052	0.159562	0.604838
B	MYBL2	13	11	13	0.195604	0.521892	0.861622
B	OSER1	13	13	13	-0.519085	0.069097	0.454127
B	TTPAL	13	10	9	-0.301978	0.315978	0.752904
B	SERINC3	13	12	13	0.443263	0.129248	0.567349
B	PKIG	13	12	11	0.517719	0.069961	0.456349
B	ADA	13	9	13	0.260167	0.390641	0.797563
B	YWHAB	13	13	13	-0.188808	0.536733	0.867926
B	PABPC1L	13	11	11	-0.125835	0.682081	0.9143
B	TOMM34	13	11	10	0.382377	0.197243	0.648639
B	STK4	13	13	13	-0.53078	0.0620036	0.437325
B	SYS1	13	10	12	0.149155	0.62673	0.898599
B	PIGT	13	13	13	-0.0804788	0.793818	0.952601
B	DNTTIP1	13	9	12	0.370129	0.213185	0.665604
B	ACOT8	13	10	13	0.344846	0.248535	0.697579
B	CTSA	13	12	13	-0.414276	0.159313	0.604744
B	PCIF1	13	13	13	-0.00891324	0.976945	0.994357
B	ZNF335	13	10	13	-0.142234	0.642986	0.901619
B	NCOA5	13	12	11	0.315124	0.294298	0.735206
B	CD40	13	12	12	-0.003264	0.991556	0.998438
B	SLC35C2	13	12	13	0.365191	0.219829	0.671274
B	ELMO2	13	11	12	0.237936	0.433749	0.820881
B	TP53RK	13	9	12	-0.0031468	0.99186	0.998438
B	ZMYND8	13	12	13	0.692138	0.00875368	0.205926
B	NCOA3	13	13	13	0.159236	0.603328	0.887833
B	SULF2	13	10	13	0.119214	0.698083	0.92024
B	PREX1	13	12	13	-0.498723	0.082773	0.484603
B	ARFGEF2	13	13	13	0.172532	0.572993	0.878452
B	CSE1L	13	13	12	0.456079	0.117251	0.549815
B	STAU1	13	12	13	0.785529	0.00146056	0.0981559
B	DDX27	13	12	13	0.185136	0.544826	0.870394
B	ZNFX1	13	13	13	0.0731758	0.812213	0.955679
B	B4GALT5	13	11	13	0.216719	0.476973	0.838883
B	SLC9A8	13	12	13	0.154509	0.61426	0.892583
B	SPATA2	13	8	10	0.430029	0.142464	0.583617
B	RNF114	13	13	13	0.00388141	0.989959	0.998438
B	UBE2V1	13	10	12	0.710758	0.00646447	0.182516
B	TMEM189	13	9	10	0.393946	0.18289	0.63309
B	CEBPB	13	12	13	-0.192016	0.529705	0.864394
B	PTPN1	13	13	13	0.00416669	0.989221	0.998342
B	PARD6B	13	7	11	0.320872	0.285095	0.728919
B	BCAS4	13	13	13	0.287685	0.340535	0.767713
B	ADNP	13	12	13	0.0958116	0.755525	0.940851
B	DPM1	13	12	12	0.714447	0.00607148	0.178828
B	NFATC2	13	12	13	-0.127503	0.678069	0.913441
B	ZFP64	13	11	12	0.287415	0.341008	0.768091
B	TSHZ2	13	9	11	-0.0957531	0.75567	0.940851
B	ZNF217	13	12	13	-0.31985	0.286719	0.730763
B	PFDN4	13	13	13	0.663101	0.0134934	0.244986
B	FAM210B	13	9	11	-0.303338	0.313695	0.750808
B	CSTF1	13	11	12	0.25391	0.402543	0.804383
B	RTF2	13	13	13	0.436642	0.135754	0.575068
B	RAE1	13	11	13	-0.0397788	0.89734	0.978368
B	RBM38	13	13	12	0.338142	0.25846	0.706212
B	ZBP1	13	11	12	0.394817	0.181838	0.63276
B	PMEPA1	13	12	13	0.301179	0.317324	0.753664
B	RAB22A	13	13	13	0.395722	0.180748	0.631138
B	VAPB	13	12	13	-0.282156	0.350306	0.774373
B	STX16	13	11	13	0.277415	0.358804	0.779732
B	NPEPL1	13	9	11	0.301184	0.317315	0.753664
B	GNAS	13	13	13	0.302969	0.314314	0.75097
B	NELFCD	13	12	13	-0.160621	0.60014	0.887833
B	CTSZ	13	13	13	0.0293238	0.92424	0.982373
B	ATP5F1E	13	13	13	0.424018	0.148748	0.590191
B	PRELID3B	13	12	12	0.0361622	0.906635	0.979443
B	ZNF831	13	11	11	0.260827	0.389397	0.79695
B	FAM217B	13	12	12	0.27713	0.359319	0.779897
B	TAF4	13	7	10	0.0288356	0.925498	0.982774
B	LSM14B	13	10	12	-0.227662	0.454432	0.830298
B	PSMA7	13	13	13	0.595375	0.0318081	0.343376
B	SS18L1	13	11	11	-0.37204	0.210647	0.663901
B	MTG2	13	11	9	0.180975	0.55406	0.873922
B	OSBPL2	13	11	12	-0.219499	0.471197	0.836946
B	ADRM1	13	13	13	0.275252	0.362718	0.781168
B	CABLES2	13	7	7	0.0246115	0.93639	0.984572
B	SLCO4A1	13	7	11	0.408926	0.165316	0.613145
B	MRGBP	13	11	12	-0.381613	0.198215	0.648909
B	OGFR	13	13	13	-0.075108	0.807337	0.955415
B	COL9A3	13	9	8	-0.211202	0.48853	0.844285
B	TCFL5	13	9	7	0.13191	0.667506	0.908704
B	DIDO1	13	13	13	0.343156	0.251015	0.699602
B	GID8	13	13	13	-0.0162959	0.957861	0.991417
B	SLC17A9	13	10	10	0.0476615	0.877124	0.972962
B	YTHDF1	13	11	13	0.205156	0.501345	0.852344
B	ARFGAP1	13	8	11	0.650143	0.0161419	0.260689
B	PPDPF	13	13	13	0.35752	0.230403	0.680933
B	HELZ2	13	8	12	-0.396728	0.179542	0.630609
B	GMEB2	13	11	12	-0.265528	0.380593	0.792431
B	STMN3	13	12	12	0.61769	0.0244738	0.305882
B	ARFRP1	13	13	13	-0.069691	0.821023	0.957359
B	ZGPAT	13	10	12	0.227695	0.454365	0.830298
B	LIME1	13	8	12	0.1108	0.718582	0.92756
B	SLC2A4RG	13	11	12	0.555965	0.0485031	0.400291
B	TPD52L2	13	10	12	0.191503	0.530826	0.865335
B	DNAJC5	13	10	12	0.0973657	0.751671	0.939775
B	UCKL1	13	12	12	-0.526784	0.0643664	0.443668
B	SAMD10	13	7	11	-0.191287	0.531298	0.865808
B	PRPF6	13	13	13	0.344535	0.24899	0.698328
B	TCEA2	13	13	13	-0.0501874	0.87066	0.971814
B	RGS19	13	13	13	-0.0834963	0.786246	0.948759
B	PCMTD2	13	12	13	-0.125163	0.683701	0.9143
B	MIER2	13	7	10	0.636095	0.0194342	0.27817
B	TPGS1	13	13	13	0.0819651	0.790086	0.950918
B	CDC34	13	11	12	-0.178806	0.558899	0.875197
B	GZMM	13	10	10	-0.153486	0.616636	0.89356
B	BSG	13	13	13	0.409939	0.164168	0.611976
B	POLRMT	13	9	12	0.0967751	0.753135	0.940024
B	RNF126	13	13	13	0.525768	0.0649773	0.445459
B	PTBP1	13	12	13	0.296396	0.325447	0.757353
B	MED16	13	12	11	0.0415276	0.89285	0.977096
B	R3HDM4	13	13	13	0.41138	0.162545	0.609332
B	ARID3A	13	10	13	-0.246938	0.416018	0.81174
B	WDR18	13	9	12	-0.368587	0.215246	0.666887
B	TMEM259	13	13	13	0.332579	0.266872	0.715963
B	CNN2	13	13	13	0.405762	0.168934	0.617913
B	ABCA7	13	13	12	-0.219157	0.471906	0.836946
B	ARHGAP45	13	13	13	-0.338121	0.258493	0.706212
B	POLR2E	13	13	13	0.0473449	0.877934	0.972984
B	GPX4	13	13	13	0.014148	0.963411	0.992171
B	SBNO2	13	11	13	0.492008	0.0876663	0.49474
B	STK11	13	11	13	-0.223134	0.463696	0.832873
B	ATP5F1D	13	13	13	0.378478	0.202235	0.655446
B	MIDN	13	12	13	0.73066	0.00455688	0.163748
B	CIRBP	13	13	13	0.662705	0.0135692	0.245282
B	FAM174C	13	13	13	0.00438034	0.988669	0.998342
B	PWWP3A	13	11	11	-0.520296	0.0683372	0.45318
B	NDUFS7	13	13	13	-0.133111	0.664639	0.907909
B	GAMT	13	11	12	-0.56176	0.0457228	0.394158
B	DAZAP1	13	13	13	0.552093	0.0504268	0.408029
B	C19orf25	13	11	11	0.197892	0.516937	0.85913
B	MBD3	13	11	11	-0.458005	0.115515	0.547622
B	UQCR11	13	13	13	0.706865	0.0069	0.187597
B	TCF3	13	13	13	-0.248719	0.412554	0.809797
B	REXO1	13	12	13	-0.448241	0.124496	0.558825
B	KLF16	13	8	12	-0.0774981	0.801315	0.954287
B	ABHD17A	13	12	13	0.550441	0.0512642	0.408512
B	SCAMP4	13	12	13	-0.309948	0.302731	0.742472
B	CSNK1G2	13	13	13	-0.588522	0.0343525	0.354789
B	BTBD2	13	10	12	0.499222	0.0824171	0.483654
B	MKNK2	13	13	13	-0.148574	0.628089	0.899303
B	MOB3A	13	12	13	-0.388321	0.189784	0.64171
B	IZUMO4	13	9	8	0.193845	0.525716	0.862528
B	AP3D1	13	13	12	0.295237	0.327433	0.758799
B	DOT1L	13	11	12	0.0250142	0.935352	0.984407
B	PLEKHJ1	13	13	13	0.0409469	0.89434	0.977444
B	SF3A2	13	13	13	-0.37515	0.206556	0.660356
B	OAZ1	13	13	13	0.197584	0.517603	0.859695
B	LSM 7.00	13	13	13	0.297868	0.322935	0.757116
B	SPPL2B	13	11	12	0.307949	0.306023	0.746065
B	TIMM13	13	13	13	0.657232	0.014649	0.251644
B	LMNB2	13	11	12	0.0844468	0.783864	0.948295
B	GADD45B	13	12	12	-0.236986	0.435641	0.820881
B	GNG7	13	13	13	0.312466	0.298611	0.738217
B	SLC39A3	13	8	9	-0.222002	0.466026	0.834694
B	SGTA	13	11	11	0.149413	0.626127	0.898565
B	THOP1	13	9	12	-0.23723	0.435156	0.820881
B	TLE5	13	13	13	0.173974	0.569742	0.876984
B	GNA15	13	8	11	0.0118089	0.969458	0.993184
B	S1PR4	13	13	13	-0.136878	0.655668	0.905973
B	NCLN	13	12	11	-0.0575175	0.851944	0.965661
B	NFIC	13	12	12	0.109307	0.722239	0.929316
B	DOHH	13	8	10	0.0625283	0.83919	0.961537
B	FZR1	13	12	11	0.0372117	0.903937	0.979443
B	MFSD12	13	11	13	0.390457	0.187148	0.637611
B	HMG20B	13	12	13	0.251289	0.407582	0.807465
B	CACTIN	13	9	11	0.242848	0.424028	0.816419
B	PIP5K1C	13	9	12	0.0178358	0.953883	0.989553
B	APBA3	13	11	12	0.365898	0.218871	0.670951
B	MATK	13	7	10	-0.342113	0.252553	0.700885
B	DAPK3	13	7	9	0.487465	0.0910875	0.50362
B	EEF2	13	13	13	0.658566	0.0143801	0.249412
B	PIAS4	13	10	11	0.671283	0.0119989	0.235125
B	ZBTB7A	13	13	13	0.171126	0.576173	0.881146
B	MAP2K2	13	13	13	0.111039	0.717997	0.927293
B	SIRT6	13	9	10	-0.338768	0.257524	0.70597
B	EBI3	13	9	11	-0.0669849	0.827878	0.958779
B	YJU2	13	11	13	0.26811	0.375803	0.788195
B	TMIGD2	13	9	10	0.0532368	0.862866	0.969563
B	MPND	13	10	12	-0.198567	0.51548	0.858646
B	SH3GL1	13	10	13	-0.70938	0.00661618	0.184076
B	CHAF1A	13	11	13	0.449153	0.123638	0.558051
B	UBXN6	13	10	13	-0.331753	0.268136	0.716599
B	HDGFL2	13	12	12	0.276079	0.361219	0.781168
B	TNFAIP8L1	13	12	13	0.215336	0.479858	0.840723
B	MYDGF	13	12	13	0.676288	0.0111484	0.228793
B	DPP9	13	11	13	-0.333331	0.265728	0.714983
B	FEM1A	13	7	11	-0.150444	0.62372	0.897552
B	TICAM1	13	11	12	0.096615	0.753532	0.940071
B	PLIN3	13	11	13	0.0719579	0.81529	0.956282
B	ARRDC5	13	8	9	-0.0842245	0.784421	0.948402
B	KDM4B	13	13	13	0.342585	0.251856	0.700667
B	SAFB2	13	12	13	0.144717	0.637136	0.899748
B	SAFB	13	12	13	0.217664	0.475006	0.838389
B	MICOS13	13	13	13	0.570029	0.0419568	0.378802
B	LONP1	13	9	13	-0.000821931	0.997874	0.999695
B	DUS3L	13	9	13	-0.0522287	0.865441	0.970608
B	NDUFA11	13	10	13	0.0182018	0.952937	0.989393
B	RANBP3	13	11	12	-0.0868036	0.777966	0.94705
B	RFX2	13	8	9	-0.145732	0.634751	0.899748
B	MLLT1	13	10	12	0.221055	0.467979	0.835377
B	CLPP	13	13	13	-0.217005	0.476377	0.838883
B	ALKBH7	13	13	13	-0.248309	0.413351	0.809915
B	GTF2F1	13	11	13	0.129966	0.67216	0.909634
B	KHSRP	13	12	12	0.690776	0.00894244	0.207248
B	SLC25A23	13	8	9	0.144087	0.63862	0.899801
B	DENND1C	13	13	13	0.493695	0.0864188	0.492228
B	CD70	13	7	11	0.628255	0.021476	0.29029
B	GPR108	13	11	13	0.0893164	0.771689	0.945698
B	SH2D3A	13	9	10	0.0902806	0.769284	0.94462
B	VAV1	13	11	13	0.149277	0.626444	0.898566
B	ZNF557	13	8	8	0.0161632	0.958204	0.991449
B	INSR	13	12	11	-0.316196	0.29257	0.734727
B	ARHGEF18	13	13	11	-0.329164	0.272117	0.719008
B	PEX11G	13	7	8	0.74564	0.00343351	0.144472
B	MCOLN1	13	10	9	0.217167	0.47604	0.838883
B	PNPLA6	13	12	12	0.186459	0.541904	0.869276
B	XAB2	13	12	13	0.65521	0.0150637	0.253583
B	PET100	13	13	13	0.352356	0.23769	0.689026
B	STXBP2	13	13	12	0.512567	0.0732883	0.463204
B	TRAPPC5	13	10	12	0.646228	0.0170138	0.265076
B	FCER2	13	13	11	0.382925	0.196548	0.647896
B	MAP2K7	13	12	13	0.172508	0.573047	0.878452
B	SNAPC2	13	11	11	-0.046798	0.879335	0.973604
B	TIMM44	13	11	10	-0.0859683	0.780055	0.947444
B	ELAVL1	13	12	13	-0.0752353	0.807017	0.955415
B	CERS4	13	12	13	-0.10778	0.725984	0.930691
B	CD320	13	13	12	-0.435597	0.1368	0.575245
B	RAB11B	13	13	13	0.136865	0.655699	0.905973
B	2026-03-02	13	11	12	0.269314	0.37358	0.787545
B	HNRNPM	13	13	13	0.306307	0.308743	0.747641
B	ZNF414	13	13	12	-0.264962	0.381647	0.793304
B	MYO1F	13	11	13	0.127375	0.678378	0.913728
B	ZNF558	13	8	9	0.096038	0.754963	0.940673
B	ZNF317	13	10	11	0.1236	0.687469	0.914591
B	ZNF699	13	11	9	0.318488	0.288892	0.732202
B	ZNF559	13	10	7	0.0347907	0.910163	0.979443
B	ZNF266	13	12	12	-0.0435808	0.887581	0.97546
B	ZNF426	13	9	11	0.580791	0.0373975	0.362687
B	ZNF121	13	11	12	0.228246	0.453245	0.829824
B	ZNF561	13	12	11	-0.00375002	0.990299	0.998438
B	ZNF562	13	11	12	-0.0790172	0.797492	0.952976
B	ZNF846	13	11	12	-0.118443	0.699954	0.920479
B	FBXL12	13	12	13	-0.380614	0.19949	0.650206
B	UBL5	13	13	13	0.312391	0.298734	0.738217
B	PIN1	13	13	13	0.484277	0.0935423	0.507386
B	SHFL	13	12	13	0.289277	0.33775	0.765783
B	PPAN-P2RY11	13	8	7	0.734607	0.00423678	0.157936
B	EIF3G	13	13	13	0.855937	0.000189034	0.0501085
B	DNMT1	13	11	13	0.103983	0.73532	0.932636
B	ICAM1	13	10	13	-0.295409	0.327137	0.758727
B	RAVER1	13	8	12	0.130683	0.670443	0.909634
B	ICAM3	13	13	13	0.12247	0.690199	0.91623
B	TYK2	13	12	13	0.40643	0.168165	0.616019
B	CDC37	13	13	13	0.0209849	0.94575	0.986967
B	PDE4A	13	10	11	0.2232	0.463561	0.832873
B	KEAP1	13	8	13	0.478658	0.0979787	0.515157
B	ATG4D	13	11	10	0.373304	0.208978	0.662622
B	KRI1	13	11	13	-0.0298677	0.922839	0.981974
B	CDKN2D	13	13	13	0.180423	0.555291	0.874449
B	SLC44A2	13	13	13	0.200189	0.511984	0.85718
B	ILF3	13	13	13	0.26912	0.373938	0.787545
B	QTRT1	13	11	12	0.302367	0.315323	0.752
B	DNM2	13	13	13	0.0892006	0.771978	0.945698
B	TMED1	13	8	12	0.0182005	0.952941	0.989393
B	C19orf38	13	11	12	-0.0478507	0.876639	0.972763
B	CARM1	13	12	12	-0.387449	0.190867	0.642215
B	YIPF2	13	10	12	-0.208808	0.493587	0.847825
B	TIMM29	13	11	11	-0.0761113	0.804808	0.955415
B	SMARCA4	13	11	13	0.456805	0.116595	0.548645
B	LDLR	13	9	13	0.232176	0.445287	0.825442
B	RAB3D	13	9	8	-0.165575	0.588789	0.884949
B	TMEM205	13	12	13	0.0920856	0.764787	0.943356
B	CCDC159	13	12	11	0.160449	0.600535	0.887833
B	SWSAP1	13	11	9	0.353269	0.236392	0.688045
B	EPOR	13	8	7	-0.0494399	0.872572	0.972195
B	PRKCSH	13	13	13	0.531234	0.0617391	0.436732
B	ECSIT	13	12	12	0.214934	0.480698	0.840935
B	ELOF1	13	11	13	0.371323	0.211597	0.664434
B	ZNF627	13	11	11	0.291285	0.334253	0.763503
B	ACP5	13	12	13	-0.260031	0.390898	0.797593
B	ZNF441	13	9	11	0.215034	0.480489	0.840723
B	ZNF440	13	11	8	-0.366635	0.217874	0.669194
B	ZNF439	13	9	10	-0.0674258	0.82676	0.958779
B	ZNF700	13	9	10	0.41968	0.153395	0.594094
B	ZNF136	13	11	12	-0.0387106	0.900084	0.978618
B	ZNF44	13	10	12	0.571089	0.0414909	0.377093
B	ZNF563	13	7	7	-0.375931	0.205538	0.65793
B	ZNF564	13	7	9	-0.25411	0.402159	0.804383
B	ZNF490	13	8	13	-0.29174	0.333465	0.76275
B	ZNF791	13	11	13	0.0943038	0.75927	0.942121
B	MAN2B1	13	13	13	0.363552	0.222063	0.673085
B	WDR83	13	11	11	0.0694609	0.821606	0.957444
B	WDR83OS	13	8	9	-0.348021	0.243915	0.695659
B	DHPS	13	10	12	0.787174	0.00140479	0.0978535
B	TNPO2	13	10	12	0.28828	0.339493	0.766373
B	TRIR	13	13	13	0.0153556	0.960291	0.991983
B	GET3	13	12	13	0.229388	0.450925	0.828121
B	HOOK2	13	10	13	0.41957	0.153513	0.594311
B	JUNB	13	13	13	0.701931	0.00748385	0.195667
B	PRDX2	13	13	13	0.71255	0.00627122	0.18026
B	RNASEH2A	13	9	11	-0.0513544	0.867675	0.971379
B	DNASE2	13	10	12	0.485865	0.0923137	0.506111
B	GCDH	13	10	12	0.469315	0.10567	0.530692
B	FARSA	13	12	13	0.584756	0.0358126	0.358323
B	CALR	13	13	13	-0.505643	0.0779319	0.472137
B	RAD23A	13	13	13	0.624737	0.022442	0.296183
B	GADD45GIP1	13	13	13	0.705554	0.00705157	0.189558
B	NFIX	13	11	7	-0.23952	0.430602	0.819594
B	LYL1	13	10	12	-0.286219	0.343111	0.768707
B	TRMT1	13	13	13	0.144971	0.63654	0.899748
B	NACC1	13	9	11	0.14487	0.636777	0.899748
B	STX10	13	12	13	0.0221861	0.942649	0.985821
B	IER2	13	12	13	0.240263	0.429131	0.819341
B	CACNA1A	13	8	11	-0.424064	0.1487	0.590191
B	CCDC130	13	12	11	0.326522	0.276214	0.722209
B	MRI1	13	12	12	0.202614	0.506777	0.854599
B	C19orf53	13	13	12	0.293924	0.32969	0.759425
B	CC2D1A	13	10	11	-0.0477715	0.876842	0.972763
B	DCAF15	13	11	12	-0.100499	0.743916	0.93694
B	RFX1	13	11	9	0.511327	0.0741053	0.464924
B	IL27RA	13	12	13	0.422489	0.150375	0.590191
B	SAMD1	13	9	11	-0.173807	0.570118	0.876984
B	PRKACA	13	10	13	-0.418351	0.154837	0.596051
B	ASF1B	13	8	8	0.46566	0.108787	0.534935
B	ADGRE5	13	12	13	0.375299	0.206362	0.659958
B	DDX39A	13	13	13	-0.0756323	0.806016	0.955415
B	PKN1	13	12	13	-0.263292	0.384767	0.794704
B	GIPC1	13	8	10	0.538244	0.0577549	0.42364
B	DNAJB1	13	12	12	0.242139	0.425425	0.816419
B	TECR	13	12	13	0.0866069	0.778458	0.94705
B	NDUFB7	13	13	13	0.539454	0.0570865	0.422963
B	CLEC17A	13	13	10	0.422684	0.150167	0.590191
B	ZNF333	13	12	12	-0.281334	0.351772	0.77548
B	ADGRE2	13	8	8	-0.0419182	0.891847	0.977096
B	ILVBL	13	11	11	0.371074	0.211927	0.664434
B	BRD4	13	13	13	-0.314539	0.295245	0.735425
B	AKAP8	13	13	13	-0.0235035	0.939249	0.984953
B	AKAP8L	13	12	13	-0.214185	0.482265	0.841687
B	WIZ	13	9	11	0.283023	0.348764	0.773115
B	RASAL3	13	12	13	-0.35927	0.227964	0.679268
B	TPM4	13	13	13	0.548971	0.052017	0.410926
B	RAB8A	13	13	13	0.775584	0.00183574	0.107475
B	HSH2D	13	13	13	0.157984	0.606218	0.888517
B	FAM32A	13	13	13	0.318705	0.288545	0.73203
B	AP1M1	13	13	13	0.33793	0.258778	0.706586
B	KLF2	13	13	13	0.287755	0.340411	0.767614
B	EPS15L1	13	11	13	0.112065	0.715489	0.925944
B	CHERP	13	9	10	-0.250022	0.410029	0.808143
B	SLC35E1	13	11	10	-0.212918	0.484921	0.842762
B	SMIM7	13	12	11	0.413	0.160732	0.606989
B	TMEM38A	13	7	8	0.428794	0.143741	0.584646
B	SIN3B	13	12	11	0.164245	0.591829	0.885791
B	HAUS8	13	10	11	-0.160383	0.600688	0.887833
B	MYO9B	13	12	13	0.124308	0.685763	0.9143
B	USE1	13	11	13	0.617869	0.0244205	0.305882
B	OCEL1	13	11	12	0.0204673	0.947086	0.987117
B	NR2F6	13	8	7	0.339108	0.257016	0.705815
B	BABAM1	13	10	12	0.555533	0.0487151	0.401111
B	ABHD8	13	9	10	-0.0963657	0.75415	0.940295
B	DDA1	13	13	12	0.248958	0.41209	0.809797
B	GTPBP3	13	9	11	0.171617	0.575061	0.880269
B	BST2	13	13	13	0.254869	0.400706	0.804253
B	MVB12A	13	11	13	0.004861	0.987426	0.998342
B	PGLS	13	13	13	-0.236581	0.436451	0.821084
B	NIBAN3	13	13	13	0.307797	0.306274	0.746065
B	COLGALT1	13	11	11	0.359102	0.228197	0.679268
B	MAP1S	13	12	13	-0.0196136	0.949291	0.9881
B	FCHO1	13	11	12	0.652807	0.0155681	0.255708
B	JAK3	13	12	13	-0.0544877	0.859671	0.968577
B	CCDC124	13	12	13	0.479647	0.0971882	0.513636
B	ARRDC2	13	12	12	0.0674349	0.826737	0.958779
B	IL12RB1	13	8	11	0.153914	0.615641	0.893064
B	MAST3	13	12	13	-0.27495	0.363268	0.781168
B	IFI30	13	8	10	0.0369503	0.904609	0.979443
B	MPV17L2	13	7	11	-0.118328	0.700232	0.920479
B	JUND	13	13	13	0.824602	0.000523654	0.0785741
B	LSM 4.00	13	13	13	0.198338	0.515973	0.858722
B	PGPEP1	13	7	11	-0.034039	0.912097	0.979595
B	LRRC25	13	11	9	-0.169222	0.580488	0.882252
B	SSBP4	13	13	13	-0.0683755	0.824354	0.958315
B	ISYNA1	13	10	8	-0.408837	0.165417	0.613145
B	ELL	13	10	13	-0.111661	0.716476	0.926478
B	FKBP8	13	13	13	-0.163733	0.593	0.886164
B	KXD1	13	13	13	0.168763	0.581531	0.882522
B	UBA52	13	13	13	0.306207	0.308908	0.747641
B	REX1BD	13	13	13	0.31495	0.29458	0.735425
B	CRTC1	13	10	13	0.419838	0.153224	0.593914
B	UPF1	13	11	11	0.556512	0.0482354	0.40027
B	COPE	13	13	13	0.866707	0.000125992	0.039115
B	DDX49	13	11	12	0.187408	0.539812	0.868538
B	SUGP2	13	13	12	0.00477301	0.987653	0.998342
B	ARMC6	13	9	11	0.0656898	0.831162	0.958974
B	SLC25A42	13	12	13	-0.425494	0.147189	0.589435
B	TMEM161A	13	11	12	0.0411775	0.893748	0.977348
B	BORCS8	13	8	9	-0.000262953	0.99932	0.999695
B	RFXANK	13	13	13	-0.201581	0.508992	0.85575
B	NR2C2AP	13	8	10	-0.110407	0.719544	0.928171
B	SUGP1	13	8	12	0.465139	0.109236	0.534935
B	MAU2	13	11	12	-0.0144766	0.962562	0.992171
B	GATAD2A	13	12	13	0.49039	0.0888746	0.499223
B	NDUFA13	13	12	11	0.754088	0.00290251	0.132853
B	PBX4	13	9	12	0.709496	0.00660332	0.184076
B	LPAR2	13	7	10	0.297505	0.323554	0.757353
B	GMIP	13	13	13	-0.121393	0.692802	0.917997
B	ATP13A1	13	11	12	0.440826	0.131618	0.570048
B	ZNF101	13	9	13	-0.40376	0.171249	0.62188
B	ZNF14	13	9	11	-0.224623	0.46064	0.831338
B	ZNF506	13	12	13	-0.0895346	0.771145	0.945454
B	ZNF253	13	13	9	-0.253035	0.40422	0.805487
B	ZNF93	13	8	10	-0.0786617	0.798387	0.953256
B	ZNF682	13	8	10	0.0459703	0.881456	0.973969
B	ZNF90	13	8	9	0.266182	0.379378	0.790653
B	ZNF486	13	7	10	-0.237847	0.433926	0.820881
B	ZNF737	13	13	10	0.643097	0.0177361	0.268234
B	ZNF626	13	11	13	-0.269103	0.373969	0.787545
B	ZNF66	13	8	11	0.263025	0.385267	0.794942
B	ZNF85	13	11	11	-0.145323	0.635712	0.899748
B	ZNF430	13	13	13	0.0338025	0.912706	0.979786
B	ZNF714	13	12	12	0.145199	0.636003	0.899748
B	ZNF431	13	13	13	0.17242	0.573246	0.878452
B	ZNF708	13	11	12	0.135507	0.658928	0.906857
B	ZNF738	13	12	13	-0.023348	0.93965	0.985041
B	ZNF493	13	11	12	-0.399185	0.176616	0.627384
B	ZNF429	13	11	11	0.033664	0.913062	0.979786
B	ZNF100	13	12	12	-0.48433	0.0935009	0.507386
B	ZNF43	13	11	12	0.171766	0.574725	0.88007
B	ZNF208	13	8	7	0.406498	0.168088	0.616019
B	ZNF257	13	10	8	-0.196232	0.52053	0.861503
B	ZNF91	13	13	13	0.0166122	0.957044	0.991005
B	ZNF675	13	11	13	-0.031955	0.917462	0.980881
B	ZNF681	13	9	9	0.0729452	0.812796	0.955679
B	ZNF726	13	10	8	-0.2733	0.366271	0.782094
B	ZNF254	13	13	12	0.134549	0.661209	0.907267
B	UQCRFS1	13	13	13	0.159042	0.603777	0.887833
B	POP4	13	13	13	0.335234	0.262838	0.711968
B	C19orf12	13	8	13	-0.05482	0.858823	0.968103
B	URI1	13	13	13	0.70644	0.00694881	0.187854
B	ZNF507	13	10	10	0.14079	0.646396	0.90273
B	DPY19L3	13	10	8	0.39575	0.180715	0.631138
B	PDCD5	13	13	12	0.296333	0.325555	0.757353
B	ANKRD27	13	8	12	-0.229316	0.451071	0.828121
B	NUDT19	13	9	11	0.297528	0.323514	0.757353
B	CEP89	13	11	11	0.31641	0.292226	0.734627
B	FAAP24	13	7	8	0.149462	0.626012	0.898565
B	GPATCH1	13	9	11	0.700762	0.0076275	0.196728
B	CEBPG	13	12	12	0.256733	0.397151	0.800594
B	PEPD	13	13	13	0.106682	0.728679	0.931611
B	LSM14A	13	13	13	0.198632	0.515339	0.858569
B	KIAA0355	13	12	13	-0.323617	0.28076	0.726103
B	GPI	13	11	13	-0.18728	0.540094	0.868538
B	PDCD2L	13	9	9	0.364191	0.22119	0.672879
B	UBA2	13	13	13	0.216015	0.47844	0.840375
B	SCGB2B2	13	11	9	-0.524922	0.0654891	0.445667
B	ZNF302	13	12	13	0.0165637	0.957169	0.991005
B	ZNF181	13	10	8	0.0320647	0.91718	0.980857
B	GRAMD1A	13	12	13	0.185314	0.544432	0.870394
B	FXYD7	13	9	7	0.0624759	0.839324	0.961537
B	FXYD5	13	13	13	0.103029	0.737671	0.933783
B	LSR	13	8	7	0.239909	0.429831	0.819594
B	USF2	13	12	13	-0.0466326	0.879759	0.973655
B	CD22	13	13	11	-0.0298023	0.923007	0.981974
B	TMEM147	13	13	13	0.150531	0.623515	0.897526
B	HAUS5	13	11	13	-0.114036	0.710677	0.923525
B	RBM42	13	13	13	0.142705	0.641874	0.901458
B	COX6B1	13	13	13	0.339959	0.255748	0.704649
B	KMT2B	13	11	13	-0.0525647	0.864582	0.970215
B	IGFLR1	13	11	12	0.451441	0.121503	0.556116
B	U2AF1L4	13	13	13	0.0740875	0.809912	0.955429
B	PSENEN	13	11	12	0.78667	0.0014217	0.0981559
B	LIN37	13	10	10	0.130794	0.670178	0.909634
B	PROSER3	13	10	10	-0.221594	0.466867	0.834721
B	NFKBID	13	13	12	-0.0513333	0.867729	0.971379
B	HCST	13	13	13	-0.062065	0.840368	0.961933
B	TYROBP	13	12	13	0.0179876	0.953491	0.989393
B	SDHAF1	13	10	13	-0.0209236	0.945908	0.986967
B	ALKBH6	13	12	11	0.0454556	0.882775	0.97436
B	THAP8	13	8	10	0.0141124	0.963504	0.992171
B	POLR2I	13	13	12	0.245145	0.41952	0.813525
B	TBCB	13	13	13	0.263528	0.384326	0.794373
B	CAPNS1	13	13	13	0.384029	0.195151	0.647494
B	ZNF146	13	13	13	-0.100875	0.742987	0.936882
B	ZFP14	13	10	11	0.278586	0.356695	0.779316
B	ZFP82	13	12	10	0.0365556	0.905624	0.979443
B	ZNF566	13	8	9	0.358192	0.229465	0.679299
B	ZNF260	13	8	11	-0.213613	0.483464	0.84175
B	ZNF529	13	12	13	-0.187435	0.539754	0.868538
B	ZNF382	13	8	7	-0.168609	0.581879	0.882566
B	ZNF461	13	11	10	-0.152198	0.61963	0.895115
B	ZNF567	13	11	11	0.0957023	0.755796	0.940851
B	ZNF850	13	7	10	0.033825	0.912648	0.979786
B	ZNF790	13	9	8	-0.0766432	0.803468	0.955094
B	ZNF345	13	11	8	-0.00440113	0.988615	0.998342
B	ZNF829	13	8	7	-0.429048	0.143477	0.584493
B	ZNF568	13	11	11	-0.164057	0.592259	0.885791
B	ZNF420	13	11	12	-0.371393	0.211504	0.664434
B	ZNF585A	13	10	10	0.441949	0.130522	0.569209
B	ZNF585B	13	7	7	0.18739	0.539853	0.868538
B	ZNF383	13	10	11	0.419301	0.153805	0.594714
B	ZNF875	13	11	13	0.131061	0.669538	0.909267
B	ZNF569	13	10	9	0.514978	0.0717177	0.45933
B	ZNF570	13	8	9	-0.147256	0.631175	0.899748
B	ZNF793	13	8	7	-0.0224294	0.942021	0.985821
B	ZNF540	13	9	9	0.182296	0.551122	0.872783
B	ZNF571	13	7	7	0.393468	0.18347	0.633096
B	ZFP30	13	8	9	-0.371301	0.211626	0.664434
B	ZNF573	13	10	10	-0.182252	0.551218	0.872783
B	SIPA1L3	13	12	13	0.382717	0.196812	0.648316
B	SPINT2	13	13	13	-0.270951	0.370568	0.785179
B	PPP1R14A	13	13	12	-0.0867354	0.778136	0.94705
B	YIF1B	13	10	13	0.557952	0.0475361	0.39968
B	KCNK6	13	9	10	0.462095	0.111887	0.540353
B	CATSPERG	13	7	11	0.00199121	0.994849	0.998931
B	PSMD8	13	13	13	0.299386	0.320355	0.75605
B	FAM98C	13	11	10	0.261742	0.387676	0.796314
B	MAP4K1	13	12	13	-0.129962	0.672169	0.909634
B	EIF3K	13	13	13	0.222118	0.465787	0.834694
B	ACTN4	13	12	13	0.663926	0.0133366	0.244497
B	CAPN12	13	9	10	0.329054	0.272286	0.719008
B	ECH1	13	12	12	0.866657	0.000126241	0.039115
B	HNRNPL	13	13	13	0.442288	0.130194	0.569209
B	RINL	13	11	13	0.420099	0.152942	0.593624
B	SIRT2	13	11	13	0.234094	0.441429	0.823319
B	NFKBIB	13	12	13	-0.084753	0.783097	0.948122
B	SARS2	13	10	10	-0.0523583	0.86511	0.970444
B	PAK4	13	9	11	0.598596	0.030661	0.339031
B	GMFG	13	13	13	0.543606	0.0548335	0.418287
B	SAMD4B	13	12	13	0.235985	0.43764	0.821641
B	PAF1	13	11	13	0.5592	0.0469365	0.399321
B	MED29	13	11	12	0.0862906	0.779249	0.947308
B	ZFP36	13	13	13	0.33567	0.26218	0.710588
B	PLEKHG2	13	10	10	0.134536	0.661239	0.907267
B	SUPT5H	13	12	13	0.34693	0.245496	0.695828
B	TIMM50	13	11	13	0.32356	0.280849	0.726103
B	EID2B	13	8	10	0.0767722	0.803143	0.954915
B	EID2	13	12	10	-0.223312	0.463331	0.832844
B	DYRK1B	13	11	9	0.100101	0.744901	0.937374
B	FBL	13	13	13	0.11015	0.720173	0.928402
B	FCGBP	13	8	7	0.619412	0.0239652	0.305341
B	PSMC4	13	12	13	0.66386	0.0133492	0.244497
B	ZNF780B	13	11	12	0.251083	0.407979	0.807915
B	ZNF780A	13	11	11	0.052728	0.864165	0.969861
B	MAP3K10	13	9	10	-0.302344	0.315363	0.752
B	AKT2	13	13	13	0.427748	0.144828	0.586141
B	C19orf47	13	7	8	0.148687	0.627825	0.899195
B	PLD3	13	13	13	0.0429171	0.889284	0.975901
B	SERTAD1	13	9	12	-0.210421	0.490178	0.845619
B	SERTAD3	13	11	12	-0.46595	0.108538	0.534935
B	BLVRB	13	10	11	-0.0781563	0.799658	0.953952
B	SHKBP1	13	12	13	-0.0743213	0.809322	0.955415
B	LTBP4	13	10	13	0.0640061	0.835436	0.960434
B	COQ8B	13	10	12	0.219324	0.471559	0.836946
B	ITPKC	13	9	7	-0.263786	0.383844	0.794373
B	C19orf54	13	9	7	-0.165872	0.588112	0.884777
B	SNRPA	13	13	13	0.449771	0.123058	0.558051
B	RAB4B	13	11	9	0.238246	0.433133	0.820881
B	EGLN2	13	10	10	0.427949	0.144618	0.586027
B	HNRNPUL1	13	13	13	-0.402118	0.173163	0.62494
B	TGFB1	13	13	13	-0.153467	0.616681	0.89356
B	CCDC97	13	12	13	-0.14043	0.647247	0.90273
B	TMEM91	13	7	7	0.359704	0.227362	0.679268
B	B9D2	13	8	10	0.0597323	0.846302	0.96411
B	EXOSC5	13	12	12	-0.309765	0.303031	0.742636
B	BCKDHA	13	8	12	0.0866066	0.778458	0.94705
B	DMAC2	13	11	10	-0.00211637	0.994525	0.99881
B	CEACAM21	13	13	13	0.2709	0.370662	0.785179
B	CD79A	13	13	13	0.0424311	0.890531	0.976312
B	ARHGEF1	13	13	13	-0.220336	0.469465	0.836777
B	RABAC1	13	12	13	0.499822	0.0819902	0.48209
B	ZNF574	13	8	9	-0.211586	0.487721	0.84399
B	POU2F2	13	13	13	-0.249972	0.410126	0.808143
B	DEDD2	13	9	11	0.341382	0.253635	0.701872
B	ZNF526	13	10	8	0.320889	0.285068	0.728919
B	GSK3A	13	11	12	0.362857	0.223014	0.673764
B	CIC	13	12	13	-0.15523	0.612587	0.891418
B	PAFAH1B3	13	13	13	-0.292383	0.33235	0.761839
B	LIPE	13	8	8	-0.219584	0.471022	0.836946
B	CEACAM1	13	8	9	-0.11326	0.712569	0.924275
B	PHLDB3	13	8	10	0.258751	0.393319	0.799001
B	ETHE1	13	11	13	0.237008	0.435599	0.820881
B	XRCC1	13	11	12	0.60423	0.0287282	0.327882
B	ZNF576	13	8	10	0.0260944	0.932565	0.984346
B	ZNF428	13	13	13	0.612863	0.025942	0.311011
B	PLAUR	13	9	10	0.369234	0.214379	0.666796
B	SMG9	13	8	11	-0.513742	0.0725198	0.461987
B	KCNN4	13	11	12	0.233718	0.442183	0.823319
B	ZNF283	13	7	8	0.287228	0.341336	0.768091
B	ZNF45	13	10	11	0.143006	0.641166	0.900994
B	ZNF224	13	13	13	-0.1762	0.564736	0.876447
B	ZNF234	13	10	7	0.161411	0.598324	0.886991
B	ZNF226	13	11	11	0.290712	0.335249	0.7641
B	ZNF227	13	9	11	0.287033	0.341679	0.768475
B	ZNF235	13	12	11	-0.145617	0.635021	0.899748
B	ZNF180	13	9	7	-0.215439	0.479642	0.840723
B	BCL3	13	10	13	-0.116906	0.703686	0.921542
B	TOMM40	13	13	12	0.588546	0.0343433	0.354789
B	CLPTM1	13	10	13	0.00140391	0.996368	0.999691
B	RELB	13	13	13	-0.0340171	0.912154	0.979595
B	CLASRP	13	13	12	0.355326	0.233482	0.685395
B	ZNF296	13	9	11	-0.230164	0.449352	0.827686
B	GEMIN7	13	12	12	0.130205	0.671588	0.909634
B	MARK4	13	9	13	0.251605	0.406972	0.807301
B	PPP1R37	13	8	13	0.225661	0.458515	0.83124
B	TRAPPC6A	13	13	13	0.0643793	0.834488	0.960367
B	ERCC2	13	8	9	0.128101	0.676633	0.912021
B	ERCC1	13	12	13	0.609289	0.0270701	0.317029
B	FOSB	13	9	12	0.180226	0.55573	0.874449
B	VASP	13	12	13	0.386831	0.191636	0.642215
B	OPA3	13	12	13	-0.132569	0.665934	0.908473
B	EML2	13	11	13	0.144644	0.637309	0.899748
B	SNRPD2	13	13	13	0.13211	0.66703	0.908473
B	QPCTL	13	7	7	0.387178	0.191204	0.642215
B	FBXO46	13	12	11	0.0927022	0.763252	0.943224
B	DMPK	13	7	8	-0.158731	0.604494	0.887833
B	DMWD	13	11	12	0.386757	0.191729	0.642215
B	SYMPK	13	10	13	0.16131	0.598556	0.886991
B	IRF2BP1	13	8	11	-0.313868	0.296332	0.735772
B	MYPOP	13	10	8	0.557524	0.0477435	0.399851
B	CCDC61	13	8	12	0.47115	0.104128	0.528264
B	PPP5C	13	13	12	0.133967	0.662597	0.907587
B	PPP5D1	13	7	7	-0.166174	0.587422	0.884568
B	CALM3	13	13	13	0.311695	0.29987	0.738979
B	PRKD2	13	13	13	0.0855565	0.781086	0.947477
B	STRN4	13	12	11	0.430646	0.141828	0.582889
B	SLC1A5	13	12	12	0.32703	0.275422	0.722203
B	AP2S1	13	13	13	0.430509	0.14197	0.582969
B	ARHGAP35	13	10	13	0.00043785	0.998867	0.999695
B	TMEM160	13	13	13	0.272471	0.367784	0.783432
B	ZC3H4	13	12	13	0.345869	0.24704	0.696742
B	SAE1	13	10	13	0.656272	0.0148449	0.252973
B	BBC3	13	8	10	-0.273798	0.365362	0.781851
B	CCDC9	13	10	10	0.135322	0.659369	0.907203
B	INAFM1	13	11	11	0.248352	0.413267	0.809915
B	C5AR1	13	7	7	-0.1335	0.663711	0.907587
B	DHX34	13	13	10	-0.166193	0.587378	0.884568
B	KPTN	13	8	10	0.390583	0.186992	0.63731
B	NAPA	13	13	13	0.119013	0.69857	0.92024
B	BICRA	13	10	12	0.797263	0.00109817	0.0943164
B	NOP53	13	13	13	0.53624	0.0588746	0.42557
B	SELENOW	13	13	13	0.000242175	0.999374	0.999695
B	LIG1	13	11	12	-0.47722	0.0991371	0.517258
B	ZSWIM9	13	7	13	0.678043	0.0108612	0.225233
B	CARD8	13	13	13	0.603739	0.0288929	0.328636
B	EMP3	13	13	13	0.179131	0.558172	0.875184
B	TMEM143	13	9	10	0.212177	0.48648	0.843473
B	KDELR1	13	13	13	0.33291	0.266368	0.715393
B	GRWD1	13	8	13	-0.342815	0.251518	0.70039
B	CYTH2	13	10	13	-0.160089	0.601364	0.887833
B	SPHK2	13	8	10	0.0900137	0.76995	0.94479
B	DBP	13	9	11	-0.148114	0.629166	0.899565
B	BCAT2	13	11	11	0.4487	0.124064	0.558051
B	PPP1R15A	13	13	13	-0.452887	0.120166	0.554205
B	NUCB1	13	11	13	0.352263	0.237823	0.689203
B	BAX	13	13	13	-0.0178544	0.953834	0.989553
B	FTL	13	13	13	-0.101196	0.742195	0.936594
B	GYS1	13	10	13	-0.418149	0.155057	0.596416
B	RUVBL2	13	11	13	0.164306	0.591689	0.885791
B	SNRNP70	13	13	13	0.436107	0.136289	0.575245
B	LIN7B	13	7	8	-0.0653055	0.832137	0.959437
B	SLC6A16	13	10	9	-0.112802	0.713687	0.924364
B	CD37	13	13	13	0.0781363	0.799709	0.953952
B	PIH1D1	13	12	12	0.210369	0.490287	0.845619
B	ALDH16A1	13	11	13	0.143494	0.640015	0.900455
B	FLT3LG	13	13	12	-0.0386039	0.900359	0.978618
B	FCGRT	13	13	11	-0.180942	0.554134	0.873922
B	NOSIP	13	13	13	0.0169728	0.956112	0.990467
B	PRR12	13	9	13	0.0197457	0.94895	0.9881
B	RRAS	13	10	11	0.105635	0.731253	0.931611
B	SCAF1	13	9	13	0.177887	0.560955	0.875315
B	IRF3	13	13	13	-0.181276	0.55339	0.873903
B	BCL2L12	13	11	12	0.639308	0.0186407	0.274943
B	PRMT1	13	13	13	0.148507	0.628246	0.899393
B	AP2A1	13	12	12	0.589592	0.0339457	0.352496
B	FUZ	13	12	12	0.0433527	0.888167	0.97546
B	MED25	13	10	12	-0.442452	0.130034	0.568967
B	PTOV1	13	12	13	0.331595	0.268377	0.716599
B	PNKP	13	13	13	0.116292	0.705181	0.922137
B	AKT1S1	13	8	12	-0.167868	0.583564	0.883306
B	TBC1D17	13	10	13	0.623078	0.0229087	0.299067
B	NUP62	13	11	12	0.276819	0.35988	0.780854
B	ATF5	13	10	13	-0.244943	0.419915	0.813667
B	VRK3	13	12	13	0.302197	0.31561	0.752214
B	NR1H2	13	13	13	-0.19953	0.513403	0.857453
B	POLD1	13	8	7	-0.101127	0.742366	0.936594
B	SPIB	13	12	13	0.568169	0.0427838	0.38229
B	MYBPC2	13	10	9	-0.19204	0.529652	0.864394
B	EMC10	13	13	13	0.126528	0.680414	0.9143
B	JOSD2	13	12	12	0.289985	0.336514	0.764972
B	CLEC11A	13	8	7	-0.077454	0.801426	0.954287
B	C19orf48	13	11	10	-0.460654	0.113157	0.542639
B	KLK1	13	9	9	-0.418621	0.154543	0.595641
B	CTU1	13	10	10	-0.075862	0.805437	0.955415
B	ETFB	13	12	13	0.516218	0.0709195	0.458274
B	NKG7	13	13	13	-0.142663	0.641975	0.901467
B	SIGLEC10	13	12	10	-0.490928	0.0884714	0.497808
B	ZNF175	13	7	10	-0.504065	0.0790175	0.473956
B	FPR1	13	8	9	-0.0647983	0.833424	0.959657
B	ZNF577	13	9	10	0.0629399	0.838144	0.961162
B	ZNF649	13	11	8	0.661517	0.0137984	0.2462
B	ZNF350	13	11	11	0.0702464	0.819618	0.957122
B	ZNF615	13	7	8	0.269213	0.373765	0.787545
B	ZNF614	13	8	10	0.00569713	0.985263	0.997916
B	ZNF432	13	9	8	-0.165196	0.589654	0.885113
B	ZNF841	13	10	10	0.431103	0.141359	0.581932
B	ZNF836	13	9	13	0.0845969	0.783488	0.948142
B	PPP2R1A	13	13	13	0.115882	0.70618	0.922529
B	ZNF766	13	12	13	-0.158243	0.605619	0.88814
B	ZNF480	13	11	12	0.151285	0.621758	0.896726
B	ZNF880	13	10	12	0.206286	0.498937	0.851154
B	ZNF528	13	9	8	0.069241	0.822162	0.957589
B	ZNF808	13	10	12	-0.0225801	0.941632	0.985821
B	ZNF701	13	9	11	-0.0641147	0.83516	0.960434
B	ZNF83	13	12	13	0.24795	0.414048	0.810847
B	ZNF611	13	13	13	0.610123	0.0268035	0.316175
B	ZNF600	13	9	12	0.122468	0.690203	0.91623
B	ZNF28	13	10	11	0.538387	0.0576758	0.42364
B	ZNF468	13	7	10	0.371371	0.211532	0.664434
B	ZNF320	13	7	7	0.613525	0.0257369	0.311011
B	ZNF816-ZNF321P	13	11	11	0.223189	0.463582	0.832873
B	ZNF816	13	8	10	0.0918442	0.765388	0.943356
B	ZNF160	13	10	13	0.261017	0.389039	0.796724
B	ZNF665	13	8	8	-0.294467	0.328755	0.758915
B	ZNF677	13	7	9	0.305649	0.309836	0.748083
B	ZNF845	13	11	11	0.613043	0.0258861	0.311011
B	ZNF525	13	10	11	-0.679889	0.0105654	0.22376
B	ZNF765	13	11	11	-0.114745	0.708947	0.922995
B	ZNF761	13	8	9	-0.0293853	0.924082	0.982369
B	ZNF813	13	9	8	-0.324872	0.278791	0.724734
B	ZNF331	13	11	13	0.735608	0.00415839	0.156234
B	MYADM	13	12	11	0.213512	0.483675	0.84175
B	NDUFA3	13	13	13	0.596059	0.0315621	0.343376
B	TFPT	13	10	12	0.796181	0.00112827	0.0944733
B	PRPF31	13	13	13	0.447347	0.125341	0.559723
B	CNOT3	13	9	11	0.0669213	0.828039	0.958779
B	LENG1	13	10	9	0.318354	0.289106	0.732202
B	MBOAT7	13	10	12	0.12953	0.673205	0.910322
B	TSEN34	13	11	12	0.0641355	0.835107	0.960434
B	LILRB3	13	8	7	-0.185526	0.543964	0.870366
B	LILRB2	13	11	8	-0.120526	0.694902	0.918738
B	LILRA5	13	8	7	-0.094934	0.757704	0.941424
B	LAIR1	13	12	13	0.665167	0.0131035	0.244497
B	LENG8	13	13	13	-0.294755	0.32826	0.758799
B	LILRB1	13	13	12	0.0720367	0.815091	0.956282
B	LILRB4	13	8	11	0.186665	0.541449	0.869034
B	RDH13	13	8	9	-0.305875	0.309461	0.747641
B	PPP1R12C	13	11	11	0.293401	0.330591	0.76026
B	PPP6R1	13	12	13	0.337396	0.259579	0.706881
B	HSPBP1	13	11	13	0.189888	0.534363	0.86666
B	TMEM238	13	12	12	-0.314624	0.295107	0.735425
B	UBE2S	13	11	13	0.531075	0.0618316	0.436732
B	ISOC2	13	13	12	0.124558	0.685159	0.9143
B	ZNF628	13	10	7	0.168811	0.581421	0.882522
B	NAT14	13	7	9	-0.244796	0.420203	0.813882
B	FIZ1	13	7	8	0.142187	0.643098	0.901619
B	ZNF524	13	11	13	-0.0333095	0.913975	0.980057
B	ZNF865	13	11	11	-0.0728588	0.813014	0.955679
B	ZNF784	13	7	7	0.215133	0.480283	0.840723
B	ZNF580	13	12	13	-0.0963532	0.754181	0.940295
B	ZNF581	13	13	13	-0.413793	0.159849	0.605093
B	CCDC106	13	12	10	0.26155	0.388037	0.796524
B	U2AF2	13	13	13	-0.185389	0.544267	0.870394
B	EPN1	13	13	13	0.0415429	0.89281	0.977096
B	ZNF787	13	12	11	0.4918	0.087821	0.495177
B	ZNF444	13	9	13	0.315442	0.293785	0.735172
B	ZSCAN5A	13	8	10	0.000311747	0.999194	0.999695
B	ZNF582	13	9	7	0.214851	0.480872	0.841085
B	ZNF583	13	10	8	0.213937	0.482785	0.84175
B	ZNF470	13	7	7	-0.0542016	0.860402	0.969269
B	ZNF71	13	8	9	0.00812992	0.978971	0.995016
B	ZNF264	13	11	12	0.132537	0.666009	0.908473
B	ZNF805	13	10	10	-0.382777	0.196736	0.64829
B	ZNF460	13	11	11	-0.192623	0.528379	0.863559
B	ZNF543	13	7	10	0.113901	0.711007	0.923525
B	TRAPPC2B	13	10	9	-0.149193	0.626642	0.898599
B	ZNF548	13	9	9	0.326287	0.276579	0.722209
B	ZNF749	13	9	9	0.453349	0.119742	0.55319
B	ZNF549	13	9	11	0.00556441	0.985606	0.998158
B	ZNF550	13	8	7	0.428453	0.144095	0.584968
B	ZNF530	13	8	7	-0.267664	0.376627	0.788268
B	ZNF134	13	10	8	0.0883188	0.77418	0.946676
B	ZNF211	13	8	9	-0.0344241	0.911106	0.979443
B	ZNF154	13	9	11	-0.396616	0.179675	0.630615
B	ZNF671	13	9	7	-0.458339	0.115216	0.547107
B	ZNF586	13	12	12	0.0342776	0.911483	0.979537
B	ZNF552	13	7	7	-0.459889	0.113834	0.543976
B	ZNF587B	13	7	7	0.0452442	0.883316	0.974492
B	ZNF814	13	10	11	0.698235	0.0079453	0.19942
B	ZNF587	13	8	11	0.690292	0.00901036	0.207589
B	ZNF256	13	8	7	-0.0675034	0.826563	0.958779
B	ZNF606	13	8	10	-0.224842	0.460191	0.831338
B	ZSCAN18	13	10	7	0.042521	0.8903	0.976312
B	ZNF329	13	9	7	0.412746	0.161015	0.607579
B	ZNF274	13	11	13	-0.132345	0.666468	0.908473
B	ZNF544	13	8	10	-0.126428	0.680656	0.9143
B	ERVK3-1	13	11	12	0.567393	0.043132	0.382904
B	A1BG	13	13	13	0.741911	0.00369051	0.15066
B	SLC27A5	13	11	9	0.119651	0.697022	0.919757
B	ZBTB45	13	9	8	-0.00939451	0.975701	0.994139
B	TRIM28	13	13	13	0.248572	0.41284	0.809915
B	CHMP2A	13	13	13	0.242991	0.423746	0.816419
B	UBE2M	13	13	12	0.301218	0.317259	0.753664
B	MZF1	13	11	12	0.0414164	0.893135	0.977096
B	ZFY	13	10	10	0.602347	0.0293638	0.331115
B	PRKY	13	9	9	0.818266	0.000628311	0.0802341
B	USP9Y	13	11	10	0.748376	0.00325391	0.143097
B	DDX3Y	13	9	10	0.671296	0.0119965	0.235125
B	UTY	13	10	10	0.778326	0.00172556	0.105558
B	KDM5D	13	9	10	0.699294	0.00781089	0.198772
B	EIF1AY	13	12	10	0.872004	0.000101881	0.036656
B	IL17RA	13	12	13	0.293296	0.330774	0.76026
B	HDHD5	13	11	13	0.368784	0.214982	0.666887
B	ADA2	13	12	13	0.100623	0.74361	0.936926
B	ATP6V1E1	13	12	13	0.558562	0.0472426	0.399444
B	BCL2L13	13	11	13	0.421116	0.151846	0.590975
B	BID	13	11	13	0.373999	0.208064	0.662072
B	MICAL3	13	13	13	0.0634709	0.836795	0.961162
B	PEX26	13	10	13	0.22581	0.45821	0.83124
B	USP18	13	8	10	-0.260373	0.390254	0.797563
B	DGCR2	13	11	13	0.398885	0.176971	0.627738
B	ESS2	13	9	11	-0.275792	0.361738	0.781168
B	SLC25A1	13	13	12	-0.158229	0.605652	0.88814
B	HIRA	13	12	11	-0.019334	0.950013	0.988189
B	C22orf39	13	13	13	-0.247849	0.414245	0.810977
B	UFD1	13	12	13	0.415483	0.157978	0.601832
B	GNB1L	13	9	12	-0.449201	0.123593	0.558051
B	TXNRD2	13	11	9	-0.0907895	0.768016	0.94462
B	COMT	13	13	13	0.618845	0.0241317	0.305882
B	TANGO2	13	12	13	-0.173472	0.570873	0.877552
B	DGCR8	13	9	7	0.0183977	0.952431	0.989393
B	TRMT2A	13	12	13	0.0512603	0.867916	0.971443
B	RANBP1	13	13	13	0.0568066	0.853756	0.966659
B	ZDHHC8	13	10	11	-0.0753309	0.806775	0.955415
B	DGCR6L	13	11	13	-0.0856281	0.780906	0.947477
B	KLHL22	13	12	12	0.160042	0.601473	0.887833
B	MED15	13	12	13	0.0602156	0.845072	0.96404
B	PI4KA	13	13	13	0.604344	0.0286898	0.327882
B	SNAP29	13	11	12	-0.174236	0.569152	0.876984
B	CRKL	13	11	13	0.41855	0.15462	0.595697
B	LZTR1	13	10	11	0.259216	0.392439	0.798346
B	THAP7	13	12	12	0.184575	0.546068	0.87136
B	HIC2	13	8	13	0.138737	0.651257	0.90388
B	UBE2L3	13	13	13	0.601085	0.0297957	0.333891
B	YDJC	13	12	13	-0.155381	0.612238	0.891045
B	SDF2L1	13	13	13	-0.260773	0.389499	0.796954
B	PPIL2	13	12	12	-0.0508685	0.868918	0.971814
B	YPEL1	13	12	12	0.740458	0.00379454	0.152185
B	MAPK1	13	13	13	0.269189	0.373809	0.787545
B	PPM1F	13	10	13	-0.61536	0.0251747	0.309192
B	TOP3B	13	10	10	0.133363	0.664037	0.907606
B	IGLV1-51	13	10	9	-0.138371	0.652124	0.904406
B	IGLV1-47	13	11	7	-0.442691	0.129802	0.568209
B	IGLL5	13	12	7	-0.431005	0.14146	0.581932
B	IGLC2	13	13	11	0.132288	0.666603	0.908473
B	IGLC3	13	12	11	0.0322866	0.916608	0.980857
B	BCR	13	12	12	-0.219297	0.471616	0.836946
B	RGL4	13	7	12	-0.181125	0.553727	0.873922
B	VPREB3	13	13	11	-0.0409326	0.894377	0.977444
B	CHCHD10	13	13	13	0.39105	0.18642	0.636546
B	SMARCB1	13	12	13	-0.294169	0.329269	0.759245
B	DERL3	13	13	12	0.140422	0.647268	0.90273
B	SLC2A11	13	13	10	-0.0182573	0.952794	0.989393
B	MIF	13	13	13	0.338326	0.258185	0.706212
B	DDT	13	11	12	0.559173	0.0469495	0.399321
B	CABIN1	13	11	13	0.183909	0.547543	0.871884
B	SPECC1L	13	9	9	0.174266	0.569084	0.876984
B	GUCD1	13	12	13	-0.20512	0.501421	0.852344
B	SNRPD3	13	11	11	0.761038	0.00251552	0.12462
B	LRP5L	13	7	12	-0.163462	0.59362	0.886667
B	GRK3	13	13	13	0.562345	0.0454487	0.393887
B	ASPHD2	13	11	12	0.418721	0.154434	0.59546
B	HPS4	13	12	13	-0.114679	0.709108	0.922995
B	SRRD	13	9	10	0.320534	0.285633	0.729688
B	TFIP11	13	10	13	-0.369352	0.214221	0.666769
B	TPST2	13	12	13	-0.238575	0.432478	0.820688
B	PITPNB	13	12	13	0.291697	0.333538	0.76275
B	TTC28	13	13	11	-0.0463368	0.880517	0.97367
B	CHEK2	13	12	10	-0.140388	0.647347	0.90273
B	HSCB	13	11	13	-0.130234	0.671519	0.909634
B	CCDC117	13	10	10	0.180315	0.555532	0.874449
B	XBP1	13	12	12	0.302242	0.315534	0.752214
B	EWSR1	13	13	13	0.0275319	0.928859	0.982774
B	AP1B1	13	13	13	0.192649	0.528323	0.863559
B	THOC5	13	11	12	0.165891	0.588068	0.884777
B	NIPSNAP1	13	13	11	0.276737	0.360029	0.780854
B	NF2	13	12	10	0.141336	0.645107	0.902676
B	ZMAT5	13	10	12	0.445661	0.126945	0.563075
B	UQCR10	13	12	13	0.169219	0.580494	0.882252
B	ASCC2	13	13	13	0.192537	0.528568	0.863573
B	MTMR3	13	12	13	0.124943	0.68423	0.9143
B	OSM	13	7	8	-0.153932	0.6156	0.893064
B	TBC1D10A	13	9	12	0.373636	0.208542	0.662622
B	SF3A1	13	13	13	-0.0459223	0.881579	0.973969
B	RNF215	13	8	8	0.213178	0.484375	0.842573
B	MTFP1	13	8	12	0.621847	0.0232596	0.299507
B	PES 1.00	13	12	13	-0.151786	0.620591	0.896198
B	DUSP18	13	9	10	0.238066	0.433491	0.820881
B	MORC2	13	9	11	-0.0528297	0.863905	0.969825
B	SELENOM	13	8	10	0.138614	0.651547	0.90388
B	RNF185	13	9	12	-0.174596	0.568341	0.876984
B	LIMK2	13	9	13	-0.13433	0.661731	0.907267
B	PIK3IP1	13	12	13	0.409561	0.164596	0.612375
B	PATZ1	13	11	11	0.129501	0.673274	0.910322
B	DRG1	13	13	13	0.377367	0.203671	0.655526
B	EIF4ENIF1	13	11	12	0.332337	0.267243	0.716176
B	SFI1	13	10	13	0.382337	0.197294	0.648639
B	PISD	13	12	13	-0.396877	0.179362	0.630444
B	PRR14L	13	12	12	0.00207825	0.994624	0.99881
B	DEPDC5	13	10	10	0.484824	0.0931178	0.506916
B	YWHAH	13	13	13	0.34708	0.245278	0.695828
B	RTCB	13	13	13	0.146578	0.632766	0.899748
B	FBXO7	13	12	13	0.0860854	0.779762	0.947421
B	LARGE1	13	10	12	0.322864	0.281945	0.726599
B	HMGXB4	13	12	13	0.309498	0.303469	0.743327
B	TOM1	13	11	13	-0.207392	0.496588	0.849848
B	HMOX1	13	9	11	-0.238667	0.432295	0.820688
B	MCM5	13	12	13	0.0304529	0.921331	0.981837
B	APOL6	13	11	12	0.548084	0.0524755	0.412499
B	RBFOX2	13	10	10	0.807096	0.000852533	0.0840842
B	APOL3	13	12	12	0.158978	0.603924	0.887833
B	APOL2	13	9	12	0.480585	0.0964418	0.513625
B	MYH9	13	13	13	-0.233821	0.441976	0.823319
B	TXN2	13	11	13	0.417177	0.156118	0.597848
B	EIF3D	13	13	13	0.393725	0.183159	0.63309
B	IFT27	13	10	12	0.219412	0.471378	0.836946
B	NCF4	13	12	13	0.326487	0.276267	0.722209
B	CSF2RB	13	9	13	0.0689633	0.822865	0.957589
B	TST	13	7	8	0.832846	0.000408637	0.0744211
B	MPST	13	13	12	0.0357672	0.907651	0.979443
B	KCTD17	13	9	10	0.0397617	0.897384	0.978368
B	IL2RB	13	7	12	0.00470132	0.987839	0.998342
B	C1QTNF6	13	7	10	0.493973	0.0862142	0.492228
B	RAC2	13	13	13	0.327533	0.274641	0.72185
B	CYTH4	13	11	13	0.39194	0.18533	0.635463
B	MFNG	13	13	13	0.084926	0.782664	0.948003
B	GGA1	13	12	12	0.273596	0.36573	0.781851
B	SH3BP1	13	12	12	0.460149	0.113604	0.543418
B	PDXP	13	9	10	0.113138	0.712869	0.924275
B	LGALS1	13	13	13	0.444596	0.127964	0.564583
B	NOL12	13	9	9	0.737306	0.0040281	0.154962
B	TRIOBP	13	11	11	0.343272	0.250844	0.699594
B	H1F0	13	9	11	0.26928	0.373643	0.787545
B	ANKRD54	13	7	11	-0.303204	0.313919	0.750808
B	EIF3L	13	13	13	0.439018	0.133395	0.570789
B	MICALL1	13	11	12	0.23391	0.441798	0.823319
B	POLR2F	13	13	13	0.485151	0.0928649	0.506907
B	PICK1	13	8	8	0.0230017	0.940544	0.985248
B	PLA2G6	13	8	10	-0.217305	0.475752	0.838883
B	TMEM184B	13	8	12	0.462279	0.111726	0.540141
B	CSNK1E	13	11	11	0.225222	0.459414	0.831338
B	TPTEP2-CSNK1E	13	13	13	0.529057	0.0630148	0.440445
B	DDX17	13	13	13	0.277152	0.359278	0.779897
B	CBY1	13	8	8	0.243311	0.423117	0.816381
B	TOMM22	13	12	13	0.308011	0.30592	0.746065
B	JOSD1	13	12	13	-0.455939	0.117379	0.549815
B	GTPBP1	13	11	13	-0.0837258	0.785671	0.9487
B	SUN2	13	13	13	-0.136112	0.657488	0.906138
B	DNAL4	13	9	8	-0.242665	0.424389	0.816419
B	CBX6	13	11	13	-0.126119	0.681399	0.9143
B	APOBEC3C	13	13	11	0.715816	0.00593042	0.17853
B	APOBEC3D	13	8	9	-0.277385	0.358858	0.779732
B	APOBEC3F	13	9	13	0.438971	0.133441	0.570789
B	APOBEC3G	13	12	13	0.167243	0.584987	0.884446
B	CBX7	13	10	10	-0.124528	0.685232	0.9143
B	TAB1	13	9	10	0.147291	0.631095	0.899748
B	MIEF1	13	9	10	0.281277	0.351873	0.775501
B	ATF4	13	13	13	0.0188322	0.951309	0.989124
B	GRAP2	13	10	13	0.100579	0.743718	0.936926
B	TNRC6B	13	13	13	0.201388	0.509406	0.855877
B	ADSL	13	12	12	0.29918	0.320705	0.75605
B	SGSM3	13	12	12	0.505406	0.078094	0.472276
B	MRTFA	13	12	13	0.0613696	0.842136	0.962663
B	SLC25A17	13	11	12	0.291793	0.333373	0.76275
B	ST13	13	13	13	0.358288	0.22933	0.679299
B	XPNPEP3	13	12	12	0.243121	0.423492	0.816419
B	RBX1	13	13	13	0.494847	0.0855735	0.490467
B	EP300	13	13	13	0.449395	0.123411	0.558051
B	L3MBTL2	13	9	12	0.0156129	0.959626	0.991523
B	RANGAP1	13	10	12	0.312561	0.298456	0.738217
B	ZC3H7B	13	11	13	0.219148	0.471925	0.836946
B	TOB2	13	10	11	0.241799	0.426096	0.81684
B	PHF5A	13	13	12	0.448871	0.123902	0.558051
B	ACO2	13	13	13	-0.184897	0.545354	0.870869
B	POLR3H	13	8	9	-0.362688	0.223247	0.673764
B	PMM1	13	9	12	-0.0903657	0.769072	0.94462
B	DESI1	13	12	11	0.444065	0.128474	0.565251
B	XRCC6	13	13	13	-0.16431	0.59168	0.885791
B	SNU13	13	13	13	0.585939	0.0353492	0.358323
B	MEI1	13	11	11	0.275668	0.361964	0.781168
B	CCDC134	13	10	10	-0.326402	0.2764	0.722209
B	SREBF2	13	13	13	0.261438	0.388248	0.796613
B	TNFRSF13C	13	13	10	0.0279264	0.927842	0.982774
B	CENPM	13	10	11	0.253807	0.40274	0.804383
B	WBP2NL	13	10	8	0.298352	0.322112	0.756528
B	NAGA	13	9	12	0.455546	0.117735	0.549815
B	SMDT1	13	13	13	-0.0677213	0.826011	0.958779
B	NDUFA6	13	13	13	0.267096	0.377681	0.788667
B	TCF20	13	12	13	0.546051	0.0535371	0.415032
B	RRP7A	13	12	13	0.594578	0.0320968	0.344241
B	SERHL2	13	9	8	-0.118956	0.698709	0.92024
B	POLDIP3	13	12	12	-0.158216	0.605682	0.88814
B	CYB5R3	13	13	13	0.350933	0.239723	0.693026
B	ARFGAP3	13	12	13	0.392939	0.184112	0.634291
B	PACSIN2	13	13	13	0.305896	0.309426	0.747641
B	MCAT	13	9	7	0.0631845	0.837523	0.961162
B	TSPO	13	13	13	0.368199	0.215768	0.66754
B	TTLL12	13	8	10	0.166216	0.587326	0.884568
B	SAMM50	13	12	12	-0.0287523	0.925713	0.982774
B	PARVB	13	12	13	-0.0324567	0.91617	0.980857
B	PARVG	13	13	13	0.145456	0.635399	0.899748
B	PRR5	13	7	11	0.329049	0.272293	0.719008
B	NUP50	13	12	13	0.50829	0.0761328	0.469632
B	KIAA0930	13	11	12	0.21969	0.470803	0.836946
B	FAM118A	13	11	12	0.275501	0.362267	0.781168
B	ATXN10	13	13	13	0.150526	0.623528	0.897526
B	PPARA	13	11	13	0.109742	0.721171	0.928638
B	TRMU	13	12	12	0.529085	0.0629981	0.440445
B	GRAMD4	13	10	12	0.370087	0.213241	0.665604
B	CERK	13	12	13	-0.166933	0.585692	0.884446
B	TBC1D22A	13	13	13	0.746776	0.00335805	0.143746
B	BRD1	13	12	13	0.125847	0.682052	0.9143
B	ZBED4	13	12	11	0.149147	0.62675	0.898599
B	ALG12	13	12	12	-0.079223	0.796975	0.952922
B	CRELD2	13	12	12	0.467281	0.107398	0.532413
B	PIM3	13	12	13	0.265157	0.381284	0.792895
B	TRABD	13	11	13	0.23345	0.442721	0.823565
B	SELENOO	13	12	12	-0.555842	0.0485631	0.400291
B	TUBGCP6	13	12	12	0.0220709	0.942947	0.985821
B	HDAC10	13	11	11	-0.0197074	0.949049	0.9881
B	PLXNB2	13	10	12	0.313581	0.296798	0.736055
B	DENND6B	13	7	12	0.572873	0.0407151	0.375031
B	PPP6R2	13	11	13	0.150224	0.624233	0.897552
B	SBF1	13	12	13	0.245738	0.418361	0.813452
B	LMF2	13	10	13	0.307643	0.306528	0.746291
B	NCAPH2	13	11	11	-0.00321009	0.991696	0.998438
B	SCO2	13	12	13	0.207252	0.496885	0.849848
B	TYMP	13	13	13	0.0681059	0.825037	0.958754
B	ODF3B	13	13	12	0.347507	0.244658	0.695828
B	KLHDC7B	13	7	11	0.0985523	0.748732	0.938634
B	CHKB	13	8	11	0.0879305	0.775149	0.94705
B	ARSA	13	10	13	0.435674	0.136723	0.575245
B	RABL2B	13	9	10	0.447041	0.12563	0.560754
B	GATD3B	13	10	10	0.629568	0.0211234	0.289836
B	SIK1B	13	11	12	0.543189	0.0550569	0.418696
B	HSPA13	13	10	13	-0.0600788	0.845421	0.9641
B	SAMSN1	13	10	13	0.167586	0.584206	0.883811
B	NRIP1	13	13	13	0.20031	0.511723	0.85718
B	USP25	13	12	13	0.339608	0.256271	0.705188
B	BTG3	13	12	13	0.110271	0.719877	0.928402
B	C21orf91	13	11	13	0.175971	0.565249	0.87678
B	CHODL	13	7	10	-0.0835244	0.786175	0.948759
B	ATP5PF	13	13	13	0.29257	0.332027	0.761484
B	GABPA	13	13	13	-0.0777816	0.800601	0.954287
B	APP	13	12	13	0.0598419	0.846023	0.96411
B	N6AMT1	13	10	8	0.0896343	0.770896	0.945454
B	LTN1	13	11	12	-0.0982316	0.749526	0.938634
B	RWDD2B	13	9	10	-0.18154	0.552802	0.873553
B	USP16	13	13	13	-0.18922	0.535827	0.867266
B	CCT8	13	13	13	0.408812	0.165446	0.613145
B	MAP3K7CL	13	12	9	0.0384284	0.900809	0.978618
B	BACH1	13	13	13	0.081783	0.790543	0.951104
B	TIAM1	13	10	11	0.519754	0.0686764	0.453595
B	SOD1	13	13	13	0.412285	0.16153	0.60803
B	SCAF4	13	13	13	0.582701	0.0366278	0.359703
B	MIS18A	13	9	11	0.0322404	0.916727	0.980857
B	URB1	13	9	13	0.13129	0.66899	0.909038
B	EVA1C	13	7	9	-0.0760872	0.804869	0.955415
B	CFAP298	13	10	13	0.591601	0.0331919	0.348523
B	SYNJ1	13	10	13	0.0295523	0.923651	0.982369
B	PAXBP1	13	13	13	0.698766	0.00787768	0.19942
B	IFNAR2	13	11	12	0.115317	0.707555	0.922809
B	IL10RB	13	10	10	0.294392	0.328885	0.75902
B	IFNAR1	13	13	13	0.384472	0.194594	0.647267
B	IFNGR2	13	13	13	-0.271914	0.368803	0.783851
B	TMEM50B	13	13	13	0.172454	0.573171	0.878452
B	GART	13	11	13	0.624507	0.0225061	0.296183
B	SON	13	13	13	0.265021	0.381537	0.793248
B	DONSON	13	7	9	0.906006	1.99496e-05	0.017309
B	CRYZL1	13	11	11	0.310578	0.301696	0.741078
B	ITSN1	13	9	8	0.0361563	0.90665	0.979443
B	ATP5PO	13	10	11	0.326913	0.275604	0.722203
B	SLC5A3	13	10	11	0.141062	0.645753	0.90273
B	RCAN1	13	8	13	-0.140934	0.646057	0.90273
B	RUNX1	13	12	13	0.54202	0.0556864	0.419069
B	SETD4	13	9	10	0.444465	0.12809	0.564583
B	CBR1	13	10	13	0.347563	0.244578	0.695828
B	CBR3	13	8	9	0.0136697	0.964648	0.992342
B	DOP1B	13	13	13	-0.124594	0.685073	0.9143
B	MORC3	13	13	13	-0.369764	0.213672	0.665928
B	HLCS	13	12	12	-0.00941533	0.975647	0.994139
B	PIGP	13	11	13	-0.178659	0.559228	0.875197
B	TTC3	13	13	13	0.0359105	0.907283	0.979443
B	VPS26C	13	11	13	0.323895	0.280323	0.726103
B	DYRK1A	13	13	13	0.423265	0.149548	0.590191
B	ETS2	13	10	12	0.176412	0.56426	0.876388
B	PSMG1	13	9	12	0.43289	0.139535	0.578541
B	BRWD1	13	13	13	0.427745	0.144831	0.586141
B	HMGN1	13	13	13	0.254916	0.400616	0.804253
B	BACE2	13	11	10	0.226824	0.45614	0.830753
B	MX2	13	11	13	0.67754	0.0109431	0.22555
B	MX1	13	12	13	0.334758	0.263559	0.713111
B	PRDM15	13	9	12	0.434515	0.137889	0.575704
B	C2CD2	13	9	12	0.0199789	0.948347	0.987892
B	ZBTB21	13	9	10	-0.55896	0.0470515	0.399444
B	ABCG1	13	12	13	0.287317	0.341181	0.768091
B	UBASH3A	13	8	11	0.144747	0.637065	0.899748
B	SLC37A1	13	12	13	0.386573	0.191959	0.642533
B	WDR4	13	9	10	-0.0367003	0.905251	0.979443
B	NDUFV3	13	11	12	0.199843	0.512728	0.857367
B	PKNOX1	13	10	11	0.0963045	0.754302	0.940295
B	U2AF1	13	11	12	0.455674	0.117619	0.549815
B	RRP1B	13	12	13	0.0106215	0.972528	0.993842
B	PDXK	13	12	12	0.0103016	0.973355	0.993872
B	CSTB	13	13	13	0.383471	0.195856	0.647494
B	RRP1	13	9	11	-0.0758894	0.805368	0.955415
B	AGPAT3	13	13	13	0.53329	0.0605509	0.431677
B	TRAPPC10	13	13	13	0.508405	0.0760556	0.469632
B	GATD3A	13	11	10	0.510653	0.0745517	0.465554
B	PFKL	13	13	13	0.396325	0.180024	0.630909
B	CFAP410	13	12	13	0.22682	0.456149	0.830753
B	TRPM2	13	8	12	0.528291	0.063468	0.441533
B	UBE2G2	13	12	13	0.565181	0.0441366	0.386521
B	SUMO3	13	13	13	0.366765	0.217698	0.66908
B	PTTG1IP	13	13	13	0.484167	0.093628	0.507386
B	ITGB2	13	13	13	0.358171	0.229494	0.679299
B	FAM207A	13	10	13	0.372715	0.209754	0.663361
B	ADARB1	13	11	12	0.14604	0.634029	0.899748
B	POFUT2	13	9	10	0.320459	0.285751	0.729709
B	COL18A1	13	7	9	-0.125644	0.682542	0.9143
B	SLC19A1	13	7	9	0.617013	0.0246758	0.305882
B	LSS	13	11	9	0.0346914	0.910419	0.979443
B	MCM3AP	13	12	13	0.267418	0.377084	0.788268
B	YBEY	13	12	11	0.172889	0.572188	0.878452
B	C21orf58	13	8	9	0.589811	0.0338632	0.352022
B	PCNT	13	12	13	0.645098	0.0172719	0.265076
B	DIP2A	13	11	13	0.279582	0.354907	0.778234
B	PRMT2	13	13	13	0.389395	0.188455	0.640238
cDC2	NOC2L	16	16	16	0.0208275	0.938974	0.981049
cDC2	KLHL17	16	11	12	0.280768	0.292181	0.686375
cDC2	PLEKHN1	16	8	10	0.176005	0.51438	0.822119
cDC2	HES4	16	10	8	-0.342235	0.194459	0.595312
cDC2	ISG15	16	16	16	-0.118265	0.662676	0.892718
cDC2	AGRN	16	11	14	0.607828	0.0124977	0.197641
cDC2	C1orf159	16	15	15	-0.116994	0.666103	0.894595
cDC2	TNFRSF4	16	8	15	0.109522	0.686382	0.902347
cDC2	SDF4	16	16	16	0.0512681	0.850437	0.956983
cDC2	B3GALT6	16	15	16	0.0380476	0.888743	0.967987
cDC2	UBE2J2	16	15	16	0.474868	0.0630677	0.390201
cDC2	ACAP3	16	13	16	-0.0252082	0.926168	0.977309
cDC2	PUSL1	16	15	16	0.419467	0.105793	0.474833
cDC2	INTS11	16	15	16	0.0918716	0.735067	0.919619
cDC2	CPTP	16	16	15	0.435861	0.0914823	0.447557
cDC2	DVL1	16	13	13	-0.0988785	0.715615	0.912603
cDC2	AURKAIP1	16	16	16	0.0259363	0.924041	0.976455
cDC2	CCNL2	16	16	16	0.288296	0.278878	0.675409
cDC2	ANKRD65	16	12	11	0.0244589	0.928357	0.977486
cDC2	ATAD3B	16	15	16	0.0279238	0.918238	0.975385
cDC2	ATAD3A	16	15	16	-0.00797029	0.976629	0.993656
cDC2	SSU72	16	16	16	0.170338	0.528224	0.829907
cDC2	FNDC10	16	11	11	0.0124541	0.963488	0.98893
cDC2	MIB2	16	15	14	0.207136	0.441455	0.785839
cDC2	CDK11B	16	16	16	0.37863	0.148131	0.539092
cDC2	SLC35E2B	16	15	15	0.0718758	0.791377	0.939949
cDC2	CDK11A	16	16	16	0.50031	0.0484188	0.347502
cDC2	SLC35E2A	16	15	15	-0.137643	0.611213	0.87113
cDC2	NADK	16	16	16	0.39962	0.125143	0.50713
cDC2	GNB1	16	16	16	0.187431	0.486987	0.807956
cDC2	PRKCZ	16	12	13	0.142501	0.598565	0.86525
cDC2	FAAP20	16	16	16	0.55948	0.0242334	0.264549
cDC2	SKI	16	15	16	-0.0192115	0.943702	0.982389
cDC2	MORN1	16	13	13	0.276789	0.299363	0.692593
cDC2	RER1	16	16	16	0.180544	0.503414	0.817129
cDC2	PEX10	16	14	15	0.027007	0.920914	0.975768
cDC2	PANK4	16	13	16	0.491107	0.0533894	0.360751
cDC2	TNFRSF14	16	16	16	0.68046	0.00371912	0.114869
cDC2	PRXL2B	16	15	15	-0.198698	0.460683	0.794744
cDC2	TPRG1L	16	15	15	0.091651	0.735682	0.919619
cDC2	WRAP73	16	15	16	0.117522	0.664679	0.893685
cDC2	LRRC47	16	16	16	0.230185	0.391082	0.75161
cDC2	CEP104	16	16	16	0.227191	0.397444	0.75603
cDC2	DFFB	16	12	15	-0.0607278	0.823215	0.948984
cDC2	C1orf174	16	15	16	0.106744	0.693973	0.906417
cDC2	NPHP4	16	13	14	-0.461614	0.0718736	0.405982
cDC2	KCNAB2	16	16	16	-0.205886	0.444276	0.786421
cDC2	ICMT	16	15	15	0.291214	0.273822	0.670859
cDC2	ACOT7	16	15	14	0.137145	0.612517	0.871329
cDC2	TNFRSF25	16	13	13	0.0395147	0.88448	0.967465
cDC2	NOL9	16	16	16	0.391424	0.133803	0.517265
cDC2	ZBTB48	16	14	16	0.53445	0.0329438	0.297403
cDC2	KLHL21	16	14	15	0.33872	0.19938	0.599812
cDC2	PHF13	16	11	13	0.205581	0.444966	0.78679
cDC2	THAP3	16	15	15	-0.122142	0.652256	0.889662
cDC2	DNAJC11	16	16	16	0.401498	0.123214	0.503761
cDC2	CAMTA1	16	16	16	-0.130907	0.628924	0.877542
cDC2	VAMP3	16	16	16	0.281545	0.290792	0.68611
cDC2	PER3	16	11	14	-0.125002	0.644609	0.886366
cDC2	UTS2	16	14	10	0.93463	1.1494e-07	0.000182623
cDC2	PARK7	16	16	16	0.0250081	0.926752	0.97737
cDC2	RERE	16	16	16	0.369076	0.159485	0.556746
cDC2	ENO1	16	16	16	0.463086	0.0708534	0.405145
cDC2	GPR157	16	13	15	-0.142232	0.599262	0.865584
cDC2	H6PD	16	14	16	0.606761	0.0126956	0.198315
cDC2	SPSB1	16	9	10	0.347099	0.18778	0.589219
cDC2	SLC25A33	16	16	16	0.522673	0.0377815	0.314881
cDC2	TMEM201	16	13	11	-0.173377	0.520778	0.82558
cDC2	PIK3CD	16	16	16	0.250533	0.349332	0.7258
cDC2	CLSTN1	16	14	16	0.242462	0.365581	0.734909
cDC2	CTNNBIP1	16	16	16	0.0748653	0.782889	0.936612
cDC2	LZIC	16	16	16	0.659445	0.00545175	0.130811
cDC2	NMNAT1	16	14	15	-0.0610352	0.822333	0.948951
cDC2	UBE4B	16	15	16	0.453793	0.0774705	0.418469
cDC2	KIF1B	16	15	16	0.38141	0.144933	0.535174
cDC2	PGD	16	16	16	0.026826	0.921443	0.975768
cDC2	DFFA	16	15	16	0.672898	0.00428222	0.120574
cDC2	PEX14	16	16	16	0.642511	0.00727262	0.15032
cDC2	CASZ1	16	11	15	0.428455	0.0977646	0.457441
cDC2	TARDBP	16	15	16	0.842881	4.13934e-05	0.00979527
cDC2	SRM	16	16	16	0.751483	0.000789727	0.0536576
cDC2	EXOSC10	16	16	16	-0.0177692	0.947923	0.983532
cDC2	MTOR	16	15	16	0.283162	0.28791	0.682648
cDC2	UBIAD1	16	14	16	0.153932	0.569226	0.851748
cDC2	FBXO44	16	15	14	0.300838	0.257543	0.655799
cDC2	FBXO6	16	16	16	0.179887	0.504994	0.817429
cDC2	MAD2L2	16	16	16	0.383775	0.142249	0.53196
cDC2	AGTRAP	16	16	16	0.186752	0.488597	0.808599
cDC2	MTHFR	16	16	16	0.0036621	0.989261	0.995436
cDC2	CLCN6	16	16	16	0.1739	0.519502	0.82412
cDC2	KIAA2013	16	16	16	0.794352	0.000237447	0.0264089
cDC2	PLOD1	16	16	16	0.358869	0.172246	0.568462
cDC2	MFN2	16	16	16	0.354638	0.177727	0.576797
cDC2	MIIP	16	16	16	-0.205788	0.444497	0.786462
cDC2	TNFRSF1B	16	16	16	0.193059	0.473759	0.802291
cDC2	VPS13D	16	16	16	-0.0113786	0.96664	0.990234
cDC2	DHRS3	16	15	16	-0.22709	0.397659	0.756231
cDC2	PRDM2	16	16	16	0.126236	0.641319	0.884845
cDC2	KAZN	16	8	10	0.111197	0.681819	0.901366
cDC2	TMEM51	16	13	15	0.247863	0.354662	0.727477
cDC2	FHAD1	16	8	13	0.473066	0.0642158	0.393503
cDC2	EFHD2	16	16	16	0.274257	0.303986	0.697532
cDC2	CASP9	16	16	16	0.212718	0.428963	0.778489
cDC2	DNAJC16	16	14	15	0.44067	0.0875594	0.441049
cDC2	AGMAT	16	8	8	-0.190698	0.479286	0.804311
cDC2	DDI2	16	15	15	0.222703	0.407081	0.763758
cDC2	PLEKHM2	16	16	16	0.513847	0.0417448	0.328312
cDC2	SLC25A34	16	8	9	0.431929	0.0947803	0.454454
cDC2	UQCRHL	16	14	13	0.569391	0.0213232	0.248213
cDC2	SPEN	16	16	16	-0.24082	0.368936	0.736547
cDC2	ZBTB17	16	15	16	0.189941	0.481066	0.805785
cDC2	ARHGEF19	16	13	12	0.0435607	0.872736	0.963143
cDC2	CPLANE2	16	11	13	-0.236751	0.377328	0.743031
cDC2	FBXO42	16	14	16	0.194705	0.469922	0.799522
cDC2	SZRD1	16	16	16	0.491393	0.0532295	0.360751
cDC2	NECAP2	16	16	16	0.47043	0.0659229	0.397682
cDC2	NBPF1	16	15	14	0.61819	0.0106991	0.18309
cDC2	CROCC	16	15	16	0.19506	0.469097	0.799096
cDC2	ATP13A2	16	15	14	-0.0223726	0.934455	0.979364
cDC2	SDHB	16	16	16	0.704485	0.00231206	0.0935081
cDC2	PADI2	16	14	13	0.119275	0.659955	0.892344
cDC2	PADI4	16	13	13	0.392903	0.132211	0.51534
cDC2	RCC2	16	16	16	0.345271	0.190272	0.592129
cDC2	ARHGEF10L	16	16	15	0.629567	0.00896602	0.167108
cDC2	ALDH4A1	16	13	13	0.15467	0.567353	0.851618
cDC2	IFFO2	16	15	16	-0.0432845	0.873537	0.963169
cDC2	UBR4	16	16	16	0.211103	0.432557	0.780914
cDC2	EMC1	16	14	16	-0.016769	0.950851	0.985129
cDC2	MRTO4	16	16	16	0.300646	0.257862	0.655885
cDC2	AKR7A2	16	16	16	0.230742	0.389906	0.750765
cDC2	SLC66A1	16	15	15	-0.0615017	0.820996	0.948884
cDC2	CAPZB	16	16	16	0.581851	0.0180557	0.231621
cDC2	MICOS10	16	16	16	0.85286	2.68887e-05	0.00747641
cDC2	TMCO4	16	16	16	0.61173	0.0117945	0.192601
cDC2	OTUD3	16	14	12	0.0535566	0.843836	0.955544
cDC2	MUL1	16	15	14	0.565401	0.0224604	0.256473
cDC2	PINK1	16	16	14	0.828744	7.2714e-05	0.0124419
cDC2	DDOST	16	16	16	0.321774	0.224235	0.627015
cDC2	KIF17	16	12	10	0.395593	0.129348	0.512136
cDC2	HP1BP3	16	16	16	0.317541	0.230737	0.632893
cDC2	EIF4G3	16	16	16	-0.0263679	0.92278	0.975864
cDC2	ECE1	16	16	14	0.175891	0.514657	0.822119
cDC2	USP48	16	16	16	0.248124	0.354139	0.727477
cDC2	HSPG2	16	11	10	0.494715	0.0513974	0.354447
cDC2	CDC42	16	16	16	0.691612	0.00299891	0.106699
cDC2	ZBTB40	16	16	16	0.254349	0.341792	0.721158
cDC2	C1QA	16	14	16	0.569347	0.0213354	0.248213
cDC2	C1QC	16	12	16	0.275149	0.302353	0.695619
cDC2	C1QB	16	14	16	0.688679	0.00317637	0.108028
cDC2	EPHB2	16	9	10	0.248442	0.353501	0.727477
cDC2	KDM1A	16	16	16	-0.476138	0.0622677	0.389867
cDC2	LUZP1	16	15	16	-0.186343	0.489565	0.808599
cDC2	HNRNPR	16	16	16	0.334859	0.204879	0.606774
cDC2	ZNF436	16	9	9	-0.0619908	0.819594	0.948447
cDC2	TCEA3	16	15	15	0.204237	0.448014	0.789448
cDC2	ID3	16	14	15	0.361455	0.16895	0.565302
cDC2	ELOA	16	16	16	0.573355	0.0202379	0.242592
cDC2	PITHD1	16	16	16	0.727137	0.00141465	0.0708727
cDC2	LYPLA2	16	16	16	0.147362	0.586014	0.859514
cDC2	GALE	16	15	15	0.300112	0.25875	0.656263
cDC2	HMGCL	16	15	15	0.416995	0.108081	0.478028
cDC2	FUCA1	16	15	15	0.140324	0.604221	0.868742
cDC2	CNR2	16	11	9	0.10368	0.702379	0.909343
cDC2	PNRC2	16	16	16	0.19985	0.458033	0.793339
cDC2	SRSF10	16	16	16	0.818074	0.000107713	0.0164107
cDC2	STPG1	16	9	12	-0.303293	0.253488	0.651724
cDC2	NIPAL3	16	15	16	0.0693612	0.798533	0.941644
cDC2	RCAN3	16	16	16	0.208124	0.439229	0.785536
cDC2	SRRM1	16	16	16	0.190951	0.478693	0.804234
cDC2	CLIC4	16	16	16	0.376192	0.150975	0.54194
cDC2	RUNX3	16	16	16	-0.225966	0.400062	0.757705
cDC2	SYF2	16	16	16	0.595587	0.0149187	0.211956
cDC2	RSRP1	16	16	16	0.359088	0.171965	0.568369
cDC2	TMEM50A	16	16	16	0.532516	0.0337039	0.299884
cDC2	MACO1	16	16	16	0.360428	0.170255	0.566993
cDC2	LDLRAP1	16	15	14	0.0770221	0.77678	0.934967
cDC2	MAN1C1	16	12	16	0.00493397	0.985531	0.995014
cDC2	SELENON	16	15	15	0.133364	0.622442	0.874753
cDC2	MTFR1L	16	14	16	0.152373	0.573191	0.852619
cDC2	STMN1	16	14	13	0.271416	0.309225	0.701229
cDC2	PAFAH2	16	12	12	0.166926	0.536641	0.836412
cDC2	PDIK1L	16	14	14	0.330494	0.211211	0.61362
cDC2	ZNF593	16	16	16	0.0224442	0.934246	0.979364
cDC2	CEP85	16	15	16	0.308376	0.245219	0.645
cDC2	SH3BGRL3	16	16	16	0.362365	0.167801	0.564342
cDC2	UBXN11	16	16	15	0.397823	0.127008	0.509956
cDC2	CD52	16	16	16	0.00920863	0.972999	0.992998
cDC2	DHDDS	16	15	16	0.241658	0.367222	0.735775
cDC2	HMGN2	16	16	16	0.417534	0.107579	0.477263
cDC2	ARID1A	16	16	16	-0.0533973	0.844295	0.955544
cDC2	PIGV	16	14	13	0.549389	0.0275009	0.277259
cDC2	ZDHHC18	16	14	16	0.0961434	0.723189	0.9157
cDC2	GPN2	16	16	16	0.00828199	0.975715	0.99357
cDC2	GPATCH3	16	15	16	0.293798	0.269392	0.66802
cDC2	NUDC	16	16	16	0.498758	0.0492317	0.349201
cDC2	SLC9A1	16	13	16	0.25261	0.345217	0.723227
cDC2	WDTC1	16	16	15	-0.0793803	0.770114	0.93425
cDC2	TMEM222	16	15	15	0.0192295	0.943649	0.982389
cDC2	SYTL1	16	16	16	-0.188709	0.483968	0.807485
cDC2	MAP3K6	16	16	14	-0.196384	0.466026	0.797447
cDC2	WASF2	16	16	16	0.176062	0.514242	0.822119
cDC2	AHDC1	16	15	15	-0.370774	0.157426	0.553554
cDC2	FGR	16	16	16	0.179521	0.505876	0.817964
cDC2	IFI6	16	16	16	0.361895	0.168394	0.565223
cDC2	FAM76A	16	15	15	-0.288635	0.278288	0.674767
cDC2	STX12	16	16	16	0.0716232	0.792095	0.940201
cDC2	PPP1R8	16	15	15	0.353147	0.179688	0.579944
cDC2	THEMIS2	16	16	16	0.0324696	0.904979	0.973168
cDC2	RPA2	16	16	16	0.11022	0.684478	0.901482
cDC2	XKR8	16	16	15	0.219238	0.414608	0.767236
cDC2	EYA3	16	15	16	0.517437	0.0400968	0.323416
cDC2	PTAFR	16	16	16	-0.224873	0.402407	0.759601
cDC2	DNAJC8	16	16	16	0.72804	0.00138586	0.0704656
cDC2	ATP5IF1	16	16	16	0.210875	0.433066	0.780914
cDC2	SESN2	16	16	16	-0.275912	0.30096	0.694457
cDC2	MED18	16	13	16	0.251219	0.347969	0.725341
cDC2	PHACTR4	16	15	16	0.372346	0.155535	0.550561
cDC2	RCC1	16	16	16	0.33549	0.203973	0.606708
cDC2	TRNAU1AP	16	15	16	0.218381	0.41648	0.769073
cDC2	TAF12	16	16	16	0.319214	0.228154	0.630417
cDC2	GMEB1	16	15	16	-0.142847	0.597666	0.864701
cDC2	YTHDF2	16	16	16	0.143956	0.594796	0.863394
cDC2	EPB41	16	16	16	0.231325	0.388675	0.750286
cDC2	SRSF4	16	16	16	0.0757198	0.780467	0.936221
cDC2	MECR	16	14	16	-0.13816	0.609863	0.870495
cDC2	LAPTM5	16	16	16	0.423731	0.101928	0.467303
cDC2	SDC3	16	10	8	0.0447386	0.869323	0.962146
cDC2	PUM1	16	16	16	0.135657	0.616414	0.871901
cDC2	SNRNP40	16	16	16	0.0592495	0.827457	0.950031
cDC2	ZCCHC17	16	15	16	0.168837	0.53192	0.83279
cDC2	PEF1	16	16	16	-0.0942808	0.728361	0.916536
cDC2	PTP4A2	16	16	16	0.665872	0.00486482	0.127592
cDC2	KHDRBS1	16	16	16	0.0908737	0.73785	0.920925
cDC2	TMEM39B	16	14	15	0.271376	0.309299	0.701229
cDC2	KPNA6	16	16	16	0.394094	0.130938	0.513497
cDC2	TXLNA	16	16	16	0.0443196	0.870537	0.962436
cDC2	CCDC28B	16	16	14	-0.102943	0.704406	0.909574
cDC2	TMEM234	16	15	14	0.430713	0.0958176	0.45581
cDC2	EIF3I	16	16	16	0.511101	0.0430389	0.332878
cDC2	LCK	16	16	13	0.165585	0.539964	0.838169
cDC2	HDAC1	16	16	16	0.501815	0.0476398	0.344028
cDC2	MARCKSL1	16	16	16	0.122387	0.651599	0.889662
cDC2	FAM229A	16	12	8	-0.332955	0.207627	0.609792
cDC2	BSDC1	16	15	16	0.203348	0.450035	0.789448
cDC2	ZBTB8OS	16	15	16	0.145155	0.591698	0.862184
cDC2	RBBP4	16	16	16	0.396432	0.128464	0.511318
cDC2	SYNC	16	15	16	0.591942	0.0157062	0.216373
cDC2	KIAA1522	16	13	12	0.026231	0.92318	0.976009
cDC2	YARS	16	16	16	0.61591	0.0110762	0.186282
cDC2	S100PBP	16	16	15	0.428825	0.0974441	0.457211
cDC2	RNF19B	16	15	16	0.0303321	0.911211	0.973816
cDC2	AK2	16	16	16	0.564685	0.0226694	0.257537
cDC2	TRIM62	16	14	13	-0.0241047	0.929392	0.97773
cDC2	ZNF362	16	16	16	-0.280811	0.292105	0.686375
cDC2	PHC2	16	16	16	-0.178698	0.507861	0.819326
cDC2	ZSCAN20	16	8	10	0.201312	0.454681	0.791255
cDC2	SMIM12	16	15	16	0.429458	0.0968969	0.456588
cDC2	DLGAP3	16	14	14	-0.0588973	0.828469	0.950031
cDC2	TMEM35B	16	16	16	0.642073	0.00732543	0.15032
cDC2	ZMYM6	16	16	16	0.0929371	0.732099	0.918178
cDC2	ZMYM1	16	13	15	-0.123071	0.649767	0.889223
cDC2	SFPQ	16	16	16	0.253175	0.344103	0.722369
cDC2	ZMYM4	16	16	16	0.512956	0.0421614	0.330007
cDC2	KIAA0319L	16	15	16	0.558178	0.0246374	0.266529
cDC2	NCDN	16	15	15	-0.170937	0.526753	0.828997
cDC2	TFAP2E	16	13	11	-0.270986	0.310021	0.701395
cDC2	PSMB2	16	16	16	0.404473	0.120201	0.497968
cDC2	C1orf216	16	14	14	-0.108079	0.690323	0.904651
cDC2	CLSPN	16	12	11	0.518456	0.0396378	0.32226
cDC2	AGO4	16	16	16	-0.272342	0.307511	0.700562
cDC2	AGO1	16	16	16	0.191798	0.476707	0.803127
cDC2	AGO3	16	16	16	-0.160371	0.552975	0.844458
cDC2	ADPRHL2	16	15	16	0.182742	0.498143	0.813292
cDC2	COL8A2	16	14	15	0.328525	0.214109	0.617097
cDC2	TRAPPC3	16	16	16	0.282118	0.289769	0.684975
cDC2	MAP7D1	16	16	16	0.329186	0.213134	0.615591
cDC2	THRAP3	16	16	16	-0.222028	0.408543	0.764909
cDC2	SH3D21	16	11	11	0.0545583	0.84095	0.954392
cDC2	EVA1B	16	16	15	0.351734	0.181557	0.582597
cDC2	STK40	16	16	16	-0.245436	0.359546	0.73012
cDC2	LSM 10.00	16	16	16	0.455857	0.075964	0.415374
cDC2	CSF3R	16	16	16	0.36815	0.160616	0.558419
cDC2	ZC3H12A	16	16	16	0.0881731	0.745396	0.922658
cDC2	MEAF6	16	16	16	0.295506	0.266487	0.664899
cDC2	SNIP1	16	15	16	0.187967	0.48572	0.807663
cDC2	GNL2	16	15	16	-0.0358848	0.895034	0.969575
cDC2	C1orf109	16	13	10	-0.124369	0.646297	0.887107
cDC2	CDCA8	16	11	10	-0.00516769	0.984846	0.995011
cDC2	YRDC	16	16	15	-0.187913	0.485849	0.807663
cDC2	C1orf122	16	16	16	0.0195611	0.942679	0.98235
cDC2	MTF1	16	16	16	0.444103	0.0848341	0.433207
cDC2	INPP5B	16	14	16	0.241844	0.366841	0.735468
cDC2	SF3A3	16	16	16	0.627544	0.00925675	0.169075
cDC2	FHL3	16	16	16	0.0514551	0.849898	0.956834
cDC2	UTP11	16	16	16	0.449697	0.0805246	0.425259
cDC2	RRAGC	16	16	16	-0.166708	0.537181	0.836886
cDC2	MYCBP	16	16	16	0.700134	0.00252816	0.0979729
cDC2	AKIRIN1	16	16	16	0.277907	0.297335	0.690713
cDC2	NDUFS5	16	16	16	0.202974	0.450886	0.789448
cDC2	MACF1	16	16	16	0.0452656	0.867796	0.962146
cDC2	PABPC4	16	16	16	-0.312854	0.238074	0.638102
cDC2	PPIE	16	15	16	0.385229	0.140617	0.529433
cDC2	TRIT1	16	15	16	0.396168	0.128742	0.511864
cDC2	MYCL	16	16	15	0.0962655	0.72285	0.915688
cDC2	MFSD2A	16	14	16	-0.114905	0.671752	0.896882
cDC2	CAP1	16	16	16	0.362618	0.167483	0.564342
cDC2	PPT1	16	16	16	-0.164046	0.54379	0.839522
cDC2	RLF	16	16	16	0.279408	0.294624	0.689854
cDC2	ZMPSTE24	16	16	16	0.348487	0.185901	0.587749
cDC2	COL9A2	16	16	14	-0.0316955	0.907236	0.973495
cDC2	SMAP2	16	16	16	0.29353	0.269849	0.66802
cDC2	ZFP69B	16	13	10	0.252918	0.344608	0.722885
cDC2	ZFP69	16	14	9	-0.00380773	0.988834	0.995436
cDC2	EXO5	16	11	12	-0.201819	0.453521	0.790836
cDC2	ZNF684	16	15	14	-0.143343	0.596383	0.863782
cDC2	NFYC	16	16	16	0.505825	0.04561	0.338392
cDC2	CITED4	16	15	15	-0.26085	0.329166	0.712526
cDC2	CTPS1	16	14	16	0.0817346	0.763474	0.929571
cDC2	SCMH1	16	16	15	0.160324	0.553091	0.844494
cDC2	HIVEP3	16	15	16	0.128978	0.634033	0.881371
cDC2	FOXJ3	16	16	16	0.504335	0.0463568	0.340539
cDC2	PPCS	16	16	16	0.33187	0.209203	0.611821
cDC2	CCDC30	16	14	12	0.0988572	0.715674	0.912603
cDC2	PPIH	16	16	16	0.511899	0.0426596	0.331814
cDC2	YBX1	16	16	16	-0.195526	0.468015	0.798529
cDC2	P3H1	16	15	16	0.343533	0.192661	0.59439
cDC2	C1orf50	16	15	15	-0.249287	0.351812	0.726204
cDC2	SVBP	16	15	16	0.158264	0.558269	0.846499
cDC2	ERMAP	16	15	15	0.192253	0.475642	0.802918
cDC2	ZNF691	16	14	15	0.160143	0.553546	0.844634
cDC2	SLC2A1	16	15	14	-0.230951	0.389463	0.750765
cDC2	EBNA1BP2	16	16	16	0.462083	0.0715475	0.405756
cDC2	ELOVL1	16	16	16	0.294857	0.267588	0.665797
cDC2	MED8	16	15	16	0.621778	0.0101263	0.177922
cDC2	SZT2	16	15	15	0.436751	0.0907466	0.447088
cDC2	HYI	16	15	14	0.190802	0.479042	0.80426
cDC2	KDM4A	16	14	16	0.135995	0.615528	0.871806
cDC2	ST3GAL3	16	14	14	-0.0276812	0.918946	0.975563
cDC2	IPO13	16	14	13	0.326386	0.217286	0.620139
cDC2	DPH2	16	13	15	0.411452	0.113335	0.486537
cDC2	ATP6V0B	16	16	16	-0.0623217	0.818646	0.948122
cDC2	CCDC24	16	13	11	0.0268309	0.921429	0.975768
cDC2	DMAP1	16	16	16	0.00366571	0.98925	0.995436
cDC2	ERI3	16	16	16	-0.178462	0.508432	0.819533
cDC2	RNF220	16	16	16	-0.117214	0.66551	0.894154
cDC2	TMEM53	16	11	12	0.109341	0.686877	0.902722
cDC2	ARMH1	16	15	16	0.148344	0.583492	0.85786
cDC2	PLK3	16	15	16	-0.109062	0.687637	0.902833
cDC2	BTBD19	16	9	14	-0.162378	0.547951	0.842105
cDC2	PTCH2	16	13	16	0.174722	0.517499	0.823056
cDC2	EIF2B3	16	16	16	0.145002	0.592093	0.862613
cDC2	HECTD3	16	15	15	0.22591	0.400183	0.757705
cDC2	UROD	16	16	16	0.0382704	0.888096	0.967751
cDC2	MUTYH	16	14	16	-0.262198	0.326582	0.710254
cDC2	TOE1	16	15	15	0.24017	0.37027	0.737622
cDC2	TESK2	16	11	13	-0.0140023	0.958953	0.987415
cDC2	MMACHC	16	10	11	0.0716765	0.791944	0.940121
cDC2	PRDX1	16	16	16	0.209918	0.435207	0.78207
cDC2	AKR1A1	16	16	16	0.389523	0.135869	0.520543
cDC2	NASP	16	16	16	0.245763	0.358884	0.730011
cDC2	GPBP1L1	16	16	16	0.443933	0.0849678	0.433293
cDC2	TMEM69	16	15	16	0.234389	0.382244	0.745102
cDC2	IPP	16	13	15	-0.158336	0.558089	0.846341
cDC2	MAST2	16	16	15	-0.104405	0.700386	0.908313
cDC2	PIK3R3	16	9	9	-0.35051	0.183186	0.584933
cDC2	POMGNT1	16	14	15	0.159644	0.554798	0.845256
cDC2	LRRC41	16	16	16	0.264169	0.322823	0.707754
cDC2	UQCRH	16	16	16	0.505686	0.0456792	0.338392
cDC2	NSUN4	16	16	16	0.109102	0.687528	0.902833
cDC2	FAAH	16	14	13	-0.0572632	0.833165	0.951442
cDC2	MKNK1	16	16	16	0.551512	0.0267869	0.273653
cDC2	MOB3C	16	14	15	-0.0678797	0.802757	0.943191
cDC2	ATPAF1	16	15	16	0.383687	0.142349	0.53196
cDC2	EFCAB14	16	16	16	0.30814	0.245599	0.645299
cDC2	STIL	16	10	11	0.191817	0.476662	0.803127
cDC2	CMPK1	16	16	16	-0.157507	0.560179	0.847567
cDC2	SPATA6	16	16	15	-0.364035	0.165705	0.562651
cDC2	BEND5	16	16	12	0.00902035	0.973551	0.993471
cDC2	ELAVL4	16	9	15	0.413418	0.111451	0.483812
cDC2	FAF1	16	16	16	0.441887	0.0865863	0.438331
cDC2	CDKN2C	16	14	13	0.198501	0.461136	0.79507
cDC2	RNF11	16	16	16	-0.00429376	0.987409	0.995421
cDC2	EPS15	16	16	16	0.342141	0.19459	0.595427
cDC2	OSBPL9	16	16	16	0.270233	0.311421	0.701678
cDC2	NRDC	16	16	16	0.0749614	0.782617	0.936612
cDC2	TXNDC12	16	15	16	0.101685	0.707868	0.910583
cDC2	KTI12	16	10	10	-0.255307	0.339915	0.720692
cDC2	BTF3L4	16	16	16	0.148671	0.582652	0.857324
cDC2	CC2D1B	16	11	15	0.00565851	0.983407	0.994847
cDC2	ORC1	16	8	10	-0.06122	0.821804	0.948934
cDC2	PRPF38A	16	15	16	0.476326	0.0621495	0.389547
cDC2	TUT4	16	16	16	0.0173892	0.949035	0.984165
cDC2	GPX7	16	14	15	0.456878	0.0752261	0.413372
cDC2	SHISAL2A	16	10	12	0.299421	0.259902	0.65786
cDC2	COA7	16	12	16	0.444571	0.0844676	0.433207
cDC2	ZYG11B	16	15	16	0.046528	0.86414	0.962146
cDC2	ECHDC2	16	15	16	0.148819	0.582273	0.8573
cDC2	SCP2	16	16	16	-0.171362	0.525712	0.828997
cDC2	CPT2	16	14	15	0.306042	0.248994	0.646745
cDC2	CZIB	16	16	16	-0.085867	0.751858	0.925325
cDC2	MAGOH	16	16	16	0.463761	0.0703897	0.404586
cDC2	LRP8	16	14	15	-0.183752	0.495732	0.813077
cDC2	NDC1	16	13	14	-0.127773	0.637231	0.882821
cDC2	YIPF1	16	15	16	0.477006	0.0617251	0.388515
cDC2	HSPB11	16	16	16	0.362442	0.167704	0.564342
cDC2	LRRC42	16	14	15	-0.281048	0.291681	0.686264
cDC2	TMEM59	16	16	16	0.145289	0.591352	0.862184
cDC2	TCEANC2	16	15	13	0.642079	0.00732465	0.15032
cDC2	SSBP3	16	15	16	-0.155762	0.564586	0.849821
cDC2	ACOT11	16	13	14	-0.35551	0.176589	0.574612
cDC2	TTC4	16	14	15	0.650602	0.00635049	0.140139
cDC2	DHCR24	16	10	15	0.391557	0.13366	0.517067
cDC2	USP24	16	16	16	0.223724	0.404878	0.762074
cDC2	DAB1	16	14	11	0.189014	0.48325	0.807183
cDC2	OMA1	16	15	16	0.102261	0.706283	0.910073
cDC2	TACSTD2	16	13	8	-0.118146	0.662997	0.892718
cDC2	MYSM1	16	16	16	-0.0783499	0.773025	0.934658
cDC2	JUN	16	16	16	0.208036	0.439428	0.785536
cDC2	FGGY	16	16	16	0.175233	0.516256	0.822371
cDC2	NFIA	16	15	11	-0.0205031	0.939923	0.981452
cDC2	TM2D1	16	16	16	0.446566	0.0829169	0.429531
cDC2	PATJ	16	15	13	-0.137184	0.612415	0.871329
cDC2	USP1	16	16	16	0.29799	0.262297	0.660315
cDC2	DOCK7	16	16	16	0.629767	0.00893772	0.167068
cDC2	ATG4C	16	16	16	0.309505	0.243405	0.643672
cDC2	ALG6	16	15	16	0.344165	0.19179	0.593672
cDC2	ITGB3BP	16	16	13	-0.015161	0.955559	0.986607
cDC2	EFCAB7	16	11	12	0.291404	0.273496	0.670743
cDC2	PGM1	16	15	16	0.0980398	0.717935	0.913601
cDC2	RAVER2	16	14	14	0.000677411	0.998013	0.999478
cDC2	JAK1	16	16	16	0.441969	0.086521	0.438271
cDC2	AK4	16	12	15	-0.126876	0.639615	0.884036
cDC2	DNAJC6	16	9	9	-0.271314	0.309414	0.701229
cDC2	LEPROT	16	16	16	0.447496	0.0822012	0.427779
cDC2	LEPR	16	14	14	0.668712	0.00462216	0.126932
cDC2	PDE4B	16	16	16	-0.0779596	0.774128	0.934658
cDC2	MIER1	16	16	16	0.1948	0.469701	0.799522
cDC2	SLC35D1	16	15	14	-0.0995714	0.7137	0.912476
cDC2	IL12RB2	16	9	12	0.00438703	0.987135	0.995421
cDC2	SERBP1	16	16	16	0.555873	0.025365	0.268782
cDC2	GADD45A	16	15	15	-0.316324	0.232628	0.634569
cDC2	LRRC7	16	9	9	-0.157907	0.559169	0.84694
cDC2	LRRC40	16	16	16	0.0266107	0.922071	0.975768
cDC2	SRSF11	16	16	16	0.584741	0.0173566	0.227106
cDC2	ANKRD13C	16	14	16	0.195401	0.468305	0.798529
cDC2	HHLA3	16	14	14	0.241281	0.367992	0.736116
cDC2	ZRANB2	16	16	16	0.688177	0.00320752	0.108103
cDC2	NEGR1	16	15	14	0.622005	0.0100909	0.177669
cDC2	FPGT	16	14	14	0.0322926	0.905495	0.973168
cDC2	CRYZ	16	14	15	0.594867	0.0150719	0.212998
cDC2	TYW3	16	16	16	0.350039	0.183816	0.585092
cDC2	ACADM	16	16	16	0.04204	0.877148	0.964324
cDC2	RABGGTB	16	16	16	0.532902	0.0335511	0.299242
cDC2	ST6GALNAC3	16	15	16	0.427711	0.0984123	0.45912
cDC2	PIGK	16	15	16	0.250527	0.349344	0.7258
cDC2	USP33	16	16	16	0.584034	0.0175257	0.228213
cDC2	MIGA1	16	16	16	0.137556	0.61144	0.871181
cDC2	NEXN	16	15	16	0.638735	0.00773784	0.154329
cDC2	FUBP1	16	16	16	0.44868	0.0812958	0.426129
cDC2	DNAJB4	16	14	14	0.060818	0.822956	0.948984
cDC2	IFI44L	16	15	16	0.448571	0.081379	0.426129
cDC2	IFI44	16	15	16	0.422943	0.102636	0.468602
cDC2	PRKACB	16	15	16	0.111659	0.680561	0.900989
cDC2	RPF1	16	16	16	0.613992	0.0114014	0.18814
cDC2	GNG5	16	16	16	-0.0930627	0.731749	0.918043
cDC2	SPATA1	16	14	14	0.273097	0.306119	0.699396
cDC2	CTBS	16	16	16	0.233246	0.384637	0.746956
cDC2	SSX2IP	16	15	14	-0.241997	0.366529	0.735307
cDC2	MCOLN2	16	16	16	0.362485	0.16765	0.564342
cDC2	C1orf52	16	16	16	-0.0831809	0.759403	0.928655
cDC2	BCL10	16	16	16	0.166513	0.537664	0.836929
cDC2	ZNHIT6	16	15	16	0.721949	0.00158952	0.0768637
cDC2	COL24A1	16	8	9	0.281905	0.290149	0.685728
cDC2	ODF2L	16	15	14	0.572621	0.0204355	0.243554
cDC2	SH3GLB1	16	16	16	0.445208	0.0839698	0.432567
cDC2	SELENOF	16	16	16	0.0625108	0.818104	0.948122
cDC2	HS2ST1	16	15	14	-0.319605	0.227553	0.630326
cDC2	LMO4	16	16	16	0.473589	0.0638812	0.392569
cDC2	PKN2	16	16	16	0.307018	0.247411	0.646111
cDC2	GTF2B	16	16	16	0.10097	0.70984	0.911328
cDC2	KYAT3	16	16	16	-0.043794	0.87206	0.963143
cDC2	RBMXL1	16	16	16	0.647305	0.00671431	0.144442
cDC2	GBP3	16	16	16	0.857295	2.19727e-05	0.00698231
cDC2	GBP1	16	16	16	0.600662	0.0138743	0.207685
cDC2	GBP2	16	15	16	0.721039	0.00162194	0.0774215
cDC2	GBP4	16	16	16	0.546116	0.02863	0.281629
cDC2	GBP5	16	14	16	0.17858	0.508146	0.819523
cDC2	LRRC8B	16	15	16	0.0044994	0.986806	0.995336
cDC2	LRRC8C	16	16	16	0.149334	0.580953	0.856263
cDC2	LRRC8D	16	16	16	-0.0349614	0.897722	0.970496
cDC2	ZNF326	16	16	16	0.226828	0.398219	0.756445
cDC2	ZNF644	16	16	16	-0.0708199	0.79438	0.941043
cDC2	HFM1	16	12	13	0.737108	0.00112252	0.0637827
cDC2	CDC7	16	13	10	0.27064	0.310665	0.701678
cDC2	TGFBR3	16	13	10	0.151349	0.575802	0.853877
cDC2	BTBD8	16	10	11	0.540459	0.0306643	0.290501
cDC2	GLMN	16	15	15	0.485524	0.056583	0.371061
cDC2	RPAP2	16	16	16	0.284756	0.285089	0.679929
cDC2	EVI5	16	16	16	-0.0647199	0.811781	0.946199
cDC2	DIPK1A	16	15	16	0.0388492	0.886413	0.967751
cDC2	MTF2	16	16	16	0.563739	0.0229475	0.258591
cDC2	TMED5	16	16	16	0.325382	0.218786	0.621609
cDC2	CCDC18	16	15	15	0.450068	0.0802445	0.425068
cDC2	DR1	16	16	16	0.325815	0.218139	0.620828
cDC2	FNBP1L	16	13	15	0.0805609	0.766783	0.931835
cDC2	BCAR3	16	15	16	-0.00828644	0.975702	0.99357
cDC2	DNTTIP2	16	16	16	0.408692	0.116016	0.492494
cDC2	GCLM	16	14	15	0.0341383	0.900118	0.97101
cDC2	ABCD3	16	15	16	-0.0121676	0.964328	0.98893
cDC2	ALG14	16	15	15	-0.183033	0.497447	0.813083
cDC2	RWDD3	16	14	16	0.0697375	0.797461	0.941399
cDC2	PTBP2	16	16	16	0.269516	0.312757	0.702928
cDC2	DPYD	16	16	16	0.430161	0.0962909	0.456464
cDC2	FRRS1	16	13	13	0.538769	0.0312925	0.293466
cDC2	AGL	16	15	13	-0.057834	0.831524	0.951357
cDC2	SLC35A3	16	14	16	0.297166	0.263683	0.662004
cDC2	MFSD14A	16	15	16	0.452093	0.0787276	0.421906
cDC2	SASS6	16	14	13	0.00214058	0.993723	0.997309
cDC2	TRMT13	16	15	16	0.269827	0.312178	0.702621
cDC2	DBT	16	16	13	-0.102783	0.704845	0.909574
cDC2	RTCA	16	16	16	0.509035	0.0440325	0.334563
cDC2	CDC14A	16	16	16	0.231368	0.388585	0.750286
cDC2	SLC30A7	16	16	16	0.319181	0.228205	0.630417
cDC2	DPH5	16	16	16	0.42827	0.0979255	0.458001
cDC2	S1PR1	16	12	10	-0.0388289	0.886472	0.967751
cDC2	RNPC3	16	16	16	0.0878491	0.746303	0.923393
cDC2	AMY2B	16	15	12	0.0937496	0.729838	0.916655
cDC2	PRMT6	16	14	15	0.0018766	0.994497	0.997692
cDC2	VAV3	16	16	16	0.085292	0.753471	0.926086
cDC2	SLC25A24	16	16	16	0.428607	0.0976331	0.457211
cDC2	FAM102B	16	16	16	0.140568	0.603586	0.868742
cDC2	HENMT1	16	15	13	0.300915	0.257416	0.655799
cDC2	PRPF38B	16	16	16	0.0523258	0.847385	0.956038
cDC2	STXBP3	16	15	16	-0.00874346	0.974363	0.99357
cDC2	AKNAD1	16	14	14	0.12045	0.656797	0.891864
cDC2	GPSM2	16	12	16	-0.469488	0.0665411	0.399606
cDC2	CLCC1	16	15	15	-0.312803	0.238155	0.638102
cDC2	WDR47	16	15	16	-0.393645	0.131417	0.514294
cDC2	TAF13	16	16	16	-0.166522	0.537642	0.836929
cDC2	TMEM167B	16	15	16	0.138416	0.609195	0.869917
cDC2	SARS	16	16	16	0.324249	0.220489	0.623104
cDC2	PSRC1	16	13	8	0.0785008	0.772598	0.934658
cDC2	SORT1	16	15	16	0.32139	0.22482	0.627716
cDC2	PSMA5	16	16	16	0.660375	0.00536357	0.13077
cDC2	ATXN7L2	16	12	12	-0.179783	0.505245	0.817476
cDC2	CYB561D1	16	15	14	0.237408	0.375966	0.741723
cDC2	GNAI3	16	16	16	0.215522	0.422758	0.773884
cDC2	AMPD2	16	16	16	-0.00569674	0.983295	0.994833
cDC2	GSTM4	16	15	15	0.58956	0.0162381	0.21988
cDC2	GSTM2	16	15	14	0.192583	0.474871	0.802918
cDC2	GSTM1	16	10	13	0.802173	0.000185096	0.0221358
cDC2	GSTM3	16	11	11	0.467522	0.067844	0.401754
cDC2	AHCYL1	16	16	16	0.710415	0.00204183	0.0866766
cDC2	STRIP1	16	16	16	0.0847551	0.754978	0.926909
cDC2	RBM15	16	14	15	-0.0696578	0.797688	0.941399
cDC2	LAMTOR5	16	16	16	-0.108201	0.689988	0.904379
cDC2	KCNA3	16	11	14	-0.225776	0.40047	0.757864
cDC2	CD53	16	16	16	0.240029	0.37056	0.738067
cDC2	LRIF1	16	15	16	-0.161726	0.549581	0.842205
cDC2	DRAM2	16	16	16	0.242615	0.365269	0.734909
cDC2	CEPT1	16	16	16	-0.365631	0.163718	0.561817
cDC2	DENND2D	16	14	16	0.599014	0.0142069	0.209162
cDC2	CHI3L2	16	12	10	-0.256517	0.337551	0.718627
cDC2	WDR77	16	16	16	0.50288	0.0470945	0.34212
cDC2	ATP5PB	16	16	16	0.47448	0.0633133	0.391206
cDC2	C1orf162	16	16	16	0.0605146	0.823827	0.94908
cDC2	TMIGD3	16	10	13	-0.172931	0.52187	0.826697
cDC2	ADORA3	16	8	11	-0.0187687	0.944997	0.982902
cDC2	RAP1A	16	16	16	0.662207	0.00519301	0.129041
cDC2	INKA2	16	13	14	-0.375782	0.151457	0.542862
cDC2	DDX20	16	15	15	-0.054178	0.842045	0.955148
cDC2	CTTNBP2NL	16	15	16	-0.2535	0.343462	0.722269
cDC2	WNT2B	16	15	15	0.514747	0.0413268	0.327377
cDC2	ST7L	16	14	16	0.225004	0.402125	0.759565
cDC2	CAPZA1	16	16	16	0.729438	0.00134226	0.0693759
cDC2	MOV10	16	14	16	0.430448	0.0960451	0.456184
cDC2	RHOC	16	15	16	0.765298	0.000550828	0.0437754
cDC2	PPM1J	16	14	13	0.441952	0.086535	0.438271
cDC2	SLC16A1	16	14	16	0.466955	0.0682235	0.401998
cDC2	LRIG2	16	14	16	0.145929	0.589703	0.862184
cDC2	MAGI3	16	13	14	0.221746	0.409154	0.764996
cDC2	PHTF1	16	15	16	0.0690514	0.799416	0.94182
cDC2	RSBN1	16	16	16	0.0755325	0.780998	0.936221
cDC2	PTPN22	16	16	16	0.40482	0.119853	0.49739
cDC2	AP4B1	16	14	14	0.456635	0.0754014	0.413811
cDC2	DCLRE1B	16	12	14	0.0222044	0.934947	0.979452
cDC2	HIPK1	16	16	16	-0.15753	0.560119	0.847567
cDC2	TRIM33	16	16	16	-0.272712	0.306829	0.70001
cDC2	BCAS2	16	16	16	-0.262923	0.325195	0.70932
cDC2	NRAS	16	16	16	0.617912	0.0107445	0.183565
cDC2	CSDE1	16	16	16	-0.0527407	0.846189	0.955691
cDC2	SIKE1	16	15	16	0.41695	0.108122	0.478028
cDC2	TSPAN2	16	11	10	-0.237573	0.375624	0.741723
cDC2	VANGL1	16	13	14	-0.000978712	0.99713	0.998926
cDC2	SLC22A15	16	16	14	0.369495	0.158975	0.556228
cDC2	ATP1A1	16	16	16	-0.0238784	0.930054	0.97773
cDC2	CD58	16	16	16	0.409164	0.115555	0.491661
cDC2	CD2	16	15	16	0.20021	0.457205	0.792869
cDC2	PTGFRN	16	10	15	-0.037037	0.891682	0.968769
cDC2	CD101	16	16	16	0.347441	0.187317	0.589155
cDC2	TTF2	16	14	16	0.609656	0.0121642	0.195224
cDC2	MAN1A2	16	16	16	0.07914	0.770793	0.934658
cDC2	TENT5C	16	16	13	-0.0882916	0.745065	0.922579
cDC2	GDAP2	16	15	16	0.103868	0.701862	0.909343
cDC2	WDR3	16	15	16	0.160185	0.55344	0.844634
cDC2	WARS2	16	15	16	-0.0487611	0.85768	0.960398
cDC2	ZNF697	16	11	11	-0.122621	0.650974	0.889451
cDC2	PHGDH	16	8	16	-0.0623952	0.818435	0.948122
cDC2	NOTCH2	16	16	16	0.512067	0.0425803	0.331637
cDC2	SEC22B	16	15	16	-0.0347675	0.898286	0.970729
cDC2	NBPF26	16	15	15	0.781147	0.000353455	0.0340796
cDC2	FCGR1B	16	15	16	0.764903	0.000556719	0.0438924
cDC2	FAM72B	16	10	13	0.301599	0.256282	0.654504
cDC2	SRGAP2C	16	15	16	0.555654	0.0254352	0.269163
cDC2	HIST2H3PS2	16	12	13	0.383148	0.142958	0.532706
cDC2	NBPF15	16	15	15	-0.0479206	0.86011	0.961008
cDC2	SRGAP2B	16	15	16	0.688513	0.00318661	0.108028
cDC2	NBPF20	16	13	10	-0.0380028	0.888874	0.967987
cDC2	GPR89A	16	16	16	-0.0608541	0.822853	0.948984
cDC2	RNF115	16	16	16	0.30824	0.245437	0.645178
cDC2	POLR3C	16	16	16	-0.475093	0.0629255	0.390008
cDC2	NUDT17	16	13	11	0.0771837	0.776323	0.93495
cDC2	PIAS3	16	14	16	0.674142	0.0041852	0.119969
cDC2	ITGA10	16	8	8	-0.222865	0.406732	0.763562
cDC2	PEX11B	16	16	16	0.303128	0.25376	0.651724
cDC2	RBM8A	16	16	16	0.50738	0.0448406	0.338343
cDC2	LIX1L	16	16	16	-0.39471	0.130283	0.512396
cDC2	POLR3GL	16	16	16	0.216474	0.420663	0.772813
cDC2	TXNIP	16	16	16	0.176873	0.512274	0.821085
cDC2	NBPF10	16	16	14	0.651695	0.00623337	0.139533
cDC2	NOTCH2NLA	16	13	15	0.785388	0.000311978	0.0315438
cDC2	NBPF12	16	16	16	0.127302	0.638484	0.883265
cDC2	PRKAB2	16	14	14	0.43243	0.0943561	0.454101
cDC2	FMO5	16	15	14	0.188282	0.484977	0.807594
cDC2	CHD1L	16	16	16	0.206089	0.443818	0.786421
cDC2	BCL9	16	12	13	0.014374	0.957864	0.987122
cDC2	ACP6	16	14	10	-0.454193	0.077177	0.417961
cDC2	GPR89B	16	15	16	0.247493	0.355403	0.727827
cDC2	NBPF11	16	14	16	0.534934	0.0327554	0.296934
cDC2	NBPF14	16	16	16	0.588337	0.0165163	0.221319
cDC2	NOTCH2NLB	16	12	11	0.841378	4.40599e-05	0.0100007
cDC2	PDE4DIP	16	14	16	-0.270933	0.310121	0.701478
cDC2	NBPF9	16	16	14	0.147724	0.585084	0.858823
cDC2	NOTCH2NLC	16	11	12	-0.155786	0.564526	0.849821
cDC2	FCGR1A	16	14	16	0.709083	0.00210017	0.0878122
cDC2	HIST2H2BF	16	15	16	-0.214673	0.424632	0.77567
cDC2	HIST2H3D	16	12	12	0.246419	0.357563	0.729068
cDC2	HIST2H2BE	16	12	15	0.285561	0.283668	0.678793
cDC2	HIST2H2AC	16	15	16	0.68109	0.00367506	0.114577
cDC2	HIST2H2AB	16	12	14	0.108284	0.689762	0.904379
cDC2	BOLA1	16	14	15	0.40529	0.119383	0.497314
cDC2	SF3B4	16	16	16	0.328245	0.214523	0.617748
cDC2	MTMR11	16	15	13	0.548231	0.0278963	0.278013
cDC2	OTUD7B	16	8	11	-0.134399	0.619718	0.8732
cDC2	VPS45	16	16	16	0.164903	0.541658	0.838438
cDC2	PLEKHO1	16	16	16	0.154425	0.567974	0.851748
cDC2	ANP32E	16	15	16	0.177513	0.510724	0.82098
cDC2	APH1A	16	16	16	0.643764	0.00712318	0.149198
cDC2	C1orf54	16	15	16	0.0488648	0.85738	0.960398
cDC2	PRPF3	16	15	16	0.780954	0.000355442	0.0340796
cDC2	RPRD2	16	16	16	-0.0269757	0.921006	0.975768
cDC2	TARS2	16	14	15	0.43191	0.094797	0.454454
cDC2	ADAMTSL4	16	15	16	0.394577	0.130424	0.512571
cDC2	MCL1	16	16	16	0.459645	0.0732538	0.409206
cDC2	ENSA	16	16	16	0.187687	0.486383	0.807723
cDC2	GOLPH3L	16	15	15	-0.00376317	0.988964	0.995436
cDC2	HORMAD1	16	11	9	-0.138563	0.608809	0.869917
cDC2	CTSS	16	16	16	0.556369	0.0252073	0.268283
cDC2	CTSK	16	14	11	-0.148823	0.582264	0.8573
cDC2	ARNT	16	15	16	0.4395	0.0885026	0.441928
cDC2	SETDB1	16	15	16	-0.0135777	0.960197	0.987819
cDC2	CERS2	16	16	16	0.308892	0.244389	0.644822
cDC2	MINDY1	16	15	12	-0.133592	0.62184	0.874753
cDC2	PRUNE1	16	15	15	-0.162134	0.548561	0.842205
cDC2	C1orf56	16	10	10	-0.310807	0.241324	0.641446
cDC2	CDC42SE1	16	16	16	0.49114	0.0533709	0.360751
cDC2	MLLT11	16	11	14	-0.410571	0.114186	0.488973
cDC2	GABPB2	16	15	16	0.0843642	0.756077	0.927408
cDC2	TNFAIP8L2	16	16	16	0.593454	0.0153756	0.214408
cDC2	SCNM1	16	16	16	0.174096	0.519026	0.82412
cDC2	VPS72	16	15	16	-0.481532	0.0589517	0.379873
cDC2	PIP5K1A	16	16	16	0.291063	0.274083	0.670928
cDC2	PSMD4	16	16	16	0.506375	0.0453371	0.338392
cDC2	ZNF687	16	15	16	-0.509418	0.0438469	0.334563
cDC2	PI4KB	16	16	16	0.104617	0.699805	0.908179
cDC2	RFX5	16	15	16	0.49907	0.0490675	0.348931
cDC2	PSMB4	16	16	16	0.848708	3.22943e-05	0.00876041
cDC2	POGZ	16	16	15	-0.128937	0.63414	0.881392
cDC2	TUFT1	16	10	11	-0.0766198	0.777919	0.935454
cDC2	SNX27	16	16	16	0.273938	0.304573	0.698008
cDC2	TDRKH	16	13	12	0.227985	0.395753	0.755204
cDC2	THEM4	16	15	16	0.257154	0.336312	0.718198
cDC2	S100A10	16	16	16	0.0655922	0.809288	0.945345
cDC2	S100A11	16	16	16	0.200791	0.455874	0.791831
cDC2	S100A9	16	16	16	0.388249	0.137266	0.522851
cDC2	S100A12	16	15	15	0.453041	0.078025	0.419629
cDC2	S100A8	16	15	15	0.500275	0.0484367	0.347502
cDC2	S100A6	16	16	16	0.285811	0.283228	0.678519
cDC2	S100A4	16	16	16	0.388492	0.136999	0.522532
cDC2	S100A13	16	13	16	0.0194521	0.942998	0.98235
cDC2	CHTOP	16	15	16	0.286973	0.28119	0.677165
cDC2	SNAPIN	16	16	16	0.324479	0.220142	0.622876
cDC2	ILF2	16	16	16	0.139287	0.606922	0.869309
cDC2	INTS3	16	16	16	0.343495	0.192714	0.59439
cDC2	SLC27A3	16	16	15	0.431703	0.094973	0.454709
cDC2	GATAD2B	16	16	16	-0.0062196	0.981762	0.994557
cDC2	DENND4B	16	16	16	0.731496	0.00128013	0.0674768
cDC2	CRTC2	16	15	16	-0.13978	0.605636	0.869224
cDC2	SLC39A1	16	15	15	0.836615	5.34803e-05	0.0103649
cDC2	CREB3L4	16	14	12	0.380072	0.146467	0.53727
cDC2	JTB	16	14	14	0.110594	0.683461	0.901482
cDC2	RAB13	16	14	16	0.860827	1.86192e-05	0.00653467
cDC2	TPM3	16	16	16	0.615098	0.0112129	0.186972
cDC2	C1orf43	16	16	16	0.136493	0.614223	0.871676
cDC2	UBAP2L	16	16	16	0.055716	0.837616	0.952748
cDC2	HAX1	16	16	16	0.603982	0.0132224	0.203121
cDC2	ATP8B2	16	13	14	-0.141527	0.601091	0.866738
cDC2	IL6R	16	16	16	-0.111287	0.681573	0.901148
cDC2	UBE2Q1	16	16	16	-0.17895	0.507254	0.818939
cDC2	ADAR	16	16	16	0.610747	0.0119687	0.194106
cDC2	PMVK	16	16	16	0.535152	0.0326707	0.296934
cDC2	PBXIP1	16	15	16	-0.0464223	0.864446	0.962146
cDC2	PYGO2	16	16	16	-0.285669	0.283478	0.678768
cDC2	SHC1	16	16	16	0.233483	0.38414	0.746738
cDC2	CKS1B	16	16	16	-0.106438	0.694812	0.906581
cDC2	FLAD1	16	16	15	0.346119	0.189113	0.591318
cDC2	ZBTB7B	16	15	15	0.107536	0.691807	0.905635
cDC2	ADAM15	16	16	16	0.0204511	0.940075	0.981452
cDC2	EFNA4	16	13	12	0.369248	0.159275	0.556401
cDC2	SLC50A1	16	16	16	0.404012	0.120664	0.498343
cDC2	DPM3	16	16	16	0.263347	0.324388	0.708253
cDC2	KRTCAP2	16	16	16	0.11917	0.660237	0.892344
cDC2	THBS3	16	10	15	-0.165406	0.540409	0.838275
cDC2	MTX1	16	16	16	0.0736297	0.786395	0.937436
cDC2	GBA	16	15	16	0.0576656	0.832008	0.951357
cDC2	FAM189B	16	13	16	0.544893	0.0290607	0.282254
cDC2	SCAMP3	16	16	16	0.135846	0.615921	0.871806
cDC2	CLK2	16	16	16	-0.146219	0.588954	0.861851
cDC2	FDPS	16	16	16	0.478966	0.0605124	0.385022
cDC2	RUSC1	16	16	15	0.325911	0.217996	0.620828
cDC2	ASH1L	16	16	16	0.0557844	0.837419	0.952748
cDC2	MSTO1	16	14	16	0.370898	0.157277	0.553204
cDC2	YY1AP1	16	15	16	0.348038	0.186508	0.587966
cDC2	DAP3	16	16	16	0.488806	0.0546893	0.364959
cDC2	GON4L	16	16	16	0.0365885	0.892987	0.969145
cDC2	SYT11	16	14	16	0.460371	0.0727424	0.407988
cDC2	RIT1	16	16	16	0.352353	0.180736	0.58147
cDC2	KHDC4	16	16	16	0.127756	0.637275	0.882821
cDC2	ARHGEF2	16	16	16	0.42286	0.10271	0.46875
cDC2	SSR2	16	16	16	-0.066655	0.806252	0.944605
cDC2	UBQLN4	16	15	14	0.347922	0.186664	0.58799
cDC2	LAMTOR2	16	16	16	0.107456	0.692024	0.905813
cDC2	LMNA	16	16	15	0.381914	0.144359	0.534581
cDC2	SEMA4A	16	16	16	0.241418	0.367712	0.735885
cDC2	SLC25A44	16	14	15	0.473383	0.064013	0.392693
cDC2	PMF1-BGLAP	16	11	12	0.462491	0.0712643	0.405598
cDC2	PMF1	16	11	13	0.382481	0.143714	0.533543
cDC2	SMG5	16	16	16	0.0298563	0.912599	0.974115
cDC2	TMEM79	16	12	13	-0.367768	0.161084	0.559083
cDC2	GLMP	16	14	15	0.327898	0.215037	0.618475
cDC2	CCT3	16	16	16	0.399351	0.12542	0.507244
cDC2	MEF2D	16	15	16	-0.0740463	0.785212	0.937007
cDC2	TTC24	16	8	13	-0.239551	0.371543	0.73862
cDC2	NAXE	16	16	16	0.077267	0.776087	0.93484
cDC2	GPATCH4	16	16	16	0.115206	0.670938	0.89668
cDC2	ISG20L2	16	15	16	-0.217648	0.418084	0.77075
cDC2	RRNAD1	16	15	15	0.152139	0.573787	0.853049
cDC2	HDGF	16	16	16	-0.196747	0.465185	0.797317
cDC2	PRCC	16	16	16	0.0502048	0.853508	0.958279
cDC2	SH2D2A	16	13	11	-0.187803	0.486108	0.807663
cDC2	ARHGEF11	16	13	16	0.313051	0.237763	0.638102
cDC2	ETV3	16	16	16	0.616793	0.0109289	0.184896
cDC2	CD1D	16	16	16	0.313316	0.237345	0.638102
cDC2	CD1A	16	15	14	0.458642	0.0739643	0.41066
cDC2	CD1C	16	16	16	0.00819481	0.975971	0.99357
cDC2	CD1B	16	13	14	-0.0946005	0.727472	0.916536
cDC2	CD1E	16	15	16	-0.29585	0.265904	0.664175
cDC2	MNDA	16	16	16	0.279679	0.294137	0.689293
cDC2	PYHIN1	16	14	12	0.290996	0.274198	0.670928
cDC2	IFI16	16	16	16	0.737051	0.00112403	0.0637827
cDC2	AIM2	16	14	16	-0.0789783	0.771249	0.934658
cDC2	FCER1A	16	16	14	0.0570177	0.833871	0.951612
cDC2	DUSP23	16	16	16	0.0225408	0.933963	0.979364
cDC2	FCRL6	16	14	13	0.0458163	0.866201	0.962146
cDC2	SLAMF8	16	16	16	-0.138498	0.608981	0.869917
cDC2	TAGLN2	16	16	16	0.277953	0.297251	0.690713
cDC2	SLAMF9	16	11	8	-0.0475208	0.861267	0.961571
cDC2	PIGM	16	15	14	0.783896	0.000326085	0.0323998
cDC2	IGSF8	16	14	13	0.0659063	0.80839	0.94511
cDC2	PEA15	16	16	16	0.358128	0.173198	0.569744
cDC2	DCAF8	16	16	16	0.0663753	0.807051	0.944802
cDC2	PEX19	16	15	15	0.479417	0.0602363	0.384365
cDC2	COPA	16	16	16	0.00757773	0.97778	0.99369
cDC2	NCSTN	16	16	16	0.474367	0.063385	0.391432
cDC2	SLAMF6	16	11	10	-0.0831115	0.759598	0.928655
cDC2	CD84	16	14	15	0.0419492	0.877411	0.96438
cDC2	CD48	16	16	16	0.684463	0.00344614	0.112585
cDC2	SLAMF7	16	16	16	0.0264682	0.922488	0.975768
cDC2	LY9	16	14	13	-0.368784	0.159842	0.557528
cDC2	CD244	16	14	15	0.0889212	0.743304	0.922236
cDC2	F11R	16	16	15	0.64238	0.00728831	0.15032
cDC2	TSTD1	16	16	15	0.0474642	0.861431	0.961571
cDC2	USF1	16	16	15	0.619454	0.0104945	0.181598
cDC2	ARHGAP30	16	16	16	0.0825067	0.7613	0.928678
cDC2	PFDN2	16	16	16	0.673149	0.00426253	0.120574
cDC2	NIT1	16	16	16	0.593134	0.0154452	0.214727
cDC2	DEDD	16	16	16	-0.0902636	0.739552	0.921075
cDC2	UFC1	16	16	16	0.164768	0.541993	0.838438
cDC2	USP21	16	15	14	0.10483	0.699222	0.908179
cDC2	PPOX	16	16	12	0.00236598	0.993062	0.996936
cDC2	B4GALT3	16	15	16	0.0296047	0.913333	0.974115
cDC2	NDUFS2	16	16	16	0.0209151	0.938718	0.980937
cDC2	FCER1G	16	16	16	0.231817	0.387639	0.749498
cDC2	TOMM40L	16	13	14	0.519754	0.0390592	0.320644
cDC2	MPZ	16	12	9	-0.0155616	0.954386	0.986305
cDC2	SDHC	16	16	16	0.583107	0.0177493	0.229277
cDC2	FCGR2A	16	16	16	0.662154	0.00519783	0.129041
cDC2	HSPA6	16	14	16	0.13146	0.627464	0.87711
cDC2	FCGR3A	16	14	16	0.077521	0.775369	0.934658
cDC2	FCGR2B	16	16	16	0.698727	0.00260147	0.0991831
cDC2	FCRLB	16	10	15	0.64435	0.00705425	0.148561
cDC2	DUSP12	16	16	16	0.0416219	0.878361	0.965029
cDC2	ATF6	16	16	16	0.397112	0.12775	0.510824
cDC2	UHMK1	16	16	16	-0.345207	0.19036	0.592129
cDC2	UAP1	16	15	16	0.522881	0.0376917	0.314484
cDC2	HSD17B7	16	13	16	0.402483	0.122211	0.501768
cDC2	RGS5	16	14	14	0.0869522	0.748815	0.924517
cDC2	NUF2	16	9	9	-0.0232906	0.931772	0.978303
cDC2	MGST3	16	16	16	0.42877	0.0974914	0.457211
cDC2	ALDH9A1	16	16	16	0.0426697	0.875321	0.96402
cDC2	TMCO1	16	16	16	0.662634	0.00515388	0.128732
cDC2	UCK2	16	16	16	-0.426545	0.099434	0.461563
cDC2	POGK	16	16	16	-0.134192	0.620262	0.873456
cDC2	TADA1	16	16	14	-0.205842	0.444375	0.786421
cDC2	ILDR2	16	11	9	0.41537	0.109603	0.48106
cDC2	POU2F1	16	15	16	0.315946	0.233218	0.635591
cDC2	CD247	16	14	12	0.671423	0.0043996	0.122331
cDC2	CREG1	16	16	16	-0.109735	0.685802	0.90202
cDC2	RCSD1	16	16	16	0.325574	0.218499	0.621236
cDC2	MPZL1	16	16	16	0.277187	0.29864	0.692263
cDC2	MPC2	16	16	16	0.154355	0.568153	0.851748
cDC2	DCAF6	16	15	16	0.284645	0.285284	0.679929
cDC2	GPR161	16	8	12	-0.114714	0.67227	0.897006
cDC2	TIPRL	16	16	16	0.140437	0.603925	0.868742
cDC2	SFT2D2	16	16	16	0.37834	0.148467	0.539295
cDC2	TBX19	16	14	14	0.125095	0.644359	0.886366
cDC2	ATP1B1	16	15	16	-0.0910472	0.737365	0.920527
cDC2	NME7	16	14	15	0.432609	0.0942042	0.454101
cDC2	BLZF1	16	14	16	0.608062	0.0124546	0.197641
cDC2	SLC19A2	16	15	15	0.50985	0.0436385	0.334163
cDC2	F5	16	13	13	0.139644	0.605991	0.869224
cDC2	C1orf112	16	12	14	-0.152448	0.573001	0.85256
cDC2	SELL	16	16	16	0.270585	0.310768	0.701678
cDC2	METTL18	16	12	12	0.477304	0.0615394	0.388359
cDC2	SCYL3	16	14	16	0.400682	0.12405	0.505192
cDC2	KIFAP3	16	15	15	0.125283	0.643859	0.886263
cDC2	GORAB	16	11	15	0.333583	0.206718	0.609792
cDC2	FMO4	16	11	9	-0.22797	0.395784	0.755204
cDC2	PRRC2C	16	16	16	0.501842	0.0476258	0.344028
cDC2	VAMP4	16	15	16	0.267833	0.315906	0.704698
cDC2	EEF1AKNMT	16	15	16	-0.052542	0.846762	0.955819
cDC2	DNM3	16	13	10	0.257217	0.336189	0.718198
cDC2	PIGC	16	16	16	0.0710983	0.793588	0.940355
cDC2	SUCO	16	16	16	0.223498	0.405367	0.762584
cDC2	PRDX6	16	16	16	0.0760347	0.779575	0.936221
cDC2	KLHL20	16	16	16	0.0206232	0.939571	0.981305
cDC2	CENPL	16	12	13	0.293378	0.270109	0.66802
cDC2	DARS2	16	12	15	-0.0367583	0.892493	0.969145
cDC2	ZBTB37	16	15	13	0.279327	0.29477	0.689906
cDC2	RC3H1	16	16	16	0.0384782	0.887491	0.967751
cDC2	RABGAP1L	16	16	16	0.716802	0.00178004	0.0814714
cDC2	CACYBP	16	16	16	0.385185	0.140667	0.52944
cDC2	KIAA0040	16	15	16	0.730227	0.00131816	0.0688289
cDC2	COP 1	16	16	16	0.593496	0.0153666	0.214408
cDC2	RASAL2	16	14	15	0.559598	0.0241973	0.264549
cDC2	TEX35	16	9	9	-0.287038	0.281076	0.677165
cDC2	RALGPS2	16	16	16	-0.115535	0.670047	0.896135
cDC2	FAM20B	16	15	16	0.498315	0.0494659	0.349537
cDC2	TOR3A	16	16	16	0.329031	0.213363	0.615787
cDC2	ABL2	16	15	16	-0.16963	0.529965	0.831197
cDC2	SOAT1	16	16	16	-0.0435315	0.872821	0.963143
cDC2	TOR1AIP2	16	16	15	-0.0276673	0.918987	0.975563
cDC2	TOR1AIP1	16	16	16	0.51414	0.0416083	0.328204
cDC2	CEP350	16	16	16	0.0178036	0.947822	0.983532
cDC2	QSOX1	16	16	16	-0.283367	0.287547	0.682478
cDC2	ACBD6	16	16	16	0.0361098	0.894379	0.969552
cDC2	XPR1	16	16	16	0.461766	0.0717678	0.405982
cDC2	STX6	16	16	16	0.201491	0.454271	0.790836
cDC2	MR1	16	16	16	0.468311	0.0673188	0.400813
cDC2	IER5	16	16	16	0.344466	0.191376	0.592728
cDC2	GLUL	16	16	16	0.158707	0.557154	0.846042
cDC2	RNASEL	16	16	16	0.124008	0.647262	0.887432
cDC2	NPL	16	13	10	-0.188341	0.484837	0.807594
cDC2	DHX9	16	16	16	0.504906	0.0460694	0.339327
cDC2	SMG7	16	16	16	0.420313	0.105019	0.473365
cDC2	NCF2	16	16	16	0.478892	0.060558	0.385086
cDC2	ARPC5	16	16	16	-0.0263202	0.92292	0.975919
cDC2	RGL1	16	14	16	0.54702	0.0283147	0.280863
cDC2	COLGALT2	16	12	11	0.0502161	0.853475	0.958279
cDC2	TSEN15	16	16	16	-0.195139	0.468914	0.799028
cDC2	C1orf21	16	13	14	0.396033	0.128883	0.511943
cDC2	EDEM3	16	16	16	0.191786	0.476735	0.803127
cDC2	NIBAN1	16	16	16	0.286564	0.281906	0.677592
cDC2	RNF2	16	16	16	-0.0148843	0.956369	0.986802
cDC2	TRMT1L	16	15	16	0.349826	0.184102	0.585526
cDC2	SWT1	16	13	16	0.0786194	0.772263	0.934658
cDC2	IVNS1ABP	16	16	16	0.108212	0.68996	0.904379
cDC2	TPR	16	16	16	0.528305	0.0354053	0.306561
cDC2	ODR4	16	15	16	0.12219	0.652127	0.889662
cDC2	PTGS2	16	15	16	0.436481	0.0909692	0.447088
cDC2	PLA2G4A	16	16	16	0.358222	0.173077	0.56961
cDC2	RGS18	16	16	16	-0.106828	0.693745	0.906359
cDC2	RGS1	16	13	16	0.0469695	0.862862	0.961999
cDC2	RGS2	16	16	16	0.32082	0.225691	0.628618
cDC2	UCHL5	16	16	16	0.537945	0.0316028	0.294624
cDC2	RO60	16	16	16	0.345321	0.190203	0.592129
cDC2	GLRX2	16	16	16	0.36746	0.161462	0.559217
cDC2	CDC73	16	16	16	0.629076	0.00903589	0.167495
cDC2	CFH	16	11	9	-0.17099	0.526623	0.828997
cDC2	ASPM	16	11	11	-0.0382627	0.888118	0.967751
cDC2	ZBTB41	16	15	14	0.323367	0.22182	0.623298
cDC2	DENND1B	16	16	16	0.315241	0.23432	0.636467
cDC2	C1orf53	16	14	13	0.282435	0.289203	0.684511
cDC2	NEK7	16	16	16	0.458667	0.0739469	0.41066
cDC2	PTPRC	16	16	16	0.3916	0.133614	0.517067
cDC2	ZNF281	16	14	15	-0.121796	0.653183	0.889737
cDC2	KIF14	16	8	10	0.103253	0.703554	0.909414
cDC2	DDX59	16	15	16	0.600529	0.0139008	0.207802
cDC2	CAMSAP2	16	12	16	0.0424052	0.876088	0.964146
cDC2	KIF21B	16	13	16	-0.145613	0.590517	0.862184
cDC2	TMEM9	16	16	15	-0.063601	0.814982	0.947547
cDC2	PHLDA3	16	8	9	0.524435	0.0370255	0.312573
cDC2	CSRP1	16	15	16	0.127893	0.636913	0.882799
cDC2	NAV1	16	15	15	-0.245006	0.360414	0.730557
cDC2	IPO9	16	15	16	0.396561	0.128328	0.511318
cDC2	SHISA4	16	9	13	0.217283	0.418886	0.771205
cDC2	TIMM17A	16	16	16	-0.061879	0.819914	0.948539
cDC2	RNPEP	16	16	16	0.345618	0.189797	0.592081
cDC2	ARL8A	16	16	16	0.250377	0.349642	0.7258
cDC2	PTPN7	16	16	16	-0.241042	0.368482	0.736464
cDC2	UBE2T	16	13	13	0.273282	0.305778	0.698759
cDC2	PPP1R12B	16	16	16	0.280899	0.291946	0.686264
cDC2	KDM5B	16	15	16	0.259274	0.332202	0.715759
cDC2	RABIF	16	16	16	0.35936	0.171617	0.568073
cDC2	KLHL12	16	16	16	0.357359	0.174189	0.571485
cDC2	ADIPOR1	16	16	16	0.124941	0.644772	0.886366
cDC2	CYB5R1	16	15	15	-0.217292	0.418865	0.771205
cDC2	TMEM183A	16	16	16	-0.0219062	0.935819	0.979792
cDC2	PPFIA4	16	12	8	0.343362	0.192897	0.594397
cDC2	BTG2	16	16	16	0.653595	0.00603396	0.137716
cDC2	ATP2B4	16	16	16	-0.319344	0.227954	0.630417
cDC2	ZC3H11A	16	14	16	0.682197	0.00359862	0.114348
cDC2	ZBED6	16	13	13	-0.0238015	0.930278	0.97773
cDC2	SNRPE	16	16	16	0.618412	0.010663	0.18309
cDC2	PLEKHA6	16	10	11	0.122174	0.65217	0.889662
cDC2	PPP1R15B	16	16	16	0.593338	0.0154008	0.214408
cDC2	PIK3C2B	16	8	13	0.266692	0.318051	0.706483
cDC2	MDM4	16	16	16	0.351832	0.181427	0.582347
cDC2	RBBP5	16	16	16	0.552207	0.0265564	0.272976
cDC2	DSTYK	16	14	16	-0.0849952	0.754304	0.926388
cDC2	NUAK2	16	14	15	-0.183661	0.495947	0.813077
cDC2	CDK18	16	13	13	0.227302	0.397207	0.75603
cDC2	ELK4	16	16	16	-0.0541086	0.842245	0.955173
cDC2	NUCKS1	16	16	16	0.114555	0.672701	0.897006
cDC2	RAB29	16	16	16	-0.220976	0.410823	0.765228
cDC2	SLC41A1	16	8	10	-0.123732	0.648001	0.887636
cDC2	FAM72A	16	14	16	0.31576	0.233508	0.635836
cDC2	SRGAP2	16	16	16	0.69194	0.00297956	0.106699
cDC2	IKBKE	16	13	14	0.685984	0.0033468	0.110783
cDC2	RASSF5	16	16	16	0.59874	0.0142629	0.209162
cDC2	EIF2D	16	16	16	0.332078	0.208899	0.611312
cDC2	MAPKAPK2	16	16	16	0.465253	0.0693719	0.402495
cDC2	FCMR	16	15	11	-0.129423	0.632853	0.880325
cDC2	PFKFB2	16	14	12	0.122085	0.652408	0.889662
cDC2	YOD1	16	11	12	0.202678	0.45156	0.789943
cDC2	CD55	16	16	16	0.509983	0.0435747	0.334002
cDC2	CR1	16	15	16	-0.00393969	0.988447	0.995436
cDC2	CR1L	16	8	11	0.0551662	0.839199	0.953378
cDC2	CD46	16	16	16	0.60618	0.0128043	0.199174
cDC2	PLXNA2	16	12	14	-0.252285	0.345858	0.723861
cDC2	LAMB3	16	10	13	0.0531419	0.845032	0.955544
cDC2	G0S2	16	13	16	0.435514	0.0917693	0.447823
cDC2	TRAF3IP3	16	16	16	0.157827	0.559371	0.84713
cDC2	UTP25	16	14	14	0.0883974	0.744769	0.922481
cDC2	HHAT	16	13	11	-0.266233	0.318916	0.706558
cDC2	RCOR3	16	15	16	0.431755	0.094929	0.454695
cDC2	TRAF5	16	16	16	-0.31798	0.230059	0.632093
cDC2	SLC30A1	16	15	16	-0.0352969	0.896745	0.970234
cDC2	LPGAT1	16	16	16	0.0151866	0.955484	0.986607
cDC2	INTS7	16	12	16	0.153351	0.570703	0.851748
cDC2	DTL	16	10	8	-0.110167	0.684624	0.901482
cDC2	PPP2R5A	16	16	16	0.48425	0.0573312	0.373762
cDC2	PACC1	16	16	16	0.0774768	0.775493	0.934658
cDC2	NENF	16	16	16	-0.201857	0.453435	0.790836
cDC2	ATF3	16	14	16	0.271336	0.309372	0.701229
cDC2	BATF3	16	16	16	0.025577	0.925091	0.976728
cDC2	NSL1	16	16	16	0.221827	0.408978	0.764909
cDC2	TATDN3	16	15	16	0.329435	0.212767	0.615591
cDC2	FLVCR1	16	15	14	0.145275	0.591388	0.862184
cDC2	ANGEL2	16	15	16	0.537795	0.0316594	0.294891
cDC2	SMYD2	16	15	15	0.346431	0.188688	0.591278
cDC2	CENPF	16	12	9	-0.0244658	0.928337	0.977486
cDC2	KCTD3	16	16	16	-0.0759822	0.779724	0.936221
cDC2	GPATCH2	16	15	16	0.505647	0.0456991	0.338392
cDC2	RRP15	16	16	16	0.441057	0.0872494	0.440285
cDC2	TGFB2	16	9	10	-0.0956146	0.724656	0.916075
cDC2	LYPLAL1	16	15	16	0.424439	0.101297	0.466125
cDC2	EPRS	16	16	16	0.157326	0.560635	0.847567
cDC2	BPNT1	16	14	15	0.186662	0.48881	0.808599
cDC2	IARS2	16	16	16	-0.216042	0.421612	0.77379
cDC2	RAB3GAP2	16	16	16	0.51371	0.0418087	0.328387
cDC2	HLX	16	15	16	0.255983	0.338594	0.719176
cDC2	DUSP10	16	16	16	-0.0715922	0.792183	0.940205
cDC2	TAF1A	16	12	13	0.535722	0.0324508	0.296565
cDC2	MIA3	16	16	16	0.386672	0.139009	0.526197
cDC2	AIDA	16	15	16	0.202914	0.451023	0.789448
cDC2	BROX	16	16	16	0.356193	0.1757	0.573397
cDC2	DISP1	16	14	12	0.558678	0.0244816	0.265644
cDC2	TLR5	16	15	14	0.144431	0.593568	0.862888
cDC2	CAPN2	16	16	16	0.258919	0.332887	0.715858
cDC2	TP53BP2	16	16	16	0.183069	0.497363	0.813083
cDC2	FBXO28	16	15	16	0.664442	0.00499081	0.127598
cDC2	DEGS1	16	16	16	0.494716	0.0513972	0.354447
cDC2	NVL	16	15	16	0.232857	0.385453	0.747778
cDC2	CNIH4	16	16	16	0.0969574	0.720932	0.914691
cDC2	WDR26	16	15	16	-0.0576422	0.832075	0.951357
cDC2	CNIH3	16	13	10	0.0515213	0.849707	0.956728
cDC2	DNAH14	16	8	10	-0.105505	0.69737	0.907576
cDC2	LBR	16	16	16	0.0434916	0.872937	0.963169
cDC2	SRP9	16	16	16	0.363382	0.166522	0.56345
cDC2	EPHX1	16	12	12	0.313067	0.237738	0.638102
cDC2	TMEM63A	16	16	16	-0.208488	0.438412	0.785464
cDC2	PYCR2	16	15	15	0.489805	0.054122	0.363493
cDC2	SDE2	16	15	16	0.110157	0.684652	0.901482
cDC2	H3F3A	16	16	16	0.404722	0.119951	0.497585
cDC2	ACBD3	16	16	16	0.572424	0.0204888	0.243718
cDC2	LIN9	16	11	9	0.359924	0.170897	0.567684
cDC2	PARP1	16	16	16	0.378661	0.148095	0.539092
cDC2	ITPKB	16	15	15	0.162036	0.548805	0.842205
cDC2	PSEN2	16	15	16	0.0700852	0.796471	0.941159
cDC2	COQ8A	16	16	15	0.133125	0.623072	0.875307
cDC2	CDC42BPA	16	13	16	-0.038253	0.888146	0.967751
cDC2	ZNF678	16	16	16	0.441645	0.0867793	0.438908
cDC2	SNAP47	16	15	15	0.489131	0.054504	0.36473
cDC2	JMJD4	16	12	14	0.402386	0.122309	0.501963
cDC2	ARF1	16	16	16	0.565481	0.022437	0.256473
cDC2	C1orf35	16	16	16	0.189015	0.483248	0.807183
cDC2	GUK1	16	16	16	0.221936	0.408743	0.764909
cDC2	IBA57	16	12	14	0.343591	0.192582	0.59439
cDC2	OBSCN	16	15	8	0.193466	0.472808	0.801856
cDC2	TRIM11	16	14	15	0.196343	0.466122	0.797447
cDC2	HIST3H2A	16	15	14	0.114931	0.671681	0.896882
cDC2	RNF187	16	16	16	0.376692	0.150389	0.541652
cDC2	RHOU	16	15	16	0.018338	0.946258	0.983066
cDC2	RAB4A	16	16	16	0.101155	0.709331	0.911201
cDC2	CCSAP	16	14	16	0.319665	0.227461	0.630326
cDC2	NUP133	16	15	16	0.244186	0.362075	0.732901
cDC2	ABCB10	16	16	15	0.408592	0.116115	0.492535
cDC2	TAF5L	16	15	16	0.205337	0.44552	0.787269
cDC2	URB2	16	15	14	0.000610013	0.998211	0.999559
cDC2	GALNT2	16	16	16	-0.0288397	0.915565	0.975094
cDC2	COG2	16	16	16	0.00638287	0.981283	0.994557
cDC2	C1orf198	16	9	10	-0.249705	0.35098	0.7258
cDC2	TTC13	16	15	16	0.209053	0.437144	0.783975
cDC2	ARV1	16	15	16	0.523415	0.0374619	0.314217
cDC2	FAM89A	16	10	14	0.758804	0.000654356	0.0490654
cDC2	C1orf131	16	15	16	0.241835	0.36686	0.735468
cDC2	GNPAT	16	16	15	0.482075	0.0586255	0.378869
cDC2	EXOC8	16	15	16	-0.287328	0.280569	0.677165
cDC2	SPRTN	16	15	16	-0.0412755	0.879366	0.965029
cDC2	EGLN1	16	15	16	-0.311614	0.240039	0.640009
cDC2	TSNAX	16	15	16	0.115816	0.669287	0.895788
cDC2	TSNAX-DISC1	16	9	12	0.396657	0.128227	0.511318
cDC2	DISC1	16	16	16	0.194835	0.469619	0.799522
cDC2	SIPA1L2	16	15	16	0.227461	0.396869	0.755947
cDC2	MAP10	16	12	13	0.129376	0.632976	0.880325
cDC2	NTPCR	16	16	16	-0.114608	0.672557	0.897006
cDC2	PCNX2	16	16	16	0.406188	0.118487	0.496013
cDC2	MAP3K21	16	14	16	-0.14532	0.591272	0.862184
cDC2	SLC35F3	16	13	14	-0.055985	0.836842	0.952748
cDC2	COA6	16	16	16	0.665909	0.00486159	0.127592
cDC2	TARBP1	16	16	16	-0.290034	0.275861	0.672424
cDC2	IRF2BP2	16	16	16	0.805229	0.000167434	0.0207868
cDC2	TOMM20	16	16	16	0.202384	0.452231	0.790339
cDC2	RBM34	16	14	15	0.0808199	0.766052	0.931253
cDC2	ARID4B	16	16	16	0.221873	0.408879	0.764909
cDC2	GGPS1	16	14	13	-0.14941	0.58076	0.856205
cDC2	TBCE	16	13	8	0.509604	0.0437571	0.334478
cDC2	B3GALNT2	16	16	15	0.261634	0.32766	0.711342
cDC2	LYST	16	16	16	0.210554	0.433784	0.781172
cDC2	GPR137B	16	16	16	0.767222	0.000522898	0.0437268
cDC2	ERO1B	16	15	16	-0.0598181	0.825825	0.949866
cDC2	LGALS8	16	16	16	-0.0191372	0.943919	0.982524
cDC2	HEATR1	16	15	16	0.642729	0.00724649	0.15032
cDC2	MTR	16	16	16	0.508706	0.0441923	0.334814
cDC2	FH	16	16	16	0.553606	0.0260967	0.270165
cDC2	KMO	16	15	16	-0.119497	0.659357	0.892344
cDC2	OPN3	16	16	16	0.434219	0.0928494	0.449965
cDC2	CHML	16	16	16	0.00404147	0.988148	0.995436
cDC2	EXO1	16	8	12	-0.206507	0.442873	0.786421
cDC2	CEP170	16	16	16	0.494702	0.0514047	0.354447
cDC2	SDCCAG8	16	16	16	0.639365	0.00765857	0.153752
cDC2	AKT3	16	16	16	0.345601	0.18982	0.592081
cDC2	ZBTB18	16	15	16	0.217396	0.418637	0.771205
cDC2	ADSS	16	16	16	-0.0478994	0.860172	0.961008
cDC2	CATSPERE	16	12	12	0.543257	0.0296445	0.28557
cDC2	DESI2	16	16	16	-0.00258229	0.992427	0.996819
cDC2	COX20	16	16	16	-0.106959	0.693384	0.906112
cDC2	HNRNPU	16	16	16	-0.478984	0.0605016	0.385022
cDC2	EFCAB2	16	15	16	0.29964	0.259537	0.657233
cDC2	SMYD3	16	16	16	0.153059	0.571446	0.851748
cDC2	TFB2M	16	15	16	0.132725	0.624126	0.875365
cDC2	CNST	16	16	16	0.22312	0.406183	0.762973
cDC2	SCCPDH	16	16	16	-0.00683293	0.979964	0.994557
cDC2	AHCTF1	16	15	16	0.29808	0.262145	0.66028
cDC2	ZNF669	16	15	14	0.110109	0.684781	0.901482
cDC2	ZNF124	16	16	16	0.283058	0.288096	0.682737
cDC2	ZNF496	16	14	16	-0.324182	0.22059	0.623104
cDC2	NLRP3	16	16	16	0.246409	0.357582	0.729068
cDC2	TRIM58	16	14	13	0.0520273	0.848247	0.956233
cDC2	SH3BP5L	16	13	16	0.524652	0.0369334	0.312573
cDC2	ZNF672	16	16	16	0.463962	0.0702516	0.404586
cDC2	ZNF692	16	15	16	-0.527065	0.0359184	0.308483
cDC2	PGBD2	16	14	13	0.550163	0.0272391	0.275412
cDC2	SH3YL1	16	16	15	-0.24987	0.35065	0.7258
cDC2	ACP1	16	16	16	0.503449	0.0468048	0.340906
cDC2	TMEM18	16	16	16	0.134068	0.620588	0.873764
cDC2	EIPR1	16	16	16	0.308082	0.245692	0.645313
cDC2	TRAPPC12	16	16	16	0.31328	0.237402	0.638102
cDC2	ADI1	16	16	16	-0.0673713	0.804207	0.943999
cDC2	RNASEH1	16	14	16	0.234751	0.381489	0.745102
cDC2	CMPK2	16	14	16	0.0171586	0.94971	0.984681
cDC2	RSAD2	16	13	16	0.407461	0.117227	0.493676
cDC2	RNF144A	16	14	13	-0.00925654	0.972859	0.992998
cDC2	ID2	16	16	16	0.248114	0.354158	0.727477
cDC2	KIDINS220	16	16	16	-0.0308374	0.909737	0.973732
cDC2	MBOAT2	16	14	14	0.397428	0.12742	0.510689
cDC2	ASAP2	16	14	13	0.134338	0.61988	0.8732
cDC2	ITGB1BP1	16	16	16	0.619091	0.010553	0.18197
cDC2	CPSF3	16	14	16	0.060858	0.822842	0.948984
cDC2	IAH1	16	16	16	0.359888	0.170942	0.567684
cDC2	ADAM17	16	16	16	0.318761	0.228852	0.63095
cDC2	YWHAQ	16	16	16	0.436276	0.0911384	0.4474
cDC2	TAF1B	16	16	16	0.338906	0.199119	0.599675
cDC2	KLF11	16	16	16	0.575876	0.0195701	0.239972
cDC2	RRM2	16	9	8	-0.0972986	0.719987	0.91435
cDC2	HPCAL1	16	16	16	0.540333	0.0307106	0.290692
cDC2	ODC1	16	15	16	0.397088	0.127775	0.510824
cDC2	NOL10	16	16	16	0.359232	0.17178	0.568369
cDC2	PDIA6	16	16	16	0.23685	0.377121	0.742957
cDC2	SLC66A3	16	16	16	0.0784184	0.772831	0.934658
cDC2	ROCK2	16	16	16	0.619883	0.0104257	0.181463
cDC2	E2F6	16	13	16	0.690274	0.00307882	0.107798
cDC2	LPIN1	16	15	16	0.190546	0.479645	0.804738
cDC2	TRIB2	16	16	14	0.210135	0.434721	0.782059
cDC2	NBAS	16	15	16	0.431511	0.0951362	0.455055
cDC2	DDX1	16	16	16	-0.395202	0.129761	0.512396
cDC2	FAM49A	16	16	16	0.308605	0.24485	0.644822
cDC2	SMC6	16	15	16	0.225881	0.400244	0.757705
cDC2	GEN1	16	16	15	-0.381852	0.144429	0.534581
cDC2	RDH14	16	16	16	0.0313224	0.908324	0.973629
cDC2	TTC32	16	16	16	0.224379	0.403469	0.761197
cDC2	WDR35	16	14	12	0.198634	0.460829	0.794872
cDC2	LAPTM4A	16	16	16	0.0654286	0.809755	0.945438
cDC2	PUM2	16	16	16	0.591883	0.0157192	0.216373
cDC2	RHOB	16	16	16	0.0166735	0.95113	0.985145
cDC2	HS1BP3	16	15	16	0.253747	0.342975	0.722011
cDC2	LDAH	16	16	15	0.129929	0.631513	0.879389
cDC2	ATAD2B	16	16	16	0.302235	0.255232	0.653589
cDC2	UBXN2A	16	15	16	0.0904579	0.73901	0.921075
cDC2	WDCP	16	10	10	0.185561	0.491421	0.809861
cDC2	FKBP1B	16	13	14	0.138566	0.608803	0.869917
cDC2	SF3B6	16	16	16	0.464493	0.0698885	0.404414
cDC2	FAM228B	16	15	16	0.164703	0.542156	0.838438
cDC2	TP53I3	16	15	16	0.176076	0.514208	0.822119
cDC2	ITSN2	16	16	16	0.291141	0.273947	0.67087
cDC2	NCOA1	16	16	16	0.526133	0.0363079	0.309913
cDC2	PTRHD1	16	16	16	-0.184257	0.494527	0.812776
cDC2	CENPO	16	14	13	0.0822431	0.762042	0.928917
cDC2	ADCY3	16	15	16	0.616606	0.0109599	0.184971
cDC2	DNAJC27	16	14	15	-0.292776	0.27114	0.668502
cDC2	POMC	16	15	16	0.0675158	0.803795	0.943937
cDC2	DNMT3A	16	14	16	0.0830549	0.759758	0.928655
cDC2	DTNB	16	15	15	-0.170877	0.5269	0.828997
cDC2	ASXL2	16	16	16	-0.0394484	0.884672	0.967485
cDC2	KIF3C	16	10	8	0.0843775	0.756039	0.927408
cDC2	RAB10	16	16	16	0.204729	0.446898	0.788952
cDC2	HADHA	16	16	16	0.563737	0.0229482	0.258591
cDC2	HADHB	16	16	16	0.450479	0.0799346	0.424157
cDC2	ADGRF3	16	11	11	0.227263	0.39729	0.75603
cDC2	SELENOI	16	13	15	0.498656	0.0492857	0.349201
cDC2	SLC35F6	16	15	15	0.367244	0.161728	0.559315
cDC2	CENPA	16	14	13	0.158704	0.557163	0.846042
cDC2	MAPRE3	16	12	13	-0.213899	0.426344	0.776844
cDC2	TMEM214	16	15	16	0.293958	0.269118	0.667962
cDC2	AGBL5	16	13	12	0.090503	0.738884	0.921075
cDC2	OST4	16	16	16	0.513026	0.0421284	0.330007
cDC2	EMILIN1	16	12	13	0.570007	0.0211517	0.247436
cDC2	KHK	16	11	12	-0.48646	0.0560383	0.369389
cDC2	PREB	16	16	16	0.204755	0.446837	0.788952
cDC2	SLC5A6	16	15	13	0.221104	0.410546	0.765027
cDC2	ATRAID	16	16	16	0.450048	0.0802593	0.425068
cDC2	CAD	16	15	15	-0.00833006	0.975575	0.99357
cDC2	MPV17	16	16	16	0.0424537	0.875947	0.964146
cDC2	GTF3C2	16	14	16	0.127868	0.636977	0.882799
cDC2	EIF2B4	16	14	16	0.375179	0.152168	0.544182
cDC2	SNX17	16	16	16	0.689024	0.00315502	0.108028
cDC2	ZNF513	16	14	16	0.0377541	0.889597	0.968263
cDC2	PPM1G	16	16	16	0.360659	0.169961	0.566954
cDC2	NRBP1	16	16	16	-0.143615	0.595678	0.863554
cDC2	IFT172	16	14	8	0.286426	0.282148	0.677803
cDC2	ZNF512	16	15	16	-0.38108	0.145311	0.535433
cDC2	GPN1	16	16	16	-0.271303	0.309434	0.701229
cDC2	SUPT7L	16	15	16	-0.22136	0.40999	0.765027
cDC2	SLC4A1AP	16	15	16	0.379024	0.147675	0.53876
cDC2	RBKS	16	13	14	0.32491	0.219496	0.621969
cDC2	BABAM2	16	16	16	0.285432	0.283896	0.67887
cDC2	FOSL2	16	16	16	0.336195	0.202966	0.605264
cDC2	PLB1	16	16	16	0.107007	0.693254	0.906112
cDC2	PPP1CB	16	16	16	0.226156	0.399655	0.757705
cDC2	SPDYA	16	15	13	-0.214629	0.424729	0.77567
cDC2	TRMT61B	16	16	16	-0.410536	0.11422	0.488973
cDC2	WDR43	16	16	16	0.118164	0.662947	0.892718
cDC2	TOGARAM2	16	9	8	0.176226	0.513844	0.822119
cDC2	CLIP4	16	14	15	0.476102	0.0622903	0.389867
cDC2	YPEL5	16	16	16	0.534762	0.0328222	0.297029
cDC2	LBH	16	15	13	-0.074853	0.782924	0.936612
cDC2	LCLAT1	16	14	16	-0.0459399	0.865843	0.962146
cDC2	MEMO1	16	16	16	0.686042	0.00334301	0.110783
cDC2	DPY30	16	16	16	0.448897	0.081131	0.426033
cDC2	SPAST	16	15	15	0.154518	0.567738	0.851748
cDC2	SLC30A6	16	14	16	0.445691	0.0835945	0.431834
cDC2	NLRC4	16	14	14	0.0392142	0.885353	0.967563
cDC2	YIPF4	16	15	16	0.135832	0.615955	0.871806
cDC2	BIRC6	16	16	16	0.39718	0.12768	0.51081
cDC2	TTC27	16	14	16	0.119619	0.659029	0.892344
cDC2	RASGRP3	16	12	16	-0.267464	0.316599	0.704941
cDC2	FAM98A	16	15	16	0.166039	0.538837	0.837355
cDC2	CRIM1	16	12	15	0.13151	0.627332	0.87711
cDC2	FEZ2	16	16	16	0.231398	0.388522	0.750286
cDC2	STRN	16	16	16	-0.0515175	0.849718	0.956728
cDC2	HEATR5B	16	16	16	0.360027	0.170765	0.567684
cDC2	GPATCH11	16	16	16	0.2242	0.403854	0.76132
cDC2	EIF2AK2	16	16	16	0.403795	0.120883	0.498364
cDC2	CEBPZOS	16	16	16	-0.113568	0.675376	0.898598
cDC2	CEBPZ	16	16	16	0.229835	0.391824	0.752004
cDC2	NDUFAF7	16	16	15	-0.197031	0.464529	0.797139
cDC2	PRKD3	16	16	16	-0.215374	0.423084	0.774192
cDC2	QPCT	16	15	16	-0.156313	0.563193	0.848917
cDC2	CDC42EP3	16	15	16	0.0105185	0.96916	0.991081
cDC2	RMDN2	16	14	15	-0.0553375	0.838706	0.953378
cDC2	CYP1B1	16	12	13	0.0362862	0.893866	0.969552
cDC2	ATL2	16	16	16	0.253345	0.343768	0.722269
cDC2	HNRNPLL	16	15	16	-0.0803657	0.767333	0.931893
cDC2	GALM	16	15	16	0.292167	0.272184	0.669389
cDC2	SRSF7	16	16	16	0.281133	0.291527	0.686241
cDC2	GEMIN6	16	15	16	0.225384	0.401311	0.758176
cDC2	DHX57	16	16	15	0.433896	0.0931203	0.450689
cDC2	MORN2	16	14	10	-0.287623	0.280054	0.67668
cDC2	SOS 1	16	16	16	0.324859	0.219571	0.622024
cDC2	MAP4K3	16	16	16	0.466745	0.0683648	0.402303
cDC2	THUMPD2	16	15	16	0.245229	0.359964	0.73043
cDC2	SLC8A1	16	16	16	0.307729	0.246262	0.645509
cDC2	EML4	16	15	16	0.521914	0.0381106	0.316665
cDC2	COX7A2L	16	16	16	0.135369	0.617171	0.87286
cDC2	MTA3	16	15	15	0.114536	0.672752	0.897006
cDC2	OXER1	16	8	10	-0.199078	0.459806	0.794297
cDC2	HAAO	16	14	16	-0.0425737	0.875599	0.96402
cDC2	ZFP36L2	16	16	16	0.446854	0.0826948	0.429361
cDC2	THADA	16	15	16	0.30218	0.255321	0.653589
cDC2	DYNC2LI1	16	12	13	0.340117	0.197415	0.597572
cDC2	LRPPRC	16	16	16	-0.645225	0.00695212	0.147842
cDC2	PPM1B	16	14	15	-0.0700493	0.796573	0.941159
cDC2	PREPL	16	15	16	-0.108303	0.68971	0.904379
cDC2	CAMKMT	16	15	16	0.269401	0.312972	0.702928
cDC2	SRBD1	16	16	16	0.264603	0.322	0.707483
cDC2	PRKCE	16	16	16	0.427281	0.0987886	0.460489
cDC2	ATP6V1E2	16	15	15	-0.0158051	0.953673	0.986032
cDC2	RHOQ	16	16	16	0.139375	0.606692	0.869235
cDC2	PIGF	16	15	16	0.117522	0.664679	0.893685
cDC2	CRIPT	16	15	16	0.463901	0.0702934	0.404586
cDC2	SOCS5	16	15	16	0.197531	0.463372	0.796833
cDC2	MCFD2	16	16	16	0.183649	0.495976	0.813077
cDC2	TTC7A	16	16	16	0.347316	0.187486	0.589155
cDC2	CALM2	16	16	16	0.369962	0.158409	0.555758
cDC2	MSH2	16	15	14	0.327204	0.216068	0.619184
cDC2	MSH6	16	15	16	0.236897	0.377024	0.742957
cDC2	FBXO11	16	16	16	0.0169153	0.950422	0.985052
cDC2	FOXN2	16	16	16	0.212314	0.429862	0.778603
cDC2	PPP1R21	16	15	16	0.578332	0.0189361	0.23666
cDC2	ASB3	16	16	16	0.573663	0.0201554	0.242592
cDC2	CHAC2	16	9	10	0.300003	0.258932	0.656448
cDC2	ERLEC1	16	16	16	0.153646	0.569953	0.851748
cDC2	PSME4	16	16	16	0.00981941	0.971209	0.992264
cDC2	ACYP2	16	16	16	0.394144	0.130885	0.513475
cDC2	SPTBN1	16	15	16	0.0574244	0.832701	0.951439
cDC2	RTN4	16	16	16	0.130206	0.63078	0.879048
cDC2	CLHC1	16	13	14	0.0642725	0.813061	0.946897
cDC2	MTIF2	16	15	16	0.598153	0.0143832	0.209934
cDC2	CCDC88A	16	16	16	-0.104642	0.699736	0.908179
cDC2	CFAP36	16	14	14	0.0222253	0.934886	0.979452
cDC2	PPP4R3B	16	16	16	0.765285	0.00055103	0.0437754
cDC2	PNPT1	16	16	16	-0.28959	0.276629	0.673025
cDC2	VRK2	16	16	16	0.506924	0.0450654	0.338392
cDC2	FANCL	16	15	16	0.192303	0.475526	0.802918
cDC2	BCL11A	16	16	16	0.308916	0.24435	0.644822
cDC2	PAPOLG	16	15	16	0.350969	0.182574	0.583837
cDC2	REL	16	16	16	0.187634	0.486507	0.807723
cDC2	PUS10	16	14	15	-0.362269	0.167923	0.564411
cDC2	PEX13	16	15	16	-0.145645	0.590435	0.862184
cDC2	KIAA1841	16	14	15	-0.077895	0.774311	0.934658
cDC2	C2orf74	16	15	16	0.765469	0.00054831	0.0437754
cDC2	USP34	16	16	16	0.38361	0.142436	0.53196
cDC2	XPO1	16	16	16	0.103646	0.702472	0.909343
cDC2	CCT4	16	16	16	0.509022	0.0440389	0.334563
cDC2	COMMD1	16	16	16	0.0674884	0.803873	0.943937
cDC2	B3GNT2	16	16	16	0.457835	0.0745399	0.411877
cDC2	EHBP1	16	15	15	0.364796	0.164756	0.562651
cDC2	WDPCP	16	15	16	0.306973	0.247484	0.646111
cDC2	MDH1	16	16	16	0.122887	0.65026	0.889345
cDC2	UGP2	16	15	16	0.51738	0.0401224	0.323416
cDC2	VPS54	16	15	16	0.595817	0.0148702	0.211956
cDC2	PELI1	16	16	16	0.305918	0.249196	0.646745
cDC2	AFTPH	16	16	16	-0.0412816	0.879348	0.965029
cDC2	SERTAD2	16	16	16	0.293167	0.27047	0.66802
cDC2	SLC1A4	16	16	16	0.275239	0.302188	0.695619
cDC2	CEP68	16	16	16	0.0596894	0.826195	0.949866
cDC2	RAB1A	16	16	16	0.233421	0.38427	0.746738
cDC2	ACTR2	16	16	16	0.100374	0.711485	0.911875
cDC2	SPRED2	16	16	16	0.175778	0.514933	0.822119
cDC2	ETAA1	16	11	15	0.427207	0.0988527	0.460557
cDC2	C1D	16	16	16	0.459226	0.0735501	0.409626
cDC2	WDR92	16	10	9	-0.126002	0.641941	0.88509
cDC2	PNO1	16	16	16	-0.261773	0.327395	0.71105
cDC2	PPP3R1	16	16	16	-0.123183	0.649468	0.889223
cDC2	PLEK	16	16	16	0.0157691	0.953778	0.98605
cDC2	APLF	16	15	15	0.243534	0.363399	0.733827
cDC2	ARHGAP25	16	16	16	0.617016	0.0108921	0.184667
cDC2	GFPT1	16	16	16	0.53503	0.032718	0.296934
cDC2	NFU1	16	16	16	0.100469	0.711222	0.911872
cDC2	AAK1	16	15	16	0.431355	0.0952696	0.455138
cDC2	ANXA4	16	16	16	0.165104	0.541158	0.838438
cDC2	GMCL1	16	14	15	0.23301	0.385132	0.747415
cDC2	SNRNP27	16	16	16	0.656163	0.00577265	0.134881
cDC2	MXD1	16	16	16	0.185145	0.492412	0.810908
cDC2	PCBP1	16	16	16	0.567317	0.0219086	0.25382
cDC2	C2orf42	16	13	14	0.49031	0.0538367	0.362467
cDC2	TIA1	16	16	16	0.520297	0.0388195	0.319733
cDC2	PCYOX1	16	13	13	0.197009	0.46458	0.797139
cDC2	SNRPG	16	16	16	0.502643	0.0472153	0.342773
cDC2	FAM136A	16	16	16	0.00264609	0.99224	0.996811
cDC2	TGFA	16	12	15	0.0449657	0.868664	0.962146
cDC2	CLEC4F	16	11	12	0.433196	0.0937087	0.45278
cDC2	CD207	16	11	13	-0.0347238	0.898413	0.970772
cDC2	TEX261	16	14	16	-0.219766	0.413457	0.766667
cDC2	NAGK	16	16	16	0.712312	0.00196102	0.0853471
cDC2	MCEE	16	14	15	-0.233038	0.385073	0.747415
cDC2	MPHOSPH10	16	16	16	-0.20334	0.450054	0.789448
cDC2	PAIP2B	16	12	10	-0.0357464	0.895437	0.969628
cDC2	ZNF638	16	16	16	0.311471	0.240267	0.640213
cDC2	DYSF	16	13	13	-0.0783713	0.772964	0.934658
cDC2	EXOC6B	16	16	16	-0.0616038	0.820703	0.948788
cDC2	SPR	16	14	15	0.313429	0.237167	0.638102
cDC2	SFXN5	16	15	15	0.194081	0.471376	0.80126
cDC2	SMYD5	16	14	15	-0.11572	0.669546	0.895788
cDC2	PRADC1	16	14	16	-0.0671988	0.8047	0.944477
cDC2	CCT7	16	16	16	0.505379	0.0458327	0.33893
cDC2	FBXO41	16	14	15	0.0874227	0.747497	0.92374
cDC2	ALMS1	16	16	16	-0.183411	0.496544	0.813077
cDC2	TPRKB	16	15	16	0.102683	0.70512	0.909574
cDC2	DUSP11	16	15	16	0.0651486	0.810556	0.945662
cDC2	STAMBP	16	15	16	0.295436	0.266606	0.664899
cDC2	DGUOK	16	16	16	-0.182515	0.498687	0.813292
cDC2	TET3	16	16	15	0.426754	0.0992501	0.461094
cDC2	BOLA3	16	15	16	-0.253594	0.343277	0.722269
cDC2	MOB1A	16	16	16	0.126032	0.641863	0.88509
cDC2	MTHFD2	16	16	16	-0.0031808	0.990672	0.99628
cDC2	DCTN1	16	15	16	0.231049	0.389258	0.750765
cDC2	WDR54	16	16	15	-0.0905542	0.738741	0.921075
cDC2	INO80B	16	10	10	0.485199	0.0567732	0.372033
cDC2	WBP1	16	16	16	0.364406	0.165242	0.562651
cDC2	MOGS	16	15	16	0.128402	0.635561	0.881824
cDC2	CCDC142	16	13	14	0.751372	0.000791942	0.0536576
cDC2	TTC31	16	15	15	0.674478	0.00415926	0.119901
cDC2	PCGF1	16	14	15	0.405493	0.11918	0.497193
cDC2	AUP1	16	16	16	0.688544	0.00318469	0.108028
cDC2	HTRA2	16	15	15	0.488453	0.0548906	0.365101
cDC2	LOXL3	16	14	13	-0.0999142	0.712753	0.912378
cDC2	DOK1	16	15	15	0.406439	0.118238	0.495847
cDC2	HK2	16	15	16	0.749338	0.000833462	0.053894
cDC2	POLE4	16	16	16	-0.131985	0.626078	0.876474
cDC2	GCFC2	16	16	15	-0.0131248	0.961523	0.988269
cDC2	SUCLG1	16	16	16	-0.00410409	0.987965	0.995436
cDC2	TRABD2A	16	16	15	0.448224	0.0816435	0.42671
cDC2	TMSB10	16	16	16	-0.162073	0.548712	0.842205
cDC2	KCMF1	16	16	16	0.172423	0.52311	0.827366
cDC2	TGOLN2	16	16	16	-0.211036	0.432707	0.780914
cDC2	RETSAT	16	13	13	0.43528	0.0919645	0.447823
cDC2	ELMOD3	16	16	15	-0.139368	0.60671	0.869235
cDC2	CAPG	16	16	16	0.469286	0.0666741	0.399973
cDC2	MAT2A	16	16	16	0.0955798	0.724753	0.916093
cDC2	GGCX	16	16	16	-0.164663	0.542254	0.838438
cDC2	VAMP8	16	16	16	-0.0658495	0.808553	0.94511
cDC2	VAMP5	16	16	16	0.432132	0.0946087	0.454454
cDC2	RNF181	16	16	16	0.165854	0.539296	0.837834
cDC2	TMEM150A	16	15	16	0.237784	0.375187	0.741723
cDC2	USP39	16	15	16	0.332527	0.208247	0.610392
cDC2	C2orf68	16	15	16	0.347301	0.187506	0.589155
cDC2	GNLY	16	16	9	0.720446	0.00164335	0.077776
cDC2	ST3GAL5	16	16	16	-0.291696	0.272993	0.670278
cDC2	POLR1A	16	15	16	0.2344	0.382221	0.745102
cDC2	PTCD3	16	16	16	0.57675	0.0193427	0.239191
cDC2	IMMT	16	16	16	0.631143	0.00874469	0.165199
cDC2	KDM3A	16	16	16	-0.164032	0.543825	0.839522
cDC2	CHMP3	16	15	16	0.820017	0.000100466	0.0155192
cDC2	RNF103	16	16	16	-0.173958	0.519361	0.82412
cDC2	RMND5A	16	16	16	-0.0273123	0.920023	0.975768
cDC2	CD8A	16	12	11	0.560388	0.0239547	0.263526
cDC2	CD8B	16	12	9	0.171004	0.526588	0.828997
cDC2	PLGLB1	16	13	11	0.301232	0.25689	0.655055
cDC2	PLGLB2	16	8	9	0.202894	0.451069	0.789448
cDC2	KRCC1	16	16	16	0.0856086	0.752582	0.925692
cDC2	THNSL2	16	12	9	0.840366	4.5936e-05	0.0100177
cDC2	EIF2AK3	16	16	16	0.494331	0.0516071	0.354606
cDC2	RPIA	16	16	16	0.389098	0.136335	0.521382
cDC2	MAL	16	12	8	0.0836161	0.758179	0.928328
cDC2	ZNF514	16	14	15	-0.0937941	0.729714	0.916643
cDC2	ZNF2	16	10	10	-0.0483212	0.858952	0.960513
cDC2	FAHD2A	16	15	14	0.086596	0.749813	0.924548
cDC2	ANKRD36C	16	15	16	0.367675	0.161198	0.559083
cDC2	GPAT2	16	11	11	-0.234935	0.381104	0.745102
cDC2	ASTL	16	9	10	0.283414	0.287463	0.682431
cDC2	DUSP2	16	16	16	0.177083	0.511765	0.82098
cDC2	STARD7	16	16	16	0.337836	0.200631	0.601814
cDC2	TMEM127	16	16	16	0.439911	0.0881704	0.441928
cDC2	CIAO1	16	16	16	0.573635	0.0201628	0.242592
cDC2	SNRNP200	16	16	16	-0.06226	0.818823	0.948122
cDC2	ITPRIPL1	16	11	13	0.0029692	0.991293	0.996399
cDC2	NCAPH	16	10	11	0.0452393	0.867872	0.962146
cDC2	ARID5A	16	16	16	0.0259409	0.924028	0.976455
cDC2	KANSL3	16	15	15	0.413435	0.111435	0.483812
cDC2	LMAN2L	16	14	12	-0.153634	0.569983	0.851748
cDC2	CNNM4	16	14	14	-0.151437	0.575576	0.853877
cDC2	CNNM3	16	12	11	0.049509	0.855518	0.959277
cDC2	ANKRD23	16	13	12	0.317043	0.23151	0.633297
cDC2	ANKRD39	16	16	16	-0.193648	0.472384	0.801507
cDC2	SEMA4C	16	8	12	-0.0236243	0.930796	0.977915
cDC2	FAHD2B	16	12	11	-0.0961473	0.723178	0.9157
cDC2	ANKRD36	16	15	14	0.0496672	0.855061	0.958958
cDC2	ANKRD36B	16	15	14	0.284232	0.286015	0.68059
cDC2	COX5B	16	16	16	0.0551835	0.839149	0.953378
cDC2	ACTR1B	16	16	16	0.098473	0.716736	0.91312
cDC2	C2orf92	16	13	8	-0.0531031	0.845144	0.955544
cDC2	ZAP70	16	11	15	0.662601	0.00515688	0.128732
cDC2	TMEM131	16	16	16	0.516615	0.0404698	0.323606
cDC2	INPP4A	16	16	16	0.0855759	0.752674	0.925692
cDC2	COA5	16	16	16	0.307128	0.247233	0.646111
cDC2	UNC50	16	15	16	0.563275	0.0230851	0.259871
cDC2	MGAT4A	16	14	16	-0.144933	0.592273	0.862614
cDC2	TSGA10	16	14	10	0.310961	0.241079	0.640995
cDC2	LIPT1	16	12	14	-0.0724549	0.789731	0.938998
cDC2	MITD1	16	15	16	0.486697	0.0559009	0.368979
cDC2	TXNDC9	16	16	16	0.40961	0.11512	0.491306
cDC2	EIF5B	16	16	16	0.605361	0.0129588	0.201296
cDC2	REV1	16	16	16	-0.465408	0.0692662	0.402495
cDC2	AFF3	16	16	16	0.0407375	0.880928	0.966009
cDC2	CHST10	16	10	11	-0.154949	0.566646	0.851356
cDC2	PDCL3	16	16	16	0.137924	0.610478	0.870926
cDC2	TBC1D8	16	16	16	0.450793	0.0796994	0.423717
cDC2	CNOT11	16	15	16	0.397234	0.127622	0.510764
cDC2	RNF149	16	16	16	0.0623574	0.818543	0.948122
cDC2	MAP4K4	16	16	16	-0.0154746	0.954641	0.986305
cDC2	IL1R2	16	16	16	0.566258	0.0222121	0.255013
cDC2	IL1R1	16	13	16	-0.251933	0.346555	0.724142
cDC2	IL1RL2	16	9	12	0.22912	0.39334	0.753484
cDC2	IL18R1	16	16	16	0.108638	0.688796	0.903715
cDC2	IL18RAP	16	12	13	0.348893	0.185355	0.587494
cDC2	MFSD9	16	14	13	-0.263796	0.323532	0.707775
cDC2	TMEM182	16	13	13	0.492035	0.0528715	0.359428
cDC2	TGFBRAP1	16	16	16	-0.540674	0.030585	0.290245
cDC2	C2orf49	16	15	16	0.366499	0.162645	0.560445
cDC2	NCK2	16	15	15	-0.124251	0.646614	0.887107
cDC2	UXS1	16	15	16	0.213347	0.427568	0.777986
cDC2	CD8B2	16	8	9	-0.245915	0.358579	0.73
cDC2	GCC2	16	16	16	0.0237781	0.930347	0.97773
cDC2	LIMS1	16	16	16	-0.242021	0.366481	0.735307
cDC2	RANBP2	16	16	16	0.239995	0.370629	0.738073
cDC2	CCDC138	16	14	12	-0.25667	0.337253	0.718454
cDC2	SH3RF3	16	11	15	-0.326272	0.217456	0.620139
cDC2	SEPTIN10	16	12	14	0.415043	0.109911	0.481841
cDC2	MTLN	16	15	16	0.505815	0.0456154	0.338392
cDC2	BUB1	16	11	9	-0.103983	0.701545	0.90918
cDC2	BCL2L11	16	15	16	0.750241	0.000814824	0.0536576
cDC2	ANAPC1	16	15	15	0.473747	0.0637799	0.392562
cDC2	TMEM87B	16	14	16	0.301	0.257275	0.655686
cDC2	ZC3H8	16	16	15	0.113843	0.674629	0.898325
cDC2	ZC3H6	16	16	15	0.0481464	0.859457	0.960862
cDC2	RGPD8	16	13	14	-0.390292	0.135031	0.519442
cDC2	TTL	16	16	16	-0.0773128	0.775957	0.93484
cDC2	POLR1B	16	14	15	0.200214	0.457198	0.792869
cDC2	CHCHD5	16	16	16	-0.0278015	0.918595	0.975385
cDC2	SLC20A1	16	16	16	-0.348544	0.185825	0.587749
cDC2	IL1B	16	16	16	-0.152439	0.573023	0.85256
cDC2	IL1RN	16	15	16	0.350003	0.183864	0.585092
cDC2	PSD4	16	16	16	0.434481	0.0926306	0.449677
cDC2	PAX8	16	13	16	0.0886125	0.744167	0.922481
cDC2	CBWD2	16	15	16	0.492469	0.052631	0.358533
cDC2	RABL2A	16	11	12	0.339313	0.198544	0.599284
cDC2	SLC35F5	16	16	16	0.326325	0.217376	0.620139
cDC2	ACTR3	16	16	16	0.0344022	0.89935	0.970785
cDC2	DDX18	16	16	16	0.215813	0.422116	0.773884
cDC2	CCDC93	16	16	16	0.570259	0.0210817	0.247436
cDC2	INSIG2	16	15	16	0.259717	0.331347	0.714608
cDC2	MARCO	16	13	13	0.512921	0.0421777	0.330007
cDC2	STEAP3	16	10	16	0.134479	0.619508	0.8732
cDC2	C2orf76	16	14	15	0.0111314	0.967364	0.990549
cDC2	DBI	16	16	16	0.462246	0.0714341	0.405756
cDC2	TMEM177	16	13	11	0.0183404	0.946251	0.983066
cDC2	PTPN4	16	16	15	0.14606	0.589365	0.862149
cDC2	EPB41L5	16	10	11	0.680299	0.00373049	0.114869
cDC2	TMEM185B	16	15	16	-0.156301	0.563224	0.848917
cDC2	RALB	16	16	16	0.243717	0.363026	0.733704
cDC2	CLASP1	16	15	16	0.495608	0.0509131	0.353027
cDC2	NIFK	16	16	16	0.553611	0.0260953	0.270165
cDC2	TSN	16	16	16	-0.0280928	0.917745	0.975373
cDC2	GYPC	16	16	16	-0.381052	0.145342	0.535433
cDC2	BIN1	16	16	16	0.0314912	0.907831	0.973591
cDC2	ERCC3	16	15	15	0.209598	0.435923	0.782746
cDC2	MAP3K2	16	16	16	0.158438	0.557833	0.846319
cDC2	IWS1	16	16	16	0.269495	0.312797	0.702928
cDC2	MYO7B	16	11	11	0.348186	0.186308	0.587749
cDC2	WDR33	16	16	16	0.452378	0.0785159	0.421251
cDC2	SFT2D3	16	16	16	0.42894	0.0973441	0.457211
cDC2	POLR2D	16	16	16	-0.326453	0.217186	0.620139
cDC2	AMMECR1L	16	15	15	-0.21561	0.422565	0.773884
cDC2	SAP130	16	15	15	0.0727982	0.788756	0.938541
cDC2	UGGT1	16	16	16	-0.139907	0.605307	0.869224
cDC2	HS6ST1	16	14	15	-0.0496949	0.854981	0.958958
cDC2	SMPD4	16	15	16	0.236985	0.376841	0.742861
cDC2	MZT2B	16	16	16	0.712949	0.00193444	0.0853471
cDC2	CCDC115	16	16	16	0.319571	0.227605	0.630326
cDC2	IMP4	16	16	16	0.550741	0.0270445	0.274192
cDC2	PTPN18	16	16	16	0.510597	0.04328	0.333317
cDC2	FAM168B	16	16	16	-0.0697689	0.797372	0.941399
cDC2	PLEKHB2	16	16	16	0.296546	0.264727	0.663043
cDC2	MZT2A	16	16	16	0.764397	0.000564342	0.0438924
cDC2	GPR39	16	11	12	-0.128055	0.636481	0.882391
cDC2	NCKAP5	16	16	14	0.188374	0.484759	0.807594
cDC2	MGAT5	16	15	16	0.31505	0.234619	0.636467
cDC2	TMEM163	16	12	15	0.133603	0.621812	0.874753
cDC2	CCNT2	16	16	16	-0.0507006	0.852076	0.957713
cDC2	RAB3GAP1	16	16	16	0.483202	0.0579521	0.376047
cDC2	ZRANB3	16	14	16	0.328655	0.213917	0.616848
cDC2	R3HDM1	16	16	16	0.674449	0.0041615	0.119901
cDC2	UBXN4	16	16	16	0.120084	0.657779	0.892041
cDC2	MCM6	16	14	16	0.486256	0.0561567	0.369389
cDC2	DARS	16	16	16	0.309226	0.243852	0.6443
cDC2	CXCR4	16	16	16	0.110975	0.682422	0.901482
cDC2	HNMT	16	16	16	0.273836	0.304759	0.698008
cDC2	SPOPL	16	16	16	-0.103331	0.703339	0.909414
cDC2	LRP1B	16	15	11	0.295955	0.265726	0.664049
cDC2	KYNU	16	16	16	0.72502	0.00148399	0.0733552
cDC2	ARHGAP15	16	16	16	0.592699	0.0155401	0.214971
cDC2	GTDC1	16	15	16	0.332507	0.208275	0.610392
cDC2	ZEB2	16	16	16	0.0735044	0.78675	0.93762
cDC2	ACVR2A	16	13	16	0.103199	0.703702	0.909414
cDC2	ORC4	16	16	16	-0.143254	0.596613	0.863841
cDC2	MBD5	16	16	16	0.394822	0.130164	0.512396
cDC2	EPC2	16	16	16	0.572716	0.0204097	0.243554
cDC2	MMADHC	16	16	16	0.142343	0.598975	0.865448
cDC2	RBM43	16	14	16	0.518543	0.0395988	0.322178
cDC2	NMI	16	16	16	0.606538	0.0127373	0.198409
cDC2	RIF1	16	16	16	-0.0609972	0.822442	0.948978
cDC2	NEB	16	13	14	0.0734865	0.786801	0.93762
cDC2	ARL5A	16	16	16	0.0917751	0.735336	0.919619
cDC2	CACNB4	16	12	11	-0.0852387	0.753621	0.926116
cDC2	STAM2	16	15	16	0.436017	0.0913529	0.447557
cDC2	FMNL2	16	15	16	0.269084	0.313563	0.702945
cDC2	PRPF40A	16	16	16	0.376154	0.15102	0.54194
cDC2	ARL6IP6	16	16	16	-0.0373618	0.890737	0.9685
cDC2	NR4A2	16	16	16	0.397509	0.127335	0.510689
cDC2	GPD2	16	16	16	0.355528	0.176566	0.574612
cDC2	ERMN	16	15	15	0.178118	0.509262	0.820208
cDC2	CYTIP	16	16	16	-0.304263	0.251897	0.650186
cDC2	ACVR1	16	14	15	-0.292879	0.270963	0.668363
cDC2	PKP4	16	14	15	0.0220616	0.935365	0.979671
cDC2	TANC1	16	8	14	0.0214597	0.937125	0.980021
cDC2	WDSUB1	16	15	15	0.477464	0.06144	0.388359
cDC2	BAZ2B	16	16	16	0.589747	0.0161957	0.21988
cDC2	2026-03-07	16	16	16	0.432433	0.0943535	0.454101
cDC2	CD302	16	16	16	0.536861	0.0320141	0.295267
cDC2	LY75-CD302	16	12	11	-0.0935667	0.730347	0.916911
cDC2	LY75	16	16	16	0.238043	0.374651	0.741723
cDC2	RBMS1	16	16	16	0.53455	0.0329045	0.29729
cDC2	TANK	16	16	16	0.663001	0.00512045	0.128554
cDC2	PSMD14	16	16	16	0.18794	0.485784	0.807663
cDC2	DPP4	16	14	14	0.46852	0.0671802	0.400632
cDC2	IFIH1	16	16	16	0.262007	0.326947	0.710632
cDC2	GCA	16	16	16	-0.665623	0.00488659	0.127592
cDC2	GALNT3	16	16	16	-0.0992852	0.714491	0.912476
cDC2	TTC21B	16	16	15	0.287898	0.279572	0.676104
cDC2	SCN9A	16	16	15	0.246905	0.356584	0.728403
cDC2	STK39	16	15	16	0.207526	0.440576	0.785647
cDC2	CERS6	16	16	16	0.510796	0.0431844	0.333077
cDC2	DHRS9	16	15	16	0.156706	0.562199	0.848917
cDC2	FASTKD1	16	15	16	0.385754	0.14003	0.528296
cDC2	PPIG	16	16	16	0.35677	0.174951	0.571922
cDC2	CCDC173	16	14	12	-0.094178	0.728647	0.916536
cDC2	PHOSPHO2	16	13	13	-0.00635309	0.98137	0.994557
cDC2	SSB	16	16	16	0.74832	0.000854917	0.0549618
cDC2	METTL5	16	16	16	0.0670519	0.805119	0.944536
cDC2	UBR3	16	16	16	0.177678	0.510325	0.82098
cDC2	GORASP2	16	16	16	0.423478	0.102155	0.467368
cDC2	TLK1	16	16	16	-0.114656	0.672426	0.897006
cDC2	METTL8	16	16	16	0.196632	0.465453	0.797447
cDC2	DCAF17	16	16	16	0.0819482	0.762873	0.92952
cDC2	CYBRD1	16	14	15	0.462224	0.0714492	0.405756
cDC2	DYNC1I2	16	15	16	0.593328	0.015403	0.214408
cDC2	SLC25A12	16	16	16	-0.118207	0.662831	0.892718
cDC2	HAT1	16	16	16	-0.404882	0.11979	0.49739
cDC2	METAP1D	16	13	10	0.311241	0.240633	0.640421
cDC2	ITGA6	16	13	11	0.0889478	0.743229	0.922236
cDC2	PDK1	16	15	16	-0.0225165	0.934035	0.979364
cDC2	MAP3K20	16	16	16	0.491176	0.0533508	0.360751
cDC2	CDCA7	16	14	12	-0.102978	0.704309	0.909574
cDC2	SP3	16	16	16	0.223225	0.405955	0.762953
cDC2	OLA1	16	16	16	0.296716	0.264441	0.662861
cDC2	CIR1	16	16	16	0.514268	0.0415488	0.328055
cDC2	SCRN3	16	15	16	0.114479	0.672905	0.897045
cDC2	GPR155	16	14	15	-0.01438	0.957846	0.987122
cDC2	WIPF1	16	16	16	0.112845	0.677338	0.89955
cDC2	ATF2	16	16	16	0.508756	0.044168	0.334814
cDC2	ATP5MC3	16	16	16	0.360009	0.170787	0.567684
cDC2	LNPK	16	15	15	-0.105783	0.696607	0.90722
cDC2	MTX2	16	15	16	0.165523	0.540118	0.838171
cDC2	HNRNPA3	16	16	16	0.0375862	0.890085	0.968263
cDC2	NFE2L2	16	16	16	0.183639	0.496001	0.813077
cDC2	AGPS	16	16	16	0.553873	0.0260098	0.270165
cDC2	TTC30B	16	8	9	0.161635	0.549807	0.842205
cDC2	RBM45	16	15	15	-0.380517	0.145955	0.536414
cDC2	PRKRA	16	16	16	0.414352	0.110564	0.483075
cDC2	FKBP7	16	13	12	0.100658	0.710699	0.911745
cDC2	PLEKHA3	16	16	16	-0.0947491	0.72706	0.916509
cDC2	TTN	16	13	14	-0.0155857	0.954315	0.986305
cDC2	CCDC141	16	13	10	-0.105852	0.696418	0.90708
cDC2	SESTD1	16	16	16	0.280656	0.292382	0.686485
cDC2	CWC22	16	15	16	0.316917	0.231706	0.633627
cDC2	UBE2E3	16	16	16	-0.314472	0.235526	0.637189
cDC2	ITGA4	16	16	16	0.0900782	0.74007	0.921075
cDC2	ITPRID2	16	14	16	0.105888	0.69632	0.90708
cDC2	DNAJC10	16	16	16	-0.00128938	0.996219	0.998608
cDC2	NUP35	16	14	14	-0.0670734	0.805057	0.944536
cDC2	ZNF804A	16	15	16	0.0655059	0.809534	0.945438
cDC2	ZC3H15	16	16	16	0.0235975	0.930875	0.977915
cDC2	ITGAV	16	16	16	0.366733	0.162356	0.560262
cDC2	CALCRL	16	16	16	-0.237328	0.37613	0.741723
cDC2	WDR75	16	14	16	0.104625	0.699783	0.908179
cDC2	SLC40A1	16	16	12	-0.070031	0.796626	0.941159
cDC2	ASNSD1	16	13	12	0.209401	0.436364	0.783159
cDC2	ANKAR	16	16	14	0.13001	0.631298	0.879389
cDC2	OSGEPL1	16	12	14	0.276451	0.299977	0.693051
cDC2	ORMDL1	16	16	16	-0.169682	0.529838	0.831197
cDC2	PMS1	16	16	16	-8.39704e-05	0.999754	0.999931
cDC2	C2orf88	16	11	13	-0.291408	0.273488	0.670743
cDC2	HIBCH	16	15	16	0.327919	0.215007	0.618475
cDC2	INPP1	16	16	16	0.204827	0.446674	0.788807
cDC2	MFSD6	16	15	16	0.163572	0.54497	0.839813
cDC2	NEMP2	16	12	12	0.039714	0.883901	0.967212
cDC2	NAB1	16	14	16	0.0240543	0.929539	0.97773
cDC2	GLS	16	16	16	0.084555	0.75554	0.927301
cDC2	STAT1	16	16	16	0.719619	0.00167359	0.078343
cDC2	STAT4	16	14	15	0.554906	0.0256754	0.269975
cDC2	NABP1	16	15	16	0.274371	0.303777	0.697347
cDC2	CAVIN2	16	13	8	-0.170797	0.527097	0.829072
cDC2	SLC39A10	16	16	16	0.36529	0.164142	0.562066
cDC2	STK17B	16	16	16	0.369866	0.158525	0.555758
cDC2	HECW2	16	13	15	0.373288	0.15441	0.548849
cDC2	GTF3C3	16	15	16	0.594258	0.0152023	0.213807
cDC2	PGAP1	16	12	16	0.518114	0.0397914	0.322771
cDC2	ANKRD44	16	16	16	0.500295	0.0484265	0.347502
cDC2	SF3B1	16	16	16	0.182417	0.498921	0.813292
cDC2	COQ10B	16	16	16	0.398183	0.126632	0.509597
cDC2	HSPD1	16	16	16	0.661164	0.00528953	0.130123
cDC2	HSPE1	16	16	16	0.653036	0.00609211	0.137716
cDC2	MOB4	16	16	16	0.286205	0.282537	0.677967
cDC2	MARS2	16	12	10	0.325882	0.218039	0.620828
cDC2	PLCL1	16	14	16	0.607707	0.01252	0.197641
cDC2	FTCDNL1	16	16	15	0.368619	0.160043	0.557903
cDC2	C2orf69	16	15	15	0.141976	0.599927	0.865782
cDC2	TYW5	16	14	16	0.25596	0.338639	0.719176
cDC2	MAIP1	16	16	16	0.509231	0.0439376	0.334563
cDC2	SPATS2L	16	16	16	0.521062	0.0384829	0.318694
cDC2	KCTD18	16	15	16	-0.127192	0.638776	0.883421
cDC2	SGO2	16	13	14	-0.0131963	0.961314	0.988237
cDC2	BZW1	16	16	16	0.0583908	0.829924	0.950707
cDC2	CLK1	16	16	16	0.25889	0.332943	0.715858
cDC2	PPIL3	16	16	16	-0.0774544	0.775557	0.934658
cDC2	NIF3L1	16	15	15	0.207102	0.441531	0.785839
cDC2	ORC2	16	15	15	0.363975	0.16578	0.562651
cDC2	FAM126B	16	15	15	0.525027	0.036774	0.312453
cDC2	NDUFB3	16	16	16	0.179845	0.505097	0.817429
cDC2	CFLAR	16	16	16	0.132092	0.625794	0.876364
cDC2	CASP10	16	16	16	0.693703	0.00287735	0.104924
cDC2	CASP8	16	16	16	0.251034	0.348336	0.725503
cDC2	FLACC1	16	11	15	-0.183215	0.497013	0.813083
cDC2	TRAK2	16	15	16	0.122741	0.650652	0.889451
cDC2	STRADB	16	15	15	0.47536	0.0627568	0.390008
cDC2	TMEM237	16	11	11	0.323332	0.221872	0.623298
cDC2	ALS2	16	15	15	-0.199235	0.459445	0.793963
cDC2	SUMO1	16	16	16	0.41455	0.110377	0.48287
cDC2	NOP58	16	16	16	0.0770048	0.776829	0.934967
cDC2	BMPR2	16	16	16	0.336043	0.203183	0.605583
cDC2	FAM117B	16	16	16	0.252221	0.345985	0.723861
cDC2	ICA1L	16	15	15	-0.126366	0.640973	0.884845
cDC2	WDR12	16	15	15	-0.530839	0.034374	0.30289
cDC2	CARF	16	15	14	0.228291	0.395101	0.754974
cDC2	NBEAL1	16	16	16	0.470327	0.0659904	0.397682
cDC2	CYP20A1	16	16	16	0.279513	0.294436	0.689558
cDC2	ABI2	16	16	16	-0.182335	0.499118	0.813292
cDC2	RAPH1	16	14	16	-0.0446788	0.869496	0.962146
cDC2	CD28	16	10	10	0.0989232	0.715491	0.912603
cDC2	CTLA4	16	8	15	0.0195046	0.942844	0.98235
cDC2	ICOS	16	11	11	0.110702	0.683165	0.901482
cDC2	NRP2	16	9	13	-0.0664505	0.806836	0.944721
cDC2	INO80D	16	16	16	0.023162	0.932148	0.978605
cDC2	NDUFS1	16	16	16	0.329194	0.213122	0.615591
cDC2	EEF1B2	16	16	16	0.0596254	0.826378	0.949866
cDC2	FASTKD2	16	15	16	-0.165628	0.539857	0.83812
cDC2	KLF7	16	16	16	0.247112	0.356168	0.728403
cDC2	CREB1	16	16	16	0.407488	0.1172	0.493676
cDC2	METTL21A	16	16	16	-0.0875215	0.74722	0.923603
cDC2	CCNYL1	16	15	16	-0.0618143	0.8201	0.948539
cDC2	FZD5	16	8	11	-0.229863	0.391765	0.752004
cDC2	PLEKHM3	16	16	15	-0.0986997	0.716109	0.912845
cDC2	IDH1	16	14	16	0.293315	0.270216	0.66802
cDC2	PIKFYVE	16	16	16	0.228136	0.39543	0.755146
cDC2	PTH2R	16	9	10	0.694854	0.00281216	0.103566
cDC2	RPE	16	15	16	0.478571	0.0607556	0.385569
cDC2	KANSL1L	16	14	16	0.0861724	0.751001	0.924914
cDC2	LANCL1	16	14	16	0.273659	0.305085	0.69819
cDC2	IKZF2	16	12	15	0.444762	0.0843177	0.433207
cDC2	SPAG16	16	13	13	-0.266814	0.317821	0.70613
cDC2	BARD1	16	16	16	0.124125	0.646949	0.887331
cDC2	ATIC	16	16	16	0.300223	0.258565	0.65603
cDC2	MREG	16	11	13	-0.187823	0.486061	0.807663
cDC2	PECR	16	14	12	0.152723	0.572301	0.852214
cDC2	XRCC5	16	16	16	0.256679	0.337237	0.718454
cDC2	SMARCAL1	16	14	16	0.40321	0.121474	0.499458
cDC2	TNS1	16	8	15	0.679885	0.00375974	0.114879
cDC2	RUFY4	16	14	16	-0.0785395	0.772489	0.934658
cDC2	CXCR2	16	11	9	0.391423	0.133804	0.517265
cDC2	ARPC2	16	16	16	0.533961	0.0331345	0.297675
cDC2	GPBAR1	16	15	14	0.394887	0.130095	0.512396
cDC2	AAMP	16	15	16	0.231706	0.387872	0.749594
cDC2	PNKD	16	16	16	0.469025	0.0668461	0.40015
cDC2	TMBIM1	16	16	16	0.155157	0.566118	0.850976
cDC2	CATIP	16	9	8	-0.182792	0.498024	0.813292
cDC2	SLC11A1	16	14	15	0.175598	0.515368	0.822195
cDC2	CTDSP1	16	15	16	0.287807	0.279731	0.676341
cDC2	USP37	16	16	16	0.0835413	0.75839	0.928328
cDC2	CNOT9	16	16	16	0.123953	0.64741	0.887526
cDC2	ZNF142	16	16	15	-0.203638	0.449374	0.789448
cDC2	BCS1L	16	14	16	0.406355	0.118322	0.495847
cDC2	RNF25	16	13	15	0.315119	0.234511	0.636467
cDC2	STK36	16	12	10	-0.203101	0.450597	0.789448
cDC2	TTLL4	16	15	16	-0.260878	0.329112	0.712526
cDC2	CYP27A1	16	11	9	-0.116281	0.66803	0.895484
cDC2	NHEJ1	16	13	14	0.386883	0.138775	0.52588
cDC2	CNPPD1	16	16	16	-0.137293	0.61213	0.871229
cDC2	RETREG2	16	15	15	-0.235241	0.380466	0.745102
cDC2	ZFAND2B	16	16	16	0.0265277	0.922314	0.975768
cDC2	ATG9A	16	14	13	0.506208	0.0454198	0.338392
cDC2	ANKZF1	16	16	15	0.227333	0.397141	0.75603
cDC2	GLB1L	16	11	13	-0.32199	0.223907	0.626427
cDC2	STK16	16	16	15	-0.117111	0.665788	0.894311
cDC2	TUBA4A	16	16	16	-0.418628	0.106566	0.476265
cDC2	DNAJB2	16	15	16	0.0102934	0.96982	0.991387
cDC2	DNPEP	16	16	16	0.71389	0.00189576	0.0847065
cDC2	GMPPA	16	14	16	0.293566	0.269788	0.66802
cDC2	STK11IP	16	14	15	0.490506	0.0537264	0.362467
cDC2	SLC4A3	16	14	11	0.161598	0.5499	0.842205
cDC2	EPHA4	16	12	11	0.0433293	0.873408	0.963169
cDC2	FARSB	16	15	16	0.11279	0.677486	0.89955
cDC2	ACSL3	16	16	16	-0.0489822	0.857041	0.960307
cDC2	AP1S3	16	14	13	-0.0329763	0.903503	0.972733
cDC2	WDFY1	16	15	16	0.670195	0.00449931	0.124481
cDC2	FAM124B	16	12	8	0.151059	0.576542	0.854363
cDC2	CUL3	16	16	16	-0.401049	0.123673	0.50416
cDC2	DOCK10	16	16	16	0.408602	0.116105	0.492535
cDC2	RHBDD1	16	16	16	0.554886	0.0256818	0.269975
cDC2	MFF	16	16	16	-0.159262	0.555759	0.845425
cDC2	AGFG1	16	16	16	-0.0850784	0.754071	0.926218
cDC2	PID1	16	16	15	0.472615	0.0645058	0.394317
cDC2	TRIP12	16	16	16	0.510883	0.0431433	0.332991
cDC2	FBXO36	16	14	11	0.0875586	0.747116	0.923591
cDC2	SP110	16	16	16	0.592892	0.0154978	0.214891
cDC2	SP140	16	16	16	-0.058927	0.828384	0.950031
cDC2	SP140L	16	15	16	0.610463	0.0120193	0.1943
cDC2	SP100	16	16	16	0.530185	0.0346381	0.303632
cDC2	CAB39	16	16	16	0.197809	0.46273	0.79667
cDC2	ITM2C	16	14	14	0.580094	0.0184912	0.234411
cDC2	GPR55	16	11	9	0.18619	0.489929	0.808599
cDC2	PSMD1	16	16	16	0.4681	0.0674595	0.401221
cDC2	ARMC9	16	13	15	0.396401	0.128496	0.511318
cDC2	B3GNT7	16	10	11	0.448285	0.0815969	0.42671
cDC2	NCL	16	16	16	0.260233	0.330351	0.713574
cDC2	PTMA	16	16	16	0.480634	0.0594947	0.381603
cDC2	PDE6D	16	15	15	0.275736	0.301281	0.694621
cDC2	COPS7B	16	16	16	0.36356	0.1663	0.563383
cDC2	DIS3L2	16	16	16	0.00692746	0.979686	0.994557
cDC2	TIGD1	16	14	14	0.00608895	0.982145	0.994557
cDC2	EIF4E2	16	16	16	0.47148	0.0652391	0.396497
cDC2	GIGYF2	16	16	16	0.55237	0.0265025	0.272675
cDC2	KCNJ13	16	11	8	-0.171075	0.526414	0.828997
cDC2	SNORC	16	10	9	-0.210259	0.434444	0.781858
cDC2	INPP5D	16	16	16	0.370641	0.157587	0.553945
cDC2	ATG16L1	16	14	16	0.209559	0.436009	0.782775
cDC2	DGKD	16	16	16	0.367742	0.161116	0.559083
cDC2	USP40	16	15	16	-0.395915	0.129008	0.512136
cDC2	ARL4C	16	16	16	0.535339	0.0325984	0.296934
cDC2	SH3BP4	16	16	15	-0.226972	0.397912	0.756231
cDC2	ACKR3	16	11	8	-0.152593	0.572631	0.85256
cDC2	COPS8	16	16	16	-0.16451	0.542636	0.838688
cDC2	LRRFIP1	16	16	16	0.147543	0.585548	0.859278
cDC2	RBM44	16	10	11	-0.250001	0.350389	0.7258
cDC2	RAMP1	16	12	14	-0.216222	0.421216	0.773191
cDC2	UBE2F	16	15	16	0.27065	0.310646	0.701678
cDC2	UBE2F-SCLY	16	15	16	0.123522	0.648563	0.88823
cDC2	SCLY	16	12	15	0.324607	0.21995	0.622782
cDC2	ILKAP	16	16	16	-0.252053	0.346318	0.724013
cDC2	HES6	16	13	15	-0.295754	0.266067	0.66439
cDC2	PER2	16	16	16	0.0308189	0.909791	0.973732
cDC2	TRAF3IP1	16	14	14	0.14828	0.583656	0.85786
cDC2	ASB1	16	14	16	-0.249866	0.350658	0.7258
cDC2	HDAC4	16	14	16	0.451627	0.0790749	0.422416
cDC2	NDUFA10	16	16	16	0.518179	0.0397624	0.322771
cDC2	COPS9	16	16	16	0.599149	0.0141795	0.209162
cDC2	ANKMY1	16	16	16	0.707671	0.00216349	0.0891198
cDC2	DUSP28	16	15	15	-0.0129173	0.962131	0.988529
cDC2	RNPEPL1	16	16	16	0.67649	0.00400677	0.117614
cDC2	CAPN10	16	16	15	0.134567	0.619276	0.8732
cDC2	GPR35	16	14	16	0.218835	0.415488	0.767973
cDC2	SNED1	16	13	11	0.290262	0.275466	0.672167
cDC2	MTERF4	16	16	16	0.289875	0.276135	0.672618
cDC2	PASK	16	12	12	0.185868	0.490694	0.809051
cDC2	PPP1R7	16	16	16	0.344345	0.191543	0.59308
cDC2	HDLBP	16	16	16	0.204625	0.447133	0.788991
cDC2	SEPTIN2	16	16	16	0.107364	0.692278	0.905843
cDC2	FARP2	16	16	16	0.413153	0.111704	0.484031
cDC2	STK25	16	16	16	0.595825	0.0148685	0.211956
cDC2	THAP4	16	15	15	-0.0444357	0.8702	0.962351
cDC2	ATG4B	16	16	16	0.229695	0.39212	0.752313
cDC2	DTYMK	16	16	16	0.260501	0.329837	0.713151
cDC2	ING5	16	15	16	0.260301	0.330221	0.713574
cDC2	D2HGDH	16	15	14	0.274369	0.303781	0.697347
cDC2	TRNT1	16	15	16	0.721485	0.00160598	0.0769901
cDC2	CRBN	16	16	16	0.139867	0.605409	0.869224
cDC2	SUMF1	16	16	16	0.549878	0.0273353	0.276134
cDC2	SETMAR	16	14	13	-0.360234	0.170502	0.567251
cDC2	ITPR1	16	16	16	-0.205911	0.444221	0.786421
cDC2	BHLHE40	16	16	16	0.58323	0.0177194	0.229157
cDC2	ARL8B	16	16	16	0.54228	0.0299978	0.286382
cDC2	EDEM1	16	16	16	0.288255	0.278949	0.675409
cDC2	RAD18	16	14	15	0.256975	0.336658	0.718403
cDC2	SRGAP3	16	14	15	0.0470862	0.862524	0.961999
cDC2	THUMPD3	16	16	16	0.0451517	0.868126	0.962146
cDC2	SETD5	16	16	16	-0.0340562	0.900357	0.971146
cDC2	MTMR14	16	16	16	0.164778	0.541968	0.838438
cDC2	BRPF1	16	15	16	0.0779321	0.774206	0.934658
cDC2	OGG1	16	16	16	0.0988834	0.715601	0.912603
cDC2	CAMK1	16	16	16	0.0523642	0.847274	0.956038
cDC2	TADA3	16	16	16	0.712576	0.00194994	0.0853471
cDC2	ARPC4	16	16	16	0.862426	1.72487e-05	0.00653467
cDC2	ARPC4-TTLL3	16	13	14	-0.0633249	0.815773	0.947652
cDC2	TTLL3	16	15	15	0.365853	0.163444	0.561578
cDC2	RPUSD3	16	16	16	0.177784	0.51007	0.820866
cDC2	JAGN1	16	16	16	0.301821	0.255914	0.654223
cDC2	IL17RC	16	13	15	0.184642	0.493609	0.811878
cDC2	CRELD1	16	14	16	-0.0356311	0.895772	0.969762
cDC2	EMC3	16	16	16	0.200894	0.455638	0.791813
cDC2	FANCD2	16	14	15	0.384024	0.141969	0.531864
cDC2	BRK1	16	16	16	0.377885	0.148997	0.53961
cDC2	VHL	16	16	16	0.3562	0.17569	0.573397
cDC2	IRAK2	16	11	16	0.520921	0.0385446	0.318694
cDC2	TATDN2	16	15	16	0.157706	0.559676	0.847362
cDC2	GHRL	16	15	13	-0.396288	0.128615	0.511609
cDC2	SEC13	16	16	16	0.466898	0.0682622	0.401998
cDC2	ATG7	16	16	16	0.374224	0.153298	0.546467
cDC2	VGLL4	16	16	16	0.109182	0.68731	0.902792
cDC2	TAMM41	16	16	16	-0.131158	0.62826	0.877443
cDC2	TSEN2	16	15	13	0.601463	0.0137148	0.206968
cDC2	MKRN2	16	15	16	-0.155662	0.564839	0.850087
cDC2	RAF1	16	16	16	0.286057	0.282796	0.678151
cDC2	IQSEC1	16	16	16	0.536452	0.0321704	0.295702
cDC2	NUP210	16	16	16	-0.0532465	0.84473	0.955544
cDC2	HDAC11	16	11	10	0.071903	0.7913	0.939949
cDC2	FBLN2	16	14	13	-0.173366	0.520807	0.82558
cDC2	CHCHD4	16	16	16	0.424296	0.101424	0.466519
cDC2	TMEM43	16	16	16	-0.0656928	0.809	0.945267
cDC2	XPC	16	15	15	0.39893	0.125856	0.508636
cDC2	LSM 3.00	16	16	16	-0.44418	0.084774	0.433207
cDC2	SLC6A6	16	16	16	0.358266	0.17302	0.56961
cDC2	CCDC174	16	16	16	0.180303	0.503993	0.817241
cDC2	C3orf20	16	12	12	0.0768689	0.777213	0.93515
cDC2	NR2C2	16	16	16	0.596268	0.0147751	0.211956
cDC2	RBSN	16	15	16	0.059137	0.82778	0.950031
cDC2	CAPN7	16	16	16	0.0119706	0.964905	0.989185
cDC2	SH3BP5	16	16	16	0.209892	0.435264	0.78207
cDC2	METTL6	16	16	16	-0.292254	0.272033	0.669389
cDC2	EAF1	16	15	16	0.42111	0.104292	0.472167
cDC2	COLQ	16	11	9	0.211428	0.431834	0.780192
cDC2	HACL1	16	16	15	-0.109495	0.686455	0.902347
cDC2	BTD	16	15	15	-0.0610701	0.822233	0.948951
cDC2	ANKRD28	16	15	16	0.464247	0.0700569	0.404586
cDC2	DPH3	16	16	16	0.353398	0.179356	0.579501
cDC2	OXNAD1	16	15	16	0.25321	0.344032	0.722357
cDC2	RFTN1	16	16	16	0.0953749	0.725322	0.916241
cDC2	PLCL2	16	16	16	0.230162	0.391133	0.75161
cDC2	TBC1D5	16	16	16	0.384014	0.14198	0.531864
cDC2	SATB1	16	15	16	-0.144741	0.592768	0.862614
cDC2	RAB5A	16	16	16	0.177254	0.511352	0.82098
cDC2	KAT2B	16	15	16	0.317784	0.230362	0.632458
cDC2	SGO1	16	14	15	-0.231767	0.387744	0.749498
cDC2	UBE2E2	16	16	16	0.377011	0.150016	0.541185
cDC2	UBE2E1	16	16	16	0.0223301	0.93458	0.979402
cDC2	NKIRAS1	16	14	16	0.21161	0.431427	0.78009
cDC2	NR1D2	16	16	16	-0.271103	0.309805	0.701328
cDC2	THRB	16	12	14	-0.0026068	0.992355	0.996819
cDC2	TOP2B	16	16	16	-0.583774	0.0175882	0.228213
cDC2	NGLY1	16	16	16	0.0265007	0.922393	0.975768
cDC2	OXSM	16	14	16	-0.0886848	0.743964	0.922481
cDC2	SLC4A7	16	15	16	0.211201	0.432341	0.780853
cDC2	CMC1	16	16	16	0.129515	0.632608	0.880143
cDC2	AZI2	16	16	16	0.301527	0.256401	0.65466
cDC2	ZCWPW2	16	12	15	-0.206782	0.442253	0.786421
cDC2	TGFBR2	16	16	16	0.28463	0.285311	0.679929
cDC2	STT3B	16	16	16	-0.15049	0.577995	0.855075
cDC2	GPD1L	16	15	15	0.175833	0.514799	0.822119
cDC2	CMTM8	16	13	14	-0.152419	0.573075	0.85256
cDC2	CMTM7	16	16	16	-0.3089	0.244375	0.644822
cDC2	CMTM6	16	16	16	0.479159	0.0603939	0.384708
cDC2	DYNC1LI1	16	16	16	0.36178	0.168539	0.565223
cDC2	CNOT10	16	16	16	-0.16276	0.546996	0.84145
cDC2	TRIM71	16	8	12	0.294409	0.26835	0.666649
cDC2	GLB1	16	16	16	-0.170852	0.526962	0.828997
cDC2	TMPPE	16	13	15	-0.16831	0.533219	0.834087
cDC2	CRTAP	16	16	16	-0.361655	0.168698	0.565302
cDC2	UBP1	16	16	16	0.117973	0.663462	0.892804
cDC2	CLASP2	16	16	16	0.0469336	0.862966	0.962
cDC2	PDCD6IP	16	16	16	0.161275	0.55071	0.842735
cDC2	STAC	16	9	16	0.524399	0.0370411	0.312573
cDC2	TRANK1	16	15	16	0.450703	0.0797663	0.42387
cDC2	EPM2AIP1	16	15	16	0.350434	0.183289	0.584933
cDC2	MLH1	16	15	16	0.113071	0.676725	0.899186
cDC2	LRRFIP2	16	16	16	0.305102	0.250525	0.648849
cDC2	GOLGA4	16	16	16	0.10424	0.700839	0.90855
cDC2	ITGA9	16	13	15	-0.287641	0.280021	0.67668
cDC2	CTDSPL	16	12	10	-0.0767365	0.777588	0.93536
cDC2	VILL	16	14	14	0.330069	0.211835	0.614415
cDC2	PLCD1	16	16	14	-0.395533	0.129412	0.512136
cDC2	DLEC1	16	14	11	0.176723	0.512638	0.821433
cDC2	ACAA1	16	16	16	0.247498	0.355392	0.727827
cDC2	MYD88	16	16	16	0.297558	0.263023	0.661243
cDC2	OXSR1	16	16	16	0.475281	0.0628067	0.390008
cDC2	XYLB	16	14	12	0.418668	0.106529	0.476265
cDC2	EXOG	16	16	15	0.615841	0.0110878	0.186282
cDC2	WDR48	16	16	16	0.716354	0.00179744	0.0819309
cDC2	GORASP1	16	15	15	0.0497529	0.854813	0.958898
cDC2	TTC21A	16	11	8	0.10879	0.68838	0.903381
cDC2	CSRNP1	16	16	16	0.202066	0.452958	0.790836
cDC2	CX3CR1	16	15	15	0.175797	0.514886	0.822119
cDC2	SLC25A38	16	15	14	0.0414944	0.878731	0.965029
cDC2	MYRIP	16	10	8	0.102282	0.706226	0.910073
cDC2	EIF1B	16	16	16	0.24506	0.360304	0.730557
cDC2	ZNF619	16	13	12	-0.187144	0.487666	0.80844
cDC2	ZNF620	16	11	11	0.230628	0.390147	0.75086
cDC2	ZNF621	16	15	14	0.342239	0.194454	0.595312
cDC2	CTNNB1	16	16	16	0.2591	0.332537	0.715858
cDC2	ULK4	16	15	16	0.181496	0.501128	0.815265
cDC2	TRAK1	16	16	16	0.331688	0.209468	0.612113
cDC2	VIPR1	16	14	11	-0.256474	0.337636	0.718627
cDC2	SEC22C	16	15	15	0.327368	0.215823	0.619157
cDC2	SS18L2	16	16	16	-0.175622	0.51531	0.822195
cDC2	NKTR	16	16	16	0.524022	0.0372019	0.313454
cDC2	ZBTB47	16	13	14	-0.356739	0.174991	0.571922
cDC2	HIGD1A	16	14	16	0.351017	0.18251	0.583802
cDC2	POMGNT2	16	12	14	0.0162231	0.952449	0.985591
cDC2	SNRK	16	16	16	0.397642	0.127196	0.510345
cDC2	ANO10	16	16	16	-0.304336	0.251778	0.650169
cDC2	ABHD5	16	16	16	0.249371	0.351644	0.726204
cDC2	TCAIM	16	16	16	0.290991	0.274206	0.670928
cDC2	ZNF445	16	15	16	-0.154197	0.568553	0.851748
cDC2	ZNF852	16	15	15	0.420107	0.105207	0.473645
cDC2	ZKSCAN7	16	8	10	-0.0491987	0.856415	0.959896
cDC2	ZNF660	16	8	10	-0.0235348	0.931058	0.978015
cDC2	ZNF197	16	14	15	0.118301	0.662578	0.892718
cDC2	ZNF35	16	15	16	0.0983719	0.717016	0.913372
cDC2	ZNF502	16	8	12	0.0836259	0.758152	0.928328
cDC2	KIAA1143	16	16	16	0.315056	0.234609	0.636467
cDC2	KIF15	16	9	8	-0.110321	0.684204	0.901482
cDC2	TMEM42	16	15	16	-0.0745184	0.783873	0.936639
cDC2	ZDHHC3	16	16	16	0.260148	0.330515	0.713646
cDC2	EXOSC7	16	16	16	0.138362	0.609335	0.869965
cDC2	CDCP1	16	12	16	0.136336	0.614635	0.871676
cDC2	LARS2	16	15	16	-0.000437593	0.998717	0.999817
cDC2	LIMD1	16	16	16	0.347212	0.187627	0.589155
cDC2	SACM1L	16	16	16	-0.019078	0.944092	0.982605
cDC2	LZTFL1	16	15	13	0.0902532	0.739582	0.921075
cDC2	FYCO1	16	15	15	0.0443876	0.87034	0.962355
cDC2	CCR3	16	9	10	0.166894	0.536718	0.836412
cDC2	CCR1	16	16	16	0.401405	0.123309	0.503761
cDC2	CCR2	16	16	16	0.691249	0.0030204	0.106699
cDC2	CCR5	16	15	16	0.643616	0.00714073	0.149284
cDC2	CCRL2	16	13	14	-0.250655	0.349089	0.7258
cDC2	ALS2CL	16	9	9	0.529186	0.035044	0.305443
cDC2	CCDC12	16	16	16	0.640766	0.00748473	0.151907
cDC2	NBEAL2	16	15	16	0.38571	0.14008	0.528299
cDC2	SETD2	16	16	16	0.288185	0.279072	0.675481
cDC2	KIF9	16	16	12	-0.292161	0.272194	0.669389
cDC2	KLHL18	16	15	16	0.536587	0.0321187	0.29547
cDC2	PTPN23	16	14	15	0.594325	0.0151879	0.213807
cDC2	SCAP	16	15	16	-0.0464833	0.864269	0.962146
cDC2	ELP6	16	16	15	0.104507	0.700107	0.908179
cDC2	SMARCC1	16	16	16	0.276505	0.299879	0.692967
cDC2	DHX30	16	14	16	0.151007	0.576674	0.854363
cDC2	MAP4	16	16	16	0.285028	0.284607	0.679562
cDC2	ZNF589	16	14	15	0.136892	0.613178	0.871329
cDC2	NME6	16	16	16	0.590255	0.0160814	0.219189
cDC2	CCDC51	16	13	16	-0.143424	0.596172	0.863741
cDC2	TMA7	16	16	16	0.559416	0.0242531	0.264549
cDC2	ATRIP	16	15	15	0.278438	0.296375	0.690713
cDC2	TREX1	16	14	13	0.392463	0.132684	0.515802
cDC2	SHISA5	16	16	16	0.634178	0.00833046	0.160823
cDC2	PFKFB4	16	14	14	0.0135798	0.96019	0.987819
cDC2	UQCRC1	16	16	16	0.261887	0.327176	0.710811
cDC2	SLC26A6	16	15	15	-0.292033	0.272412	0.669415
cDC2	NCKIPSD	16	15	16	0.231248	0.388837	0.750286
cDC2	IP6K2	16	16	16	0.0669016	0.805548	0.94457
cDC2	PRKAR2A	16	16	16	-0.0240604	0.929522	0.97773
cDC2	SLC25A20	16	16	13	0.511163	0.0430092	0.332878
cDC2	ARIH2OS	16	12	16	0.347883	0.186717	0.58799
cDC2	ARIH2	16	16	16	-0.0183511	0.946219	0.983066
cDC2	P4HTM	16	16	16	-0.112644	0.677883	0.899799
cDC2	WDR6	16	16	16	0.277937	0.297281	0.690713
cDC2	DALRD3	16	15	16	0.106013	0.695976	0.90708
cDC2	NDUFAF3	16	16	16	-0.0915592	0.735938	0.919619
cDC2	IMPDH2	16	16	16	0.306372	0.248459	0.646745
cDC2	QRICH1	16	16	16	-0.0218229	0.936063	0.979792
cDC2	QARS	16	16	16	-0.254259	0.34197	0.721158
cDC2	USP19	16	15	16	0.543789	0.0294538	0.284496
cDC2	LAMB2	16	11	9	0.24832	0.353746	0.727477
cDC2	CCDC71	16	14	15	0.191594	0.477186	0.803401
cDC2	C3orf62	16	14	12	0.106479	0.694699	0.90654
cDC2	USP4	16	16	16	0.044982	0.868617	0.962146
cDC2	RHOA	16	16	16	0.24294	0.364606	0.734909
cDC2	TCTA	16	16	15	0.535432	0.0325627	0.296934
cDC2	DAG1	16	13	15	-0.271733	0.308638	0.701229
cDC2	APEH	16	16	16	0.124779	0.645203	0.886366
cDC2	RNF123	16	14	14	-0.342795	0.193682	0.595312
cDC2	GMPPB	16	14	16	-0.272465	0.307285	0.700476
cDC2	IP6K1	16	16	16	0.0371266	0.891421	0.968685
cDC2	UBA7	16	16	16	0.1262	0.641416	0.884845
cDC2	MON1A	16	14	15	-0.0876911	0.746745	0.923541
cDC2	RBM6	16	16	16	0.335148	0.204464	0.606737
cDC2	RBM5	16	16	16	0.424759	0.101012	0.465143
cDC2	GNAI2	16	16	16	0.172536	0.522835	0.827224
cDC2	IFRD2	16	16	16	0.498641	0.0492937	0.349201
cDC2	HYAL3	16	12	10	0.285849	0.283162	0.678519
cDC2	NAA80	16	12	15	-0.0775316	0.775338	0.934658
cDC2	HYAL2	16	13	12	0.54375	0.0294677	0.284496
cDC2	TUSC2	16	15	16	-0.120234	0.657377	0.891864
cDC2	RASSF1	16	16	16	0.113513	0.675524	0.898598
cDC2	NPRL2	16	15	16	-0.148948	0.581944	0.857162
cDC2	CYB561D2	16	15	16	0.0425744	0.875597	0.96402
cDC2	TMEM115	16	15	16	0.0639111	0.814095	0.94701
cDC2	C3orf18	16	9	10	0.425121	0.100691	0.464896
cDC2	HEMK1	16	14	16	0.216331	0.420977	0.77309
cDC2	CISH	16	15	16	-0.467121	0.0681126	0.401998
cDC2	MAPKAPK3	16	16	16	-0.0111002	0.967456	0.990549
cDC2	DOCK3	16	13	12	-0.195686	0.467645	0.798529
cDC2	MANF	16	16	16	0.457774	0.0745836	0.411877
cDC2	RBM15B	16	16	16	-0.347921	0.186666	0.58799
cDC2	DCAF1	16	16	16	-0.500576	0.0482803	0.347502
cDC2	RAD54L2	16	15	16	-0.322418	0.223257	0.625772
cDC2	TEX264	16	16	16	0.242755	0.364984	0.734909
cDC2	RRP9	16	15	16	0.223889	0.404523	0.761914
cDC2	PARP3	16	15	15	-0.086658	0.749639	0.924548
cDC2	ABHD14B	16	16	16	0.404159	0.120516	0.498282
cDC2	ABHD14A	16	10	8	0.0579757	0.831117	0.951357
cDC2	ACY1	16	13	14	0.176035	0.514308	0.822119
cDC2	DUSP7	16	15	15	0.226983	0.397889	0.756231
cDC2	POC1A	16	12	12	-0.172089	0.52393	0.828042
cDC2	ALAS1	16	15	15	0.317201	0.231266	0.633297
cDC2	TWF2	16	16	16	0.407639	0.117051	0.493676
cDC2	PPM1M	16	16	16	0.320909	0.225555	0.628536
cDC2	WDR82	16	16	16	0.0197963	0.941991	0.982263
cDC2	GLYCTK	16	14	16	0.104604	0.699841	0.908179
cDC2	DNAH1	16	15	15	0.470871	0.0656347	0.397598
cDC2	BAP1	16	15	16	-0.0690319	0.799472	0.94182
cDC2	PHF7	16	13	15	0.0954758	0.725042	0.916241
cDC2	NISCH	16	15	15	0.0507435	0.851952	0.957713
cDC2	STAB1	16	15	13	-0.227935	0.395859	0.755204
cDC2	NT5DC2	16	13	15	0.449743	0.0804895	0.425259
cDC2	SMIM4	16	16	16	0.29058	0.274916	0.671694
cDC2	PBRM1	16	16	16	0.362377	0.167787	0.564342
cDC2	GNL3	16	16	16	0.549035	0.0276212	0.277259
cDC2	GLT8D1	16	16	16	-0.0746452	0.783513	0.936612
cDC2	SPCS1	16	16	16	0.00172041	0.994955	0.997916
cDC2	NEK4	16	15	13	0.12967	0.632198	0.879903
cDC2	STIMATE-MUSTN1	16	10	11	0.310342	0.242065	0.642012
cDC2	SFMBT1	16	12	13	-0.0139774	0.959026	0.987415
cDC2	RFT1	16	16	16	0.0966412	0.721809	0.915273
cDC2	PRKCD	16	16	16	0.659712	0.00542631	0.130811
cDC2	TKT	16	16	16	0.25758	0.335483	0.718006
cDC2	DCP1A	16	16	16	-0.0386285	0.887055	0.967751
cDC2	CACNA1D	16	13	13	0.354336	0.178123	0.577287
cDC2	ACTR8	16	14	15	0.221509	0.409668	0.765027
cDC2	SELENOK	16	16	16	-0.211898	0.430787	0.779312
cDC2	CACNA2D3	16	16	15	0.397982	0.126842	0.509664
cDC2	ERC2	16	9	12	0.488645	0.0547808	0.365052
cDC2	CCDC66	16	15	15	0.260609	0.329628	0.712838
cDC2	TASOR	16	16	16	-0.177114	0.511691	0.82098
cDC2	ARHGEF3	16	16	16	0.527983	0.0355381	0.306876
cDC2	HESX1	16	11	15	0.281404	0.291043	0.68611
cDC2	APPL1	16	16	16	0.201668	0.453866	0.790836
cDC2	PDE12	16	15	16	-0.116031	0.668706	0.895652
cDC2	ARF4	16	16	16	0.147146	0.58657	0.860127
cDC2	DENND6A	16	16	16	0.0165821	0.951398	0.985145
cDC2	SLMAP	16	15	16	0.733816	0.00121291	0.0661273
cDC2	FLNB	16	15	16	-0.2512	0.348006	0.725341
cDC2	ABHD6	16	14	15	-0.107284	0.692496	0.905859
cDC2	RPP14	16	14	16	-0.108944	0.687958	0.902935
cDC2	HTD2	16	12	12	0.499515	0.0488341	0.347894
cDC2	PXK	16	16	16	0.338989	0.199001	0.599645
cDC2	PDHB	16	16	16	0.786986	0.000297436	0.0306656
cDC2	KCTD6	16	15	15	0.289281	0.277166	0.673663
cDC2	FHIT	16	15	16	0.159382	0.555458	0.845425
cDC2	C3orf14	16	13	15	-0.136344	0.614614	0.871676
cDC2	THOC7	16	16	16	0.323605	0.22146	0.623298
cDC2	ATXN7	16	15	14	0.280214	0.293175	0.68791
cDC2	PSMD6	16	16	16	-0.249758	0.350874	0.7258
cDC2	SLC25A26	16	16	16	-0.024768	0.927454	0.977486
cDC2	LRIG1	16	13	13	0.273969	0.304516	0.698008
cDC2	KBTBD8	16	13	16	0.465587	0.069145	0.402495
cDC2	SUCLG2	16	15	16	0.139366	0.606714	0.869235
cDC2	EOGT	16	15	16	-0.126161	0.641518	0.884845
cDC2	TMF1	16	15	16	0.0393931	0.884833	0.967563
cDC2	UBA3	16	15	16	0.729863	0.00132924	0.0690834
cDC2	ARL6IP5	16	16	16	-0.095781	0.724194	0.915979
cDC2	FRMD4B	16	16	16	0.0465156	0.864176	0.962146
cDC2	MITF	16	13	16	-0.0885779	0.744264	0.922481
cDC2	FOXP1	16	16	16	-0.23082	0.389741	0.750765
cDC2	EIF4E3	16	15	15	0.136452	0.614332	0.871676
cDC2	RYBP	16	16	16	-0.0919827	0.734757	0.919619
cDC2	SHQ1	16	15	16	0.094406	0.728013	0.916536
cDC2	PPP4R2	16	16	16	0.148338	0.583508	0.85786
cDC2	EBLN2	16	11	9	0.0950147	0.726322	0.916409
cDC2	ZNF717	16	13	15	-0.259021	0.332691	0.715858
cDC2	ROBO1	16	12	14	0.777908	0.000388095	0.0362722
cDC2	GBE1	16	16	16	0.511767	0.0427223	0.331814
cDC2	CHMP2B	16	16	16	0.472418	0.0646322	0.394317
cDC2	CGGBP1	16	16	16	-0.0549539	0.83981	0.953745
cDC2	ZNF654	16	16	16	0.380328	0.146173	0.536899
cDC2	C3orf38	16	16	16	0.206012	0.44399	0.786421
cDC2	PROS1	16	10	11	0.517273	0.0401708	0.323416
cDC2	ARL13B	16	14	15	0.0917354	0.735446	0.919619
cDC2	DHFR2	16	12	11	-0.118649	0.661639	0.892344
cDC2	NSUN3	16	15	15	0.686476	0.0033151	0.110495
cDC2	MTRNR2L12	16	16	14	0.91461	7.06559e-07	0.000654863
cDC2	ARL 6.00	16	9	10	0.522892	0.037687	0.314484
cDC2	CRYBG3	16	16	16	-0.0981354	0.71767	0.913601
cDC2	RIOX2	16	16	16	0.0730022	0.788176	0.938152
cDC2	CLDND1	16	15	16	0.535943	0.0323655	0.296335
cDC2	CPOX	16	14	15	0.0456227	0.866761	0.962146
cDC2	ST3GAL6	16	15	16	0.519429	0.0392038	0.321078
cDC2	DCBLD2	16	10	8	0.486363	0.0560947	0.369389
cDC2	CMSS1	16	16	16	0.0652814	0.810176	0.945438
cDC2	FILIP1L	16	14	15	0.021929	0.935752	0.979792
cDC2	TBC1D23	16	16	16	0.0766715	0.777772	0.935379
cDC2	NIT2	16	16	16	0.261653	0.327624	0.711342
cDC2	TOMM70	16	16	16	0.343934	0.192108	0.593672
cDC2	TFG	16	16	16	0.159432	0.555332	0.845425
cDC2	IMPG2	16	12	11	0.237609	0.375549	0.741723
cDC2	SENP7	16	16	16	0.512564	0.0423458	0.330737
cDC2	TRMT10C	16	16	16	-0.0746675	0.78345	0.936612
cDC2	PCNP	16	16	16	-0.23659	0.377661	0.743424
cDC2	ZBTB11	16	16	16	0.20121	0.454915	0.791255
cDC2	CEP97	16	14	14	0.202639	0.451649	0.789943
cDC2	NXPE3	16	15	16	0.218988	0.415153	0.767753
cDC2	NFKBIZ	16	16	16	0.3354	0.204103	0.606708
cDC2	ALCAM	16	16	16	0.143046	0.597151	0.864223
cDC2	CBLB	16	16	16	0.465606	0.0691327	0.402495
cDC2	BBX	16	16	16	0.658216	0.0055702	0.132376
cDC2	CD47	16	16	16	0.509163	0.0439706	0.334563
cDC2	IFT57	16	15	16	-0.0280836	0.917771	0.975373
cDC2	CIP2A	16	14	11	0.424759	0.101012	0.465143
cDC2	DZIP3	16	13	16	-0.295246	0.266928	0.664899
cDC2	TRAT1	16	13	11	0.45699	0.0751459	0.413372
cDC2	CD96	16	15	13	0.0774536	0.775559	0.934658
cDC2	PLCXD2	16	11	12	0.309287	0.243754	0.644258
cDC2	ABHD10	16	16	16	0.24245	0.365606	0.734909
cDC2	GCSAM	16	14	12	0.128264	0.635927	0.881892
cDC2	CD200	16	13	11	0.0725944	0.789335	0.938728
cDC2	BTLA	16	15	14	-0.132872	0.623738	0.875365
cDC2	ATG3	16	16	16	0.441338	0.0870242	0.439812
cDC2	SLC35A5	16	14	16	-0.014025	0.958886	0.987415
cDC2	CD200R1	16	14	15	0.140548	0.603636	0.868742
cDC2	GTPBP8	16	16	15	0.297259	0.263525	0.662004
cDC2	NEPRO	16	16	16	-0.343434	0.192798	0.594397
cDC2	CFAP44	16	11	11	-0.0689077	0.799826	0.942137
cDC2	SPICE1	16	11	8	0.301905	0.255776	0.654113
cDC2	SIDT1	16	13	13	-0.132507	0.6247	0.875824
cDC2	USF3	16	16	16	0.05619	0.836252	0.95256
cDC2	NAA50	16	16	16	-0.0521718	0.84783	0.956217
cDC2	ATP6V1A	16	16	16	-0.248021	0.354345	0.727477
cDC2	GRAMD1C	16	12	11	-0.0660728	0.807914	0.94511
cDC2	CCDC191	16	14	12	0.290409	0.275212	0.671694
cDC2	QTRT2	16	16	16	-0.329138	0.213204	0.615591
cDC2	TIGIT	16	10	10	-0.144684	0.592916	0.862614
cDC2	ZBTB20	16	16	16	0.520801	0.0385974	0.318694
cDC2	LSAMP	16	12	12	0.255006	0.340504	0.720692
cDC2	B4GALT4	16	16	16	-0.0658829	0.808457	0.94511
cDC2	ARHGAP31	16	16	16	-0.0384374	0.88761	0.967751
cDC2	TMEM39A	16	16	16	0.515956	0.0407703	0.324721
cDC2	POGLUT1	16	15	16	-0.365763	0.163556	0.561614
cDC2	TIMMDC1	16	16	16	0.384955	0.140924	0.529869
cDC2	ADPRH	16	15	16	-0.100888	0.710066	0.911414
cDC2	POPDC2	16	9	13	0.0886361	0.744101	0.922481
cDC2	COX17	16	16	16	0.318149	0.229796	0.6316
cDC2	GSK3B	16	16	16	0.262553	0.325903	0.709931
cDC2	LRRC58	16	16	16	-0.197217	0.464097	0.79692
cDC2	NDUFB4	16	16	16	0.604118	0.0131962	0.203121
cDC2	RABL3	16	15	16	0.345151	0.190436	0.592129
cDC2	GTF2E1	16	15	16	-0.0280671	0.917819	0.975373
cDC2	POLQ	16	9	9	-0.137244	0.612257	0.871229
cDC2	HCLS1	16	16	16	-0.199575	0.458665	0.793474
cDC2	GOLGB1	16	15	16	0.682123	0.00360369	0.114348
cDC2	IQCB1	16	16	16	0.0783991	0.772886	0.934658
cDC2	EAF2	16	16	16	0.336179	0.202988	0.605264
cDC2	SLC15A2	16	13	15	0.286417	0.282164	0.677803
cDC2	ILDR1	16	10	15	0.397029	0.127837	0.510888
cDC2	CD86	16	16	16	0.0985128	0.716626	0.913085
cDC2	CSTA	16	16	16	0.381084	0.145306	0.535433
cDC2	CCDC58	16	15	16	0.537032	0.0319491	0.295267
cDC2	FAM162A	16	16	16	0.0845054	0.75568	0.927361
cDC2	WDR5B	16	12	10	-0.0726563	0.789159	0.938619
cDC2	KPNA1	16	16	16	0.676485	0.00400721	0.117614
cDC2	PARP9	16	16	16	-0.0680807	0.802183	0.942917
cDC2	DTX3L	16	16	16	0.634508	0.00828632	0.160823
cDC2	PARP15	16	15	16	0.0789136	0.771432	0.934658
cDC2	PARP14	16	16	16	0.262082	0.326803	0.710458
cDC2	HSPBAP1	16	15	16	0.597387	0.0145415	0.210136
cDC2	SLC49A4	16	15	16	0.018325	0.946296	0.983066
cDC2	PDIA5	16	13	16	-0.0821069	0.762426	0.929282
cDC2	SEC22A	16	13	16	0.36848	0.160213	0.557903
cDC2	HACD2	16	16	16	-0.331586	0.209616	0.612384
cDC2	CCDC14	16	14	15	0.381754	0.144541	0.534614
cDC2	UMPS	16	15	16	0.607241	0.0126062	0.197752
cDC2	ITGB5	16	15	13	-0.0870391	0.748571	0.924452
cDC2	HEG1	16	13	16	0.0411848	0.879629	0.965197
cDC2	SLC12A8	16	8	14	0.307478	0.246668	0.645667
cDC2	ZNF148	16	16	16	0.0737189	0.786141	0.937335
cDC2	SNX4	16	16	16	0.191979	0.476282	0.803127
cDC2	OSBPL11	16	16	16	0.0666761	0.806192	0.944605
cDC2	SLC41A3	16	16	14	-0.169609	0.530017	0.831197
cDC2	ZXDC	16	16	16	0.0626084	0.817825	0.948122
cDC2	CHST13	16	14	10	0.494326	0.0516096	0.354606
cDC2	CHCHD6	16	14	15	-0.15087	0.577024	0.854548
cDC2	PLXNA1	16	10	15	-0.227289	0.397235	0.75603
cDC2	TPRA1	16	15	15	-0.0871271	0.748325	0.924452
cDC2	MCM2	16	13	12	-0.161648	0.549775	0.842205
cDC2	PODXL2	16	10	10	0.65759	0.00563133	0.133452
cDC2	ABTB1	16	16	16	0.256018	0.338525	0.719176
cDC2	MGLL	16	13	14	0.0867196	0.749467	0.924548
cDC2	SEC61A1	16	16	16	0.378592	0.148175	0.539092
cDC2	RUVBL1	16	15	16	0.428456	0.097764	0.457441
cDC2	EEFSEC	16	16	16	0.32395	0.22094	0.623104
cDC2	RPN1	16	16	16	0.130867	0.62903	0.877581
cDC2	RAB7A	16	16	16	0.406225	0.11845	0.496013
cDC2	ACAD9	16	16	16	0.125625	0.642947	0.885487
cDC2	RAB43	16	8	14	-0.0336749	0.901468	0.971599
cDC2	ISY1	16	16	15	0.551249	0.0268748	0.273653
cDC2	CNBP	16	16	16	0.331342	0.209973	0.612617
cDC2	COPG1	16	16	16	0.439942	0.0881454	0.441928
cDC2	HMCES	16	16	16	-0.312542	0.238568	0.638592
cDC2	H1FX	16	16	16	-0.197487	0.463475	0.796833
cDC2	MBD4	16	16	16	-0.0718035	0.791583	0.939949
cDC2	IFT122	16	14	12	0.403439	0.121243	0.498875
cDC2	PLXND1	16	15	16	-0.0994312	0.714087	0.912476
cDC2	TMCC1	16	16	16	0.0907262	0.738261	0.921024
cDC2	ALG1L2	16	13	8	0.362791	0.167265	0.564342
cDC2	PIK3R4	16	15	16	0.317591	0.230661	0.632893
cDC2	ATP2C1	16	16	16	0.260846	0.329172	0.712526
cDC2	ASTE1	16	15	15	0.106701	0.694092	0.906417
cDC2	NEK11	16	13	13	0.258851	0.33302	0.715858
cDC2	NUDT16	16	16	16	-0.425423	0.100423	0.464604
cDC2	ACPP	16	14	16	0.698446	0.00261633	0.0991831
cDC2	DNAJC13	16	16	16	0.275983	0.30083	0.694301
cDC2	NPHP3-ACAD11	16	12	11	0.421595	0.103852	0.471445
cDC2	UBA5	16	16	16	-0.421638	0.103813	0.471445
cDC2	NPHP3	16	13	14	-0.0883496	0.744902	0.922481
cDC2	CDV3	16	16	16	0.0439617	0.871574	0.962912
cDC2	TOPBP1	16	15	16	-0.135207	0.617595	0.872906
cDC2	SRPRB	16	16	16	0.0527536	0.846151	0.955691
cDC2	RYK	16	15	16	0.0383036	0.887999	0.967751
cDC2	ANAPC13	16	15	16	0.289043	0.27758	0.673663
cDC2	CEP63	16	15	16	0.508865	0.0441151	0.334685
cDC2	EPHB1	16	14	10	0.0061857	0.981861	0.994557
cDC2	PPP2R3A	16	12	12	0.317812	0.230319	0.632458
cDC2	MSL2	16	15	16	0.0565316	0.835269	0.951928
cDC2	PCCB	16	15	15	0.178332	0.508745	0.8198
cDC2	STAG1	16	16	16	0.449487	0.0806832	0.425444
cDC2	NCK1	16	15	16	0.478616	0.0607277	0.385569
cDC2	IL20RB	16	10	13	-0.0233896	0.931482	0.978092
cDC2	DZIP1L	16	11	14	0.00494723	0.985492	0.995014
cDC2	DBR1	16	15	15	0.113528	0.675483	0.898598
cDC2	ARMC8	16	16	16	0.413548	0.111327	0.483812
cDC2	MRAS	16	14	15	0.367488	0.161428	0.559217
cDC2	CEP70	16	11	9	-0.221273	0.410179	0.765027
cDC2	FAIM	16	14	16	0.17885	0.507495	0.819029
cDC2	PIK3CB	16	16	16	0.0307886	0.90988	0.973732
cDC2	COPB2	16	16	16	0.577333	0.0191921	0.238763
cDC2	NMNAT3	16	10	12	-0.15057	0.57779	0.854941
cDC2	SLC25A36	16	16	16	-0.159847	0.554288	0.845071
cDC2	PXYLP1	16	12	11	-0.112175	0.679159	0.900204
cDC2	ZBTB38	16	16	16	0.411536	0.113254	0.486537
cDC2	RASA2	16	16	16	0.149661	0.580115	0.856168
cDC2	RNF7	16	16	16	-0.134938	0.618302	0.8732
cDC2	ATP1B3	16	16	16	0.311919	0.239555	0.640001
cDC2	TFDP2	16	16	15	-0.294878	0.267553	0.665797
cDC2	GK5	16	16	13	0.205843	0.444374	0.786421
cDC2	XRN1	16	16	16	0.536786	0.0320425	0.295267
cDC2	ATR	16	16	16	0.134977	0.618199	0.8732
cDC2	U2SURP	16	16	16	-0.0635593	0.815102	0.947587
cDC2	CHST2	16	14	15	0.0177488	0.947982	0.983532
cDC2	SLC9A9	16	16	16	0.381472	0.144862	0.53509
cDC2	DIPK2A	16	16	16	0.38456	0.141367	0.531012
cDC2	PLSCR1	16	16	16	0.323917	0.220989	0.623104
cDC2	GYG1	16	16	16	0.163224	0.545838	0.840599
cDC2	HLTF	16	14	15	-0.371931	0.156033	0.551096
cDC2	HPS3	16	16	16	0.270228	0.311431	0.701678
cDC2	WWTR1	16	9	10	-0.0846752	0.755203	0.927082
cDC2	COMMD2	16	16	16	0.199737	0.458292	0.793339
cDC2	ANKUB1	16	14	16	-0.0196503	0.942418	0.98235
cDC2	RNF13	16	16	16	0.523222	0.0375447	0.314437
cDC2	PFN2	16	8	8	-0.186608	0.488936	0.808599
cDC2	TSC22D2	16	16	16	0.227937	0.395854	0.755204
cDC2	SERP1	16	16	16	-0.163011	0.54637	0.841069
cDC2	EIF2A	16	16	16	0.45175	0.0789831	0.422416
cDC2	SELENOT	16	16	16	0.472478	0.0645937	0.394317
cDC2	SIAH2	16	16	16	0.200037	0.457604	0.793339
cDC2	MED12L	16	15	16	-0.161483	0.550188	0.842399
cDC2	GPR171	16	14	14	-0.188228	0.485104	0.807594
cDC2	P2RY14	16	16	16	0.0843434	0.756135	0.927408
cDC2	P2RY13	16	15	16	0.440474	0.0877173	0.441094
cDC2	P2RY12	16	13	16	0.443848	0.0850344	0.433434
cDC2	SUCNR1	16	8	15	0.376968	0.150066	0.541185
cDC2	MBNL1	16	16	16	0.350347	0.183405	0.584933
cDC2	P2RY1	16	15	13	-0.131413	0.627588	0.87711
cDC2	RAP2B	16	16	16	0.331305	0.210026	0.612617
cDC2	DHX36	16	16	16	0.277988	0.297189	0.690713
cDC2	C3orf33	16	9	10	-0.177015	0.51193	0.821085
cDC2	SLC33A1	16	13	11	0.373022	0.154727	0.549626
cDC2	GMPS	16	16	16	-0.333529	0.206795	0.609792
cDC2	KCNAB1	16	9	12	0.222784	0.406908	0.763562
cDC2	SSR3	16	16	16	0.131073	0.628487	0.877483
cDC2	TIPARP	16	15	16	0.445703	0.0835853	0.431834
cDC2	LEKR1	16	13	13	0.167752	0.534599	0.834611
cDC2	CCNL1	16	16	16	0.298034	0.262224	0.66028
cDC2	RSRC1	16	16	16	0.444323	0.0846616	0.433207
cDC2	MLF 1.00	16	10	8	0.229512	0.392508	0.752928
cDC2	GFM1	16	15	16	0.0202395	0.940694	0.981647
cDC2	LXN	16	16	15	-0.324556	0.220026	0.622839
cDC2	MFSD1	16	16	16	0.0441849	0.870927	0.962614
cDC2	IQCJ-SCHIP1	16	11	13	0.539278	0.0311025	0.292634
cDC2	SCHIP1	16	12	9	-0.242299	0.365912	0.734909
cDC2	IFT80	16	14	10	0.012356	0.963776	0.98893
cDC2	SMC4	16	15	16	0.253805	0.342861	0.722011
cDC2	TRIM59	16	15	12	-0.11362	0.675234	0.898598
cDC2	KPNA4	16	16	16	-0.0901327	0.739918	0.921075
cDC2	PPM1L	16	15	16	0.268389	0.314864	0.704304
cDC2	B3GALNT1	16	11	16	-0.33439	0.205553	0.607859
cDC2	NMD3	16	14	16	0.324045	0.220796	0.623104
cDC2	SERPINI2	16	13	8	0.684379	0.00345174	0.112585
cDC2	WDR49	16	15	12	0.691741	0.00299129	0.106699
cDC2	PDCD10	16	16	16	0.370927	0.157241	0.553204
cDC2	SERPINI1	16	9	9	-0.165228	0.540852	0.838438
cDC2	GOLIM4	16	16	16	0.338788	0.199285	0.599812
cDC2	MYNN	16	15	16	0.335403	0.204098	0.606708
cDC2	LRRC34	16	9	9	-0.251057	0.34829	0.725503
cDC2	SEC62	16	16	16	0.229924	0.391636	0.751902
cDC2	GPR160	16	16	16	0.0195874	0.942602	0.98235
cDC2	PHC3	16	16	16	0.457818	0.0745518	0.411877
cDC2	PRKCI	16	15	16	-0.150556	0.577827	0.854941
cDC2	SKIL	16	16	16	-0.106668	0.694181	0.906417
cDC2	EIF5A2	16	10	13	-0.355792	0.176221	0.574107
cDC2	TNIK	16	14	14	0.226591	0.398726	0.756547
cDC2	PLD1	16	13	13	0.128481	0.635349	0.881824
cDC2	FNDC3B	16	16	16	0.451687	0.0790301	0.422416
cDC2	TNFSF10	16	15	16	0.623252	0.00989817	0.176989
cDC2	NCEH1	16	14	16	-0.0204225	0.940158	0.981452
cDC2	ECT2	16	14	14	0.103387	0.703183	0.909414
cDC2	NAALADL2	16	12	12	0.0896562	0.741249	0.921445
cDC2	TBL1XR1	16	16	16	0.112447	0.678418	0.899865
cDC2	ZMAT3	16	16	16	0.680035	0.0037491	0.114869
cDC2	PIK3CA	16	16	16	0.0774657	0.775525	0.934658
cDC2	KCNMB3	16	12	16	-0.334197	0.205831	0.608358
cDC2	ZNF639	16	16	16	0.203606	0.449448	0.789448
cDC2	MFN1	16	16	16	-0.463202	0.070774	0.404959
cDC2	GNB4	16	16	16	0.43245	0.0943388	0.454101
cDC2	ACTL6A	16	15	15	0.38202	0.144238	0.53456
cDC2	NDUFB5	16	16	16	0.463777	0.0703783	0.404586
cDC2	USP13	16	15	15	-0.090289	0.739482	0.921075
cDC2	TTC14	16	15	16	0.399955	0.124797	0.506584
cDC2	FXR1	16	16	16	0.243683	0.363097	0.733714
cDC2	DNAJC19	16	16	16	0.683631	0.00350155	0.11321
cDC2	ATP11B	16	16	16	0.319196	0.228182	0.630417
cDC2	DCUN1D1	16	16	16	0.0121466	0.964389	0.98893
cDC2	MCCC1	16	14	16	-0.2008	0.455853	0.791831
cDC2	LAMP3	16	8	15	0.223139	0.406141	0.762973
cDC2	MCF2L2	16	12	16	-0.0628964	0.817	0.948006
cDC2	B3GNT5	16	16	16	0.0804152	0.767194	0.931893
cDC2	KLHL6	16	15	16	0.0242436	0.928986	0.977686
cDC2	KLHL24	16	16	16	0.264402	0.322381	0.707697
cDC2	YEATS2	16	16	16	0.453317	0.0778215	0.419549
cDC2	PARL	16	14	14	-0.130229	0.630719	0.879048
cDC2	ABCC5	16	15	13	0.458592	0.0740004	0.41066
cDC2	EIF2B5	16	16	16	-0.0439323	0.871659	0.962912
cDC2	DVL3	16	14	16	0.247314	0.355763	0.72827
cDC2	AP2M1	16	16	16	0.238917	0.372847	0.740369
cDC2	ABCF3	16	15	16	0.00165089	0.995159	0.99794
cDC2	ALG3	16	16	16	0.418162	0.106997	0.476265
cDC2	EEF1AKMT4	16	13	12	0.667336	0.00473852	0.127592
cDC2	PSMD2	16	16	16	0.374564	0.152894	0.545826
cDC2	EIF4G1	16	16	16	0.0483473	0.858876	0.960513
cDC2	FAM131A	16	13	14	0.227698	0.396363	0.755644
cDC2	CLCN2	16	8	8	-0.0128497	0.962329	0.988641
cDC2	POLR2H	16	16	16	0.334506	0.205386	0.607695
cDC2	EPHB3	16	9	11	0.586315	0.0169849	0.224621
cDC2	MAGEF1	16	15	14	-0.0174624	0.948821	0.984034
cDC2	VPS8	16	15	16	0.520078	0.0389161	0.320137
cDC2	EHHADH	16	15	13	0.105237	0.698104	0.907788
cDC2	MAP3K13	16	16	16	0.135842	0.61593	0.871806
cDC2	TMEM41A	16	15	16	0.377401	0.14956	0.540416
cDC2	SENP2	16	15	16	0.114914	0.671728	0.896882
cDC2	IGF2BP2	16	16	16	0.278905	0.29553	0.690708
cDC2	TRA2B	16	16	16	0.410356	0.114395	0.489405
cDC2	ETV5	16	13	15	0.0965163	0.722155	0.915468
cDC2	DGKG	16	15	16	0.44528	0.0839137	0.432567
cDC2	CRYGS	16	11	11	-0.139708	0.605823	0.869224
cDC2	TBCCD1	16	13	16	-0.210072	0.434861	0.782059
cDC2	DNAJB11	16	16	16	0.0400093	0.883043	0.966558
cDC2	EIF4A2	16	16	16	0.342854	0.193601	0.595312
cDC2	RFC4	16	14	16	0.348221	0.186261	0.587749
cDC2	ST6GAL1	16	16	16	0.363726	0.166091	0.563073
cDC2	RTP4	16	12	15	0.437842	0.0898511	0.445351
cDC2	BCL6	16	16	16	0.278566	0.296142	0.690713
cDC2	LPP	16	16	16	0.00298114	0.991258	0.996399
cDC2	TPRG1	16	13	15	-0.381614	0.144701	0.534672
cDC2	P3H2	16	14	15	-0.242412	0.365681	0.734909
cDC2	IL1RAP	16	15	16	0.651504	0.00625373	0.139533
cDC2	CCDC50	16	16	16	0.228913	0.393779	0.753675
cDC2	MB21D2	16	14	16	0.31212	0.239236	0.639458
cDC2	OPA1	16	16	16	0.236373	0.378112	0.743697
cDC2	ATP13A3	16	16	16	0.245297	0.359826	0.730423
cDC2	LSG1	16	16	16	-0.419347	0.105903	0.474943
cDC2	FAM43A	16	14	15	0.210714	0.433427	0.781131
cDC2	XXYLT1	16	16	16	0.220676	0.411475	0.765863
cDC2	ACAP2	16	16	16	0.346076	0.189172	0.591335
cDC2	PPP1R2	16	16	16	0.534858	0.032785	0.296934
cDC2	TNK2	16	15	16	0.421047	0.104349	0.472167
cDC2	TFRC	16	16	16	-0.0597892	0.825908	0.949866
cDC2	SLC51A	16	9	10	0.263797	0.32353	0.707775
cDC2	PCYT1A	16	15	16	0.682018	0.0036109	0.114348
cDC2	TCTEX1D2	16	13	12	0.0857648	0.752144	0.925575
cDC2	UBXN7	16	16	16	0.237881	0.374985	0.741723
cDC2	RNF168	16	16	16	-0.0615905	0.820741	0.948788
cDC2	WDR53	16	14	14	0.102214	0.706411	0.910078
cDC2	FBXO45	16	15	16	0.075951	0.779812	0.936221
cDC2	NRROS	16	16	16	0.139118	0.607363	0.869438
cDC2	PIGX	16	15	16	0.275054	0.302527	0.695619
cDC2	CEP19	16	13	14	-0.0789011	0.771468	0.934658
cDC2	PAK2	16	16	16	0.145263	0.59142	0.862184
cDC2	SENP5	16	16	16	0.37179	0.156203	0.551169
cDC2	NCBP2	16	16	16	0.597418	0.0145351	0.210136
cDC2	NCBP2AS2	16	16	16	-0.142409	0.598802	0.865404
cDC2	PIGZ	16	14	13	0.137259	0.612219	0.871229
cDC2	MELTF	16	9	11	0.197079	0.464417	0.797106
cDC2	DLG1	16	16	16	0.411917	0.112887	0.486264
cDC2	BDH1	16	14	13	-0.179289	0.506435	0.818449
cDC2	RUBCN	16	16	16	0.179501	0.505924	0.817964
cDC2	FYTTD1	16	16	16	-0.0346025	0.898767	0.970785
cDC2	LRCH3	16	15	16	0.357924	0.173461	0.570104
cDC2	IQCG	16	13	16	0.394009	0.131029	0.513497
cDC2	ZNF595	16	14	13	-0.191858	0.476567	0.803127
cDC2	ZNF718	16	15	15	0.444473	0.0845444	0.433207
cDC2	ZNF141	16	15	16	-0.252594	0.345249	0.723227
cDC2	ZNF721	16	16	15	0.330016	0.211913	0.614415
cDC2	PIGG	16	15	16	0.477828	0.0612144	0.387494
cDC2	PDE6B	16	13	15	-0.212976	0.428389	0.778227
cDC2	ATP5ME	16	16	16	0.624194	0.00975445	0.175548
cDC2	MYL5	16	12	16	-0.149561	0.580373	0.856168
cDC2	SLC49A3	16	15	16	0.462459	0.0712865	0.405598
cDC2	PCGF3	16	15	16	-0.356395	0.175438	0.573045
cDC2	GAK	16	16	16	0.103597	0.702607	0.909391
cDC2	TMEM175	16	15	16	0.129548	0.632522	0.880134
cDC2	DGKQ	16	13	14	-0.284531	0.285486	0.680045
cDC2	IDUA	16	14	16	-0.062502	0.818129	0.948122
cDC2	FGFRL1	16	12	8	-0.323862	0.221072	0.623104
cDC2	SPON2	16	12	14	0.304227	0.251955	0.650186
cDC2	CTBP1	16	16	16	0.204587	0.447218	0.789016
cDC2	MAEA	16	15	16	0.372196	0.155716	0.55085
cDC2	UVSSA	16	15	15	-0.0957607	0.724251	0.915979
cDC2	CRIPAK	16	10	10	0.171863	0.524484	0.828242
cDC2	FAM53A	16	10	8	0.419832	0.105459	0.473927
cDC2	SLBP	16	16	16	0.297583	0.26298	0.661243
cDC2	TACC3	16	16	16	0.0667534	0.805971	0.944605
cDC2	TMEM129	16	15	15	0.141799	0.600387	0.866083
cDC2	LETM1	16	15	16	-0.216505	0.420595	0.772813
cDC2	NSD2	16	16	16	0.308065	0.24572	0.645313
cDC2	NELFA	16	15	16	0.48752	0.0554254	0.366519
cDC2	C4orf48	16	16	16	-0.0248996	0.927069	0.977431
cDC2	HAUS3	16	14	16	0.07456	0.783755	0.936639
cDC2	MXD4	16	16	16	-0.102382	0.705948	0.910073
cDC2	ZFYVE28	16	13	15	-0.109331	0.686903	0.902722
cDC2	RNF4	16	15	16	0.0711177	0.793533	0.940355
cDC2	FAM193A	16	16	16	0.49796	0.0496536	0.349537
cDC2	TNIP2	16	16	16	0.0930054	0.731909	0.918043
cDC2	SH3BP2	16	16	16	0.129618	0.632335	0.879983
cDC2	ADD1	16	16	16	0.338925	0.199092	0.599675
cDC2	MFSD10	16	16	16	0.140308	0.604261	0.868742
cDC2	NOP14	16	16	16	-0.0131543	0.961437	0.988269
cDC2	GRK4	16	10	12	-0.3826	0.143579	0.533543
cDC2	HTT	16	16	16	-0.0485406	0.858317	0.960398
cDC2	RGS12	16	15	15	0.0848831	0.754619	0.926673
cDC2	LRPAP1	16	16	16	0.475502	0.062667	0.390008
cDC2	TMEM128	16	15	16	0.506976	0.0450395	0.338392
cDC2	LYAR	16	16	16	0.366589	0.162534	0.560445
cDC2	ZBTB49	16	12	15	-0.190469	0.479825	0.804906
cDC2	STX18	16	16	16	0.303583	0.253012	0.651595
cDC2	EVC2	16	8	8	0.148766	0.582409	0.857324
cDC2	MAN2B2	16	15	15	0.309861	0.242835	0.642898
cDC2	MRFAP1	16	16	16	0.606593	0.0127268	0.198409
cDC2	MRFAP1L1	16	15	16	0.631502	0.00869476	0.165001
cDC2	BLOC1S4	16	16	16	0.0717626	0.791699	0.939949
cDC2	KIAA0232	16	16	16	-0.252541	0.345352	0.723227
cDC2	TBC1D14	16	16	16	-0.489524	0.0542807	0.3639
cDC2	CCDC96	16	12	8	0.203639	0.449373	0.789448
cDC2	TADA2B	16	14	16	0.439763	0.0882899	0.441928
cDC2	GRPEL1	16	16	16	0.33484	0.204907	0.606774
cDC2	AFAP1	16	9	8	-0.28915	0.277394	0.673663
cDC2	SH3TC1	16	16	16	0.556754	0.0250852	0.267495
cDC2	ACOX3	16	15	16	0.00921417	0.972983	0.992998
cDC2	TRMT44	16	14	15	-0.178784	0.507653	0.819109
cDC2	SLC2A9	16	16	16	0.308577	0.244895	0.644822
cDC2	WDR1	16	16	16	0.627342	0.00928615	0.169075
cDC2	ZNF518B	16	16	15	-0.193232	0.473354	0.80213
cDC2	CLNK	16	15	10	0.0830563	0.759754	0.928655
cDC2	RAB28	16	16	16	-0.0679451	0.80257	0.943073
cDC2	BOD1L1	16	16	16	0.240831	0.368913	0.736547
cDC2	CPEB2	16	14	16	0.572798	0.0203878	0.243554
cDC2	CC2D2A	16	14	12	-0.412084	0.112727	0.486088
cDC2	FBXL5	16	16	16	0.359486	0.171455	0.568073
cDC2	FAM200B	16	16	16	-0.131461	0.62746	0.87711
cDC2	BST1	16	14	16	0.523719	0.0373315	0.313675
cDC2	CD38	16	16	16	0.278486	0.296287	0.690713
cDC2	TAPT1	16	16	16	-0.435798	0.0915339	0.447557
cDC2	QDPR	16	16	16	-0.149621	0.580219	0.856168
cDC2	LAP3	16	16	16	-0.232419	0.386373	0.748512
cDC2	MED28	16	16	16	0.472756	0.0644145	0.394286
cDC2	DCAF16	16	15	16	-0.322913	0.222506	0.624297
cDC2	NCAPG	16	11	12	-0.0828491	0.760336	0.928655
cDC2	LCORL	16	16	16	0.511601	0.0428011	0.331962
cDC2	PACRGL	16	16	16	-0.0267655	0.921619	0.975768
cDC2	ADGRA3	16	11	11	0.0746771	0.783423	0.936612
cDC2	DHX15	16	15	16	0.45201	0.0787897	0.421906
cDC2	CCDC149	16	14	14	-0.300442	0.258201	0.655885
cDC2	SEPSECS	16	15	16	0.179147	0.506777	0.818493
cDC2	PI4K2B	16	16	16	0.107095	0.693012	0.906112
cDC2	ZCCHC4	16	13	15	0.287128	0.280918	0.677165
cDC2	ANAPC4	16	15	16	0.395444	0.129505	0.512202
cDC2	SEL1L3	16	16	16	0.207879	0.439782	0.785536
cDC2	SMIM20	16	16	16	0.0870681	0.74849	0.924452
cDC2	RBPJ	16	16	16	0.128758	0.634616	0.881724
cDC2	TBC1D19	16	13	11	0.119569	0.659165	0.892344
cDC2	STIM2	16	16	16	0.545946	0.0286896	0.281629
cDC2	ARAP2	16	16	16	0.536367	0.0322031	0.295758
cDC2	DTHD1	16	9	8	-0.168292	0.533263	0.834087
cDC2	RELL1	16	16	16	0.128466	0.635391	0.881824
cDC2	PGM2	16	16	16	0.186921	0.488195	0.808594
cDC2	TBC1D1	16	16	16	0.575405	0.0196935	0.239972
cDC2	KLF3	16	16	16	-0.0423645	0.876206	0.964146
cDC2	TLR10	16	16	14	0.404086	0.120589	0.498343
cDC2	TLR1	16	16	16	0.320633	0.225978	0.628802
cDC2	TLR6	16	16	15	-0.18783	0.486045	0.807663
cDC2	FAM114A1	16	12	15	0.169657	0.529899	0.831197
cDC2	TMEM156	16	15	16	-0.307863	0.246046	0.645509
cDC2	KLHL5	16	16	16	0.00777763	0.977194	0.993656
cDC2	WDR19	16	14	14	0.0878739	0.746234	0.923393
cDC2	RFC1	16	16	16	0.0107578	0.968459	0.990909
cDC2	LIAS	16	15	13	0.352822	0.180116	0.580483
cDC2	UGDH	16	15	15	-0.160841	0.551797	0.843195
cDC2	SMIM14	16	16	16	0.250464	0.349468	0.7258
cDC2	UBE2K	16	16	16	0.302303	0.255118	0.653482
cDC2	PDS5A	16	16	16	0.0485509	0.858288	0.960398
cDC2	N4BP2	16	16	16	0.166441	0.53784	0.836929
cDC2	RHOH	16	16	16	-0.103691	0.702348	0.909343
cDC2	RBM47	16	16	16	0.016372	0.952013	0.985432
cDC2	LIMCH1	16	13	8	0.250551	0.349295	0.7258
cDC2	TMEM33	16	16	16	0.0900044	0.740276	0.921075
cDC2	SLC30A9	16	15	16	0.449464	0.0807009	0.425444
cDC2	ATP8A1	16	15	16	0.595795	0.0148748	0.211956
cDC2	GUF1	16	15	16	-0.0714655	0.792544	0.940275
cDC2	GNPDA2	16	15	15	-0.0184935	0.945803	0.983066
cDC2	COMMD8	16	16	16	-0.0855528	0.752739	0.925692
cDC2	ATP10D	16	16	16	0.342582	0.193978	0.595312
cDC2	NFXL1	16	15	16	0.208969	0.437332	0.784138
cDC2	TXK	16	15	14	0.4678	0.0676587	0.401633
cDC2	TEC	16	16	16	0.270561	0.310812	0.701678
cDC2	SLAIN2	16	15	16	0.404299	0.120375	0.498256
cDC2	FRYL	16	16	16	0.262598	0.325816	0.709931
cDC2	OCIAD1	16	16	16	-0.00827509	0.975736	0.99357
cDC2	OCIAD2	16	14	15	-0.0723921	0.789909	0.939089
cDC2	DCUN1D4	16	14	16	0.0357931	0.895301	0.969575
cDC2	USP46	16	16	14	-0.186092	0.490162	0.80872
cDC2	SCFD2	16	16	16	0.208442	0.438515	0.785464
cDC2	FIP1L1	16	16	16	0.304448	0.251594	0.650132
cDC2	CHIC2	16	16	16	-0.0574858	0.832525	0.951359
cDC2	KIT	16	11	11	-0.430182	0.0962729	0.456464
cDC2	SRD5A3	16	14	15	0.26479	0.321645	0.707483
cDC2	TMEM165	16	16	16	0.359964	0.170845	0.567684
cDC2	CLOCK	16	16	16	0.391602	0.133611	0.517067
cDC2	EXOC1	16	15	16	0.553788	0.0260375	0.270165
cDC2	CEP135	16	16	16	0.386404	0.139307	0.52682
cDC2	KIAA1211	16	11	8	-0.224977	0.402183	0.759565
cDC2	AASDH	16	16	15	-0.240273	0.370058	0.737616
cDC2	PPAT	16	14	15	-0.247804	0.354779	0.727477
cDC2	PAICS	16	16	16	0.0703027	0.795852	0.941155
cDC2	SRP72	16	16	16	0.396531	0.12836	0.511318
cDC2	HOPX	16	12	12	0.0950469	0.726232	0.916409
cDC2	REST	16	16	16	-0.325114	0.219188	0.621742
cDC2	NOA1	16	16	15	0.495884	0.0507644	0.352426
cDC2	POLR2B	16	16	16	-0.0460782	0.865442	0.962146
cDC2	IGFBP7	16	16	16	0.00219239	0.993571	0.997247
cDC2	CENPC	16	16	16	0.483967	0.0574984	0.374413
cDC2	STAP1	16	15	15	-0.256341	0.337895	0.718718
cDC2	UBA6	16	16	16	0.741356	0.00101407	0.0598504
cDC2	YTHDC1	16	16	16	0.579409	0.0186633	0.235239
cDC2	SULT1B1	16	16	11	0.0147888	0.956649	0.98694
cDC2	JCHAIN	16	12	8	-0.170155	0.528674	0.830144
cDC2	UTP3	16	15	16	0.636138	0.00807135	0.158324
cDC2	RUFY3	16	16	16	0.233772	0.383534	0.746006
cDC2	GRSF1	16	16	16	-0.25024	0.349914	0.7258
cDC2	MOB1B	16	16	16	0.0604151	0.824112	0.949231
cDC2	DCK	16	16	16	-0.128807	0.634486	0.881653
cDC2	COX18	16	15	15	0.170479	0.527879	0.829835
cDC2	ANKRD17	16	16	16	0.214489	0.425039	0.775965
cDC2	CXCL8	16	13	14	-0.254101	0.342279	0.721537
cDC2	MTHFD2L	16	16	16	0.134698	0.618932	0.8732
cDC2	EREG	16	15	15	0.163309	0.545626	0.840506
cDC2	AREG	16	16	16	0.429144	0.0971681	0.45715
cDC2	PARM1	16	14	14	0.151839	0.574551	0.853351
cDC2	RCHY1	16	16	16	-0.164605	0.542399	0.838438
cDC2	THAP6	16	15	16	0.313194	0.237538	0.638102
cDC2	G3BP2	16	16	16	0.117429	0.664929	0.893804
cDC2	USO1	16	16	16	-0.330992	0.210483	0.612935
cDC2	NAAA	16	16	16	-0.043532	0.87282	0.963143
cDC2	SDAD1	16	16	16	0.743049	0.000973305	0.0585141
cDC2	NUP54	16	16	16	0.0690813	0.799331	0.94182
cDC2	SCARB2	16	16	16	0.0599241	0.825521	0.949866
cDC2	SEPTIN11	16	16	16	-0.107212	0.692693	0.905942
cDC2	CCNI	16	16	16	0.336435	0.202623	0.604986
cDC2	CCNG2	16	16	16	-0.146174	0.589071	0.861851
cDC2	CNOT6L	16	15	16	0.382535	0.143653	0.533543
cDC2	BMP2K	16	15	16	0.210839	0.433147	0.780914
cDC2	PAQR3	16	14	16	0.0481236	0.859523	0.960862
cDC2	ANTXR2	16	16	16	0.0695905	0.79788	0.941399
cDC2	PRDM8	16	11	15	-0.215557	0.422682	0.773884
cDC2	RASGEF1B	16	16	16	0.217138	0.419202	0.771405
cDC2	HNRNPD	16	16	16	0.540516	0.030643	0.290501
cDC2	HNRNPDL	16	16	16	0.1814	0.501358	0.815339
cDC2	ENOPH1	16	16	16	0.231484	0.38834	0.750237
cDC2	SEC31A	16	16	16	0.137289	0.61214	0.871229
cDC2	THAP9	16	14	14	0.117237	0.665448	0.894154
cDC2	LIN54	16	14	16	-0.164755	0.542026	0.838438
cDC2	COPS4	16	15	16	0.435636	0.0916684	0.447557
cDC2	PLAC8	16	16	16	-0.0611707	0.821945	0.948951
cDC2	COQ2	16	16	16	0.11028	0.684315	0.901482
cDC2	HPSE	16	14	10	0.490126	0.0539408	0.362715
cDC2	HELQ	16	16	16	0.157758	0.559544	0.847276
cDC2	ABRAXAS1	16	15	14	0.415453	0.109525	0.48106
cDC2	GPAT3	16	16	16	0.028654	0.916107	0.975217
cDC2	CDS1	16	10	15	-0.124821	0.645091	0.886366
cDC2	WDFY3	16	16	16	0.0352545	0.896869	0.970234
cDC2	ARHGAP24	16	16	16	0.0340351	0.900419	0.971146
cDC2	PTPN13	16	11	10	0.0448725	0.868935	0.962146
cDC2	AFF1	16	16	16	0.368276	0.160462	0.558228
cDC2	KLHL8	16	15	16	-0.014399	0.957791	0.987122
cDC2	HSD17B13	16	9	8	0.628009	0.00918924	0.169075
cDC2	HSD17B11	16	16	16	-0.178515	0.508304	0.819523
cDC2	NUDT9	16	15	16	0.0654051	0.809823	0.945438
cDC2	PKD2	16	14	15	0.412051	0.112759	0.486088
cDC2	PPM1K	16	16	16	-0.00829981	0.975663	0.99357
cDC2	HERC6	16	13	16	0.225826	0.400363	0.757801
cDC2	HERC5	16	15	16	-0.0331743	0.902926	0.97253
cDC2	PYURF	16	16	16	0.233812	0.38345	0.745974
cDC2	HERC3	16	15	15	0.604559	0.0131117	0.20254
cDC2	NAP1L5	16	12	14	0.391279	0.133961	0.51733
cDC2	FAM13A	16	14	15	0.405746	0.118928	0.497176
cDC2	TIGD2	16	13	15	0.234918	0.38114	0.745102
cDC2	GPRIN3	16	16	16	0.133789	0.621323	0.874396
cDC2	SNCA	16	15	16	0.499479	0.048853	0.347894
cDC2	CCSER1	16	16	16	0.267911	0.315759	0.704629
cDC2	SMARCAD1	16	15	16	0.502474	0.0473018	0.343177
cDC2	PDLIM5	16	16	16	0.0451575	0.868109	0.962146
cDC2	STPG2	16	12	12	0.395637	0.129301	0.512136
cDC2	RAP1GDS1	16	16	16	0.148845	0.582206	0.8573
cDC2	TSPAN5	16	14	13	-0.0607262	0.82322	0.948984
cDC2	EIF4E	16	16	16	0.349221	0.184913	0.587494
cDC2	METAP1	16	15	16	0.207817	0.439921	0.785536
cDC2	ADH5	16	16	16	0.188531	0.484387	0.807594
cDC2	TRMT10A	16	12	15	-0.465499	0.0692046	0.402495
cDC2	DAPP1	16	16	16	0.20609	0.443815	0.786421
cDC2	LAMTOR3	16	16	16	0.708861	0.00211001	0.0878934
cDC2	DNAJB14	16	16	16	0.672278	0.00433129	0.121086
cDC2	H2AFZ	16	16	16	-0.204089	0.44835	0.789448
cDC2	PPP3CA	16	16	16	0.381294	0.145066	0.535309
cDC2	BANK1	16	16	16	-0.164103	0.543648	0.839522
cDC2	SLC39A8	16	16	16	0.161971	0.548967	0.842205
cDC2	NFKB1	16	16	16	0.052629	0.846511	0.955691
cDC2	MANBA	16	16	16	0.481952	0.0586994	0.378906
cDC2	UBE2D3	16	16	16	0.486153	0.0562168	0.369389
cDC2	CISD2	16	16	16	0.139307	0.606869	0.869309
cDC2	SLC9B1	16	12	10	0.525916	0.0363989	0.310452
cDC2	SLC9B2	16	13	14	-0.0203574	0.940349	0.981452
cDC2	BDH2	16	14	15	-0.0830543	0.759759	0.928655
cDC2	CENPE	16	10	11	0.215567	0.422658	0.773884
cDC2	TET2	16	16	16	0.0181211	0.946893	0.983435
cDC2	PPA2	16	16	16	0.418331	0.106841	0.476265
cDC2	INTS12	16	15	16	0.333275	0.207162	0.609792
cDC2	GSTCD	16	13	13	0.350161	0.183653	0.584933
cDC2	TBCK	16	15	16	0.764554	0.000561961	0.0438924
cDC2	AIMP1	16	16	16	0.581185	0.0182199	0.232121
cDC2	PAPSS1	16	15	16	0.281271	0.291281	0.68611
cDC2	SGMS2	16	15	16	-0.246415	0.35757	0.729068
cDC2	CYP2U1	16	15	14	0.465966	0.0688894	0.402495
cDC2	HADH	16	15	15	0.127451	0.638086	0.883078
cDC2	LEF1	16	11	13	0.431813	0.0948794	0.454653
cDC2	OSTC	16	16	16	0.110126	0.684735	0.901482
cDC2	SEC24B	16	16	16	0.339112	0.198827	0.599284
cDC2	MCUB	16	16	16	0.632541	0.00855189	0.163146
cDC2	CASP6	16	16	15	0.0244688	0.928328	0.977486
cDC2	PLA2G12A	16	13	12	0.315383	0.234098	0.636467
cDC2	GAR1	16	16	16	0.249535	0.351318	0.72614
cDC2	ELOVL6	16	9	9	0.544329	0.0292611	0.28324
cDC2	FAM241A	16	14	16	0.0728217	0.788689	0.938541
cDC2	AP1AR	16	16	16	0.342022	0.194755	0.595427
cDC2	TIFA	16	16	16	-0.036691	0.892688	0.969145
cDC2	ALPK1	16	16	16	0.596846	0.0146542	0.210956
cDC2	ZGRF1	16	11	14	-0.126831	0.639735	0.884087
cDC2	LARP7	16	16	16	0.475676	0.0625579	0.390008
cDC2	ANK2	16	11	10	0.191672	0.477002	0.803401
cDC2	CAMK2D	16	16	16	0.325438	0.218703	0.621609
cDC2	METTL14	16	15	15	0.431372	0.0952548	0.455138
cDC2	SEC24D	16	16	16	-0.1041	0.701226	0.908873
cDC2	SYNPO2	16	10	8	-0.313206	0.237518	0.638102
cDC2	USP53	16	15	15	0.17249	0.522946	0.827224
cDC2	C4orf3	16	16	16	0.00343889	0.989915	0.995794
cDC2	PDE5A	16	9	10	0.0275275	0.919395	0.975768
cDC2	MAD2L1	16	12	10	-0.192417	0.475259	0.802918
cDC2	TNIP3	16	8	10	-0.0192583	0.943565	0.982389
cDC2	ANXA5	16	16	16	0.158373	0.557995	0.846319
cDC2	EXOSC9	16	15	16	0.40509	0.119583	0.497314
cDC2	CCNA2	16	8	10	-0.155509	0.565226	0.850554
cDC2	BBS7	16	14	15	0.252522	0.345391	0.723227
cDC2	KIAA1109	16	16	16	0.746987	0.000883676	0.0564842
cDC2	NUDT6	16	13	13	-0.0861494	0.751065	0.924914
cDC2	SPATA5	16	14	16	0.0785938	0.772336	0.934658
cDC2	SPRY1	16	10	11	-0.0407196	0.88098	0.966009
cDC2	ANKRD50	16	15	15	-0.0952144	0.725767	0.916322
cDC2	INTU	16	11	9	0.554051	0.0259521	0.270165
cDC2	HSPA4L	16	10	9	0.252086	0.346251	0.724013
cDC2	PLK4	16	10	9	0.333218	0.207245	0.609792
cDC2	MFSD8	16	15	15	-0.0385148	0.887385	0.967751
cDC2	ABHD18	16	16	16	0.267587	0.316367	0.704941
cDC2	LARP1B	16	15	16	-0.165188	0.540949	0.838438
cDC2	PGRMC2	16	14	16	-0.0558955	0.837099	0.952748
cDC2	JADE1	16	16	14	0.0253184	0.925846	0.977062
cDC2	SCLT1	16	16	16	0.58151	0.0181397	0.231896
cDC2	C4orf33	16	16	16	0.564711	0.0226616	0.257537
cDC2	SLC7A11	16	8	14	-0.032802	0.904011	0.972767
cDC2	NOCT	16	15	16	0.344541	0.191274	0.592728
cDC2	ELF2	16	16	16	-0.20323	0.450304	0.789448
cDC2	NDUFC1	16	16	16	0.268527	0.314605	0.704188
cDC2	NAA15	16	16	16	-0.129962	0.631426	0.879389
cDC2	RAB33B	16	15	16	-0.219267	0.414545	0.767236
cDC2	SETD7	16	16	16	0.289571	0.276662	0.673025
cDC2	MGST2	16	16	16	-0.13658	0.613995	0.871676
cDC2	MAML3	16	16	16	0.0256605	0.924847	0.976656
cDC2	SCOC	16	15	16	0.441961	0.0865278	0.438271
cDC2	ELMOD2	16	16	16	-0.434775	0.092385	0.449281
cDC2	TBC1D9	16	16	16	0.0778252	0.774508	0.934658
cDC2	ZNF330	16	16	16	0.605193	0.0129908	0.201511
cDC2	IL15	16	15	16	0.388119	0.13741	0.523015
cDC2	INPP4B	16	14	15	0.279244	0.29492	0.690111
cDC2	USP38	16	15	16	0.117523	0.664675	0.893685
cDC2	GAB1	16	16	16	-0.0988857	0.715595	0.912603
cDC2	SMARCA5	16	16	16	0.215988	0.421732	0.773883
cDC2	GYPE	16	8	9	0.0735886	0.786511	0.937475
cDC2	ANAPC10	16	16	16	0.2879	0.279569	0.676104
cDC2	ABCE1	16	16	16	0.374541	0.152922	0.545826
cDC2	OTUD4	16	15	16	0.242828	0.364834	0.734909
cDC2	SMAD1	16	15	15	0.257503	0.335633	0.718006
cDC2	MMAA	16	13	16	0.448662	0.0813098	0.426129
cDC2	ZNF827	16	13	15	-0.188116	0.485369	0.807594
cDC2	LSM 6.00	16	16	16	0.100437	0.711309	0.911872
cDC2	SLC10A7	16	15	16	0.3334	0.206983	0.609792
cDC2	TMEM184C	16	13	16	0.445389	0.0838292	0.432567
cDC2	PRMT9	16	16	16	0.732401	0.00125356	0.0670295
cDC2	ARHGAP10	16	16	16	-0.30298	0.254002	0.651724
cDC2	NR3C2	16	13	10	0.681602	0.00363955	0.114348
cDC2	DCLK2	16	13	14	-0.26509	0.321076	0.707483
cDC2	LRBA	16	16	16	0.305985	0.249088	0.646745
cDC2	SH3D19	16	10	12	-0.24231	0.36589	0.734909
cDC2	FAM160A1	16	16	13	-0.0239167	0.929942	0.97773
cDC2	GATB	16	14	16	0.365365	0.164049	0.562066
cDC2	FBXW7	16	16	16	0.308621	0.244824	0.644822
cDC2	TMEM154	16	16	16	-0.0734533	0.786895	0.937631
cDC2	ARFIP1	16	15	16	0.773103	0.000444627	0.0402044
cDC2	TMEM131L	16	15	16	0.817622	0.000109462	0.0164519
cDC2	TLR2	16	16	16	0.44591	0.0834242	0.431756
cDC2	RNF175	16	9	9	-0.234529	0.381951	0.745102
cDC2	PLRG1	16	15	16	0.0268186	0.921464	0.975768
cDC2	MAP9	16	11	11	-0.186247	0.489794	0.808599
cDC2	GUCY1A1	16	14	13	0.0318907	0.906667	0.97326
cDC2	GUCY1B1	16	14	15	0.143237	0.596657	0.863841
cDC2	CTSO	16	16	14	0.547108	0.0282841	0.280863
cDC2	PDGFC	16	15	15	-0.0864206	0.750305	0.924785
cDC2	GASK1B	16	16	16	-0.474259	0.0634539	0.39164
cDC2	TMEM144	16	14	15	-0.0693368	0.798603	0.941644
cDC2	C4orf46	16	13	14	0.0132083	0.961279	0.988237
cDC2	ETFDH	16	16	16	0.194722	0.469883	0.799522
cDC2	PPID	16	16	16	0.26681	0.317829	0.70613
cDC2	FNIP2	16	14	16	0.0314059	0.90808	0.973591
cDC2	RAPGEF2	16	16	16	0.197246	0.464033	0.79692
cDC2	NAF1	16	14	16	-0.375587	0.151686	0.543159
cDC2	TMA16	16	15	16	0.163824	0.544344	0.839813
cDC2	2026-03-01	16	16	16	-0.136077	0.615315	0.871676
cDC2	TRIM61	16	9	9	-0.189909	0.481141	0.80579
cDC2	TMEM192	16	16	15	0.0621483	0.819143	0.948122
cDC2	KLHL2	16	16	16	0.631007	0.0087635	0.165199
cDC2	MSMO1	16	14	16	0.119072	0.660502	0.892344
cDC2	SPOCK3	16	13	8	0.285386	0.283976	0.67887
cDC2	DDX60	16	14	16	0.656852	0.00570402	0.134078
cDC2	DDX60L	16	15	16	0.838422	4.97262e-05	0.0103479
cDC2	PALLD	16	14	16	-0.144801	0.592613	0.862614
cDC2	CBR4	16	15	16	0.317152	0.231341	0.633297
cDC2	SH3RF1	16	15	16	0.0385745	0.887212	0.967751
cDC2	NEK1	16	15	16	0.220011	0.412922	0.766486
cDC2	CLCN3	16	16	16	0.270667	0.310615	0.701678
cDC2	HPF1	16	16	16	0.366276	0.16292	0.560818
cDC2	GALNT7	16	16	16	0.321756	0.224264	0.627015
cDC2	HMGB2	16	16	16	0.116784	0.666671	0.894957
cDC2	SAP30	16	15	16	0.0316432	0.907388	0.973565
cDC2	FBXO8	16	15	14	0.308827	0.244492	0.644822
cDC2	CEP44	16	15	14	0.136159	0.6151	0.871676
cDC2	HPGD	16	13	11	0.389011	0.13643	0.521382
cDC2	SPCS3	16	16	16	0.0266154	0.922058	0.975768
cDC2	NEIL3	16	8	10	-0.247707	0.354974	0.727477
cDC2	AGA	16	14	16	-0.278598	0.296086	0.690713
cDC2	DCTD	16	16	16	-0.254639	0.341224	0.720953
cDC2	WWC2	16	14	16	0.35141	0.181988	0.582897
cDC2	CDKN2AIP	16	16	16	-0.314481	0.235511	0.637189
cDC2	ING2	16	15	15	0.264734	0.321751	0.707483
cDC2	RWDD4	16	16	16	0.13213	0.625695	0.876336
cDC2	TRAPPC11	16	16	16	-0.455505	0.076219	0.41636
cDC2	IRF2	16	16	16	0.595415	0.0149552	0.212157
cDC2	CASP3	16	15	16	-0.166566	0.537532	0.836929
cDC2	PRIMPOL	16	15	14	-0.01463	0.957114	0.987122
cDC2	CENPU	16	11	12	0.0515478	0.84963	0.956728
cDC2	ACSL1	16	16	16	0.57889	0.0187945	0.235837
cDC2	CFAP97	16	15	16	-0.0428786	0.874715	0.963989
cDC2	SNX25	16	14	13	-0.127005	0.639272	0.883996
cDC2	ANKRD37	16	13	16	0.00789009	0.976864	0.993656
cDC2	UFSP2	16	16	15	0.287022	0.281103	0.677165
cDC2	TLR3	16	13	15	0.40952	0.115208	0.491306
cDC2	FAM149A	16	8	10	0.32088	0.225599	0.628536
cDC2	CYP4V2	16	15	16	0.142202	0.599341	0.865585
cDC2	FRG1	16	16	16	0.430759	0.0957785	0.45581
cDC2	CCDC127	16	12	16	0.653137	0.00608157	0.137716
cDC2	SDHA	16	15	16	-0.0296405	0.913228	0.974115
cDC2	PDCD6	16	14	16	-0.294651	0.267939	0.666223
cDC2	EXOC3	16	15	16	0.320291	0.226501	0.629785
cDC2	SLC9A3	16	11	9	-0.434312	0.0927717	0.449785
cDC2	CEP72	16	8	11	-0.186991	0.48803	0.80844
cDC2	BRD9	16	16	16	-0.0817444	0.763447	0.929571
cDC2	SLC12A7	16	16	16	0.159479	0.555212	0.845425
cDC2	CLPTM1L	16	16	16	0.123871	0.647629	0.887624
cDC2	LPCAT1	16	15	16	0.112063	0.679461	0.900282
cDC2	NDUFS6	16	16	16	0.395849	0.129078	0.512136
cDC2	ICE1	16	16	16	0.36989	0.158496	0.555758
cDC2	MED10	16	16	16	-0.16646	0.537794	0.836929
cDC2	NSUN2	16	16	16	-0.170887	0.526877	0.828997
cDC2	SRD5A1	16	15	16	0.439169	0.0887708	0.442541
cDC2	TENT4A	16	15	16	0.138271	0.609573	0.870192
cDC2	MTRR	16	16	16	-0.132981	0.62345	0.875365
cDC2	FASTKD3	16	14	13	0.14642	0.588438	0.861662
cDC2	ATPSCKMT	16	15	15	0.0613353	0.821473	0.948934
cDC2	CCT5	16	16	16	0.348381	0.186044	0.587749
cDC2	2026-03-06	16	16	16	0.267111	0.317261	0.705943
cDC2	ANKRD33B	16	14	12	-0.02859	0.916293	0.975217
cDC2	DAP	16	16	16	-0.203089	0.450625	0.789448
cDC2	TRIO	16	16	16	0.155182	0.566054	0.850976
cDC2	OTULINL	16	16	15	0.173605	0.520222	0.825026
cDC2	OTULIN	16	16	16	-0.0684112	0.801241	0.942706
cDC2	ANKH	16	15	16	0.0723685	0.789976	0.939089
cDC2	ZNF622	16	16	16	0.305882	0.249255	0.646745
cDC2	RETREG1	16	14	14	0.116248	0.668119	0.895495
cDC2	BASP1	16	16	16	0.464808	0.0696739	0.403811
cDC2	DROSHA	16	15	15	0.135928	0.615706	0.871806
cDC2	C5orf22	16	15	15	0.575482	0.0196732	0.239972
cDC2	GOLPH3	16	16	16	-0.0513198	0.850288	0.956983
cDC2	MTMR12	16	15	16	0.185854	0.490726	0.809051
cDC2	ZFR	16	16	16	0.449722	0.0805055	0.425259
cDC2	SUB1	16	16	16	0.403776	0.120902	0.498364
cDC2	TARS	16	16	16	0.0730306	0.788096	0.938152
cDC2	AMACR	16	10	11	0.157943	0.559079	0.84694
cDC2	C1QTNF3-AMACR	16	14	13	0.311668	0.239954	0.640009
cDC2	RAD1	16	14	15	0.0549098	0.839937	0.953745
cDC2	BRIX1	16	15	16	0.355163	0.177041	0.575579
cDC2	DNAJC21	16	16	16	0.822917	9.04037e-05	0.0143638
cDC2	SPEF2	16	13	10	-0.235131	0.380696	0.745102
cDC2	IL7R	16	14	15	0.131117	0.62837	0.877443
cDC2	LMBRD2	16	14	16	0.321644	0.224434	0.627167
cDC2	SKP2	16	14	14	0.521173	0.0384343	0.318529
cDC2	NADK2	16	14	15	0.303433	0.253258	0.651595
cDC2	SLC1A3	16	11	16	-0.311153	0.240773	0.64064
cDC2	NIPBL	16	16	16	0.547941	0.027996	0.278757
cDC2	CPLANE1	16	15	16	0.102152	0.706583	0.91019
cDC2	NUP155	16	16	15	-0.233368	0.38438	0.746738
cDC2	WDR70	16	16	16	0.512118	0.0425561	0.331637
cDC2	RICTOR	16	16	16	0.552826	0.0263523	0.271379
cDC2	FYB1	16	16	16	0.0985421	0.716545	0.913085
cDC2	DAB2	16	15	16	-0.156921	0.561656	0.84851
cDC2	TTC33	16	15	16	0.247824	0.35474	0.727477
cDC2	PTGER4	16	16	16	0.833351	6.08609e-05	0.0112816
cDC2	PRKAA1	16	16	16	-0.0749931	0.782527	0.936612
cDC2	CARD6	16	14	14	0.594921	0.0150604	0.212998
cDC2	OXCT1	16	15	16	0.259998	0.330804	0.713872
cDC2	C5orf51	16	16	16	0.138809	0.608167	0.869917
cDC2	FBXO4	16	14	15	-0.411981	0.112826	0.486189
cDC2	CCDC152	16	16	12	-0.0281577	0.917555	0.975373
cDC2	ANXA2R	16	15	16	0.0747022	0.783352	0.936612
cDC2	ZNF131	16	16	16	0.364466	0.165167	0.562651
cDC2	HMGCS1	16	16	16	0.187294	0.487311	0.808195
cDC2	CCL28	16	13	8	-0.268018	0.315559	0.704492
cDC2	TMEM267	16	15	16	0.231762	0.387755	0.749498
cDC2	C5orf34	16	10	11	0.348473	0.185921	0.587749
cDC2	PAIP1	16	16	16	-0.0566896	0.834815	0.951772
cDC2	NNT	16	16	16	0.19008	0.480739	0.805513
cDC2	EMB	16	16	16	0.576359	0.0194442	0.239682
cDC2	PARP8	16	16	16	0.547369	0.0281936	0.280222
cDC2	ITGA1	16	12	13	-0.0836251	0.758154	0.928328
cDC2	PELO	16	14	16	-0.112265	0.678914	0.900152
cDC2	MOCS2	16	15	16	0.559693	0.0241678	0.264549
cDC2	NDUFS4	16	16	16	0.257124	0.336369	0.718198
cDC2	ARL 15.00	16	16	16	0.493217	0.0522177	0.357386
cDC2	SNX18	16	16	15	-0.179998	0.504728	0.817429
cDC2	GZMK	16	11	11	0.572556	0.0204531	0.243554
cDC2	GZMA	16	14	15	0.584202	0.0174854	0.228213
cDC2	DHX29	16	16	16	-0.13525	0.617483	0.872906
cDC2	MTREX	16	16	16	-0.0752167	0.781893	0.936612
cDC2	PLPP1	16	16	15	0.362762	0.167302	0.564342
cDC2	SLC38A9	16	15	16	0.500276	0.0484364	0.347502
cDC2	IL31RA	16	9	11	-0.0975509	0.719288	0.914068
cDC2	IL6ST	16	16	16	0.134406	0.619699	0.8732
cDC2	ANKRD55	16	10	13	0.137259	0.612218	0.871229
cDC2	MAP3K1	16	16	16	0.243525	0.363417	0.733827
cDC2	SETD9	16	16	14	0.0704386	0.795465	0.941155
cDC2	MIER3	16	16	14	-0.0639326	0.814033	0.94701
cDC2	GPBP1	16	16	16	0.18616	0.49	0.808599
cDC2	PLK2	16	14	14	0.325764	0.218215	0.620873
cDC2	GAPT	16	16	16	0.410853	0.113913	0.488223
cDC2	PDE4D	16	16	16	0.314728	0.235123	0.637189
cDC2	DEPDC1B	16	9	11	0.00657179	0.980729	0.994557
cDC2	ELOVL7	16	11	13	0.575655	0.0196279	0.239972
cDC2	ERCC8	16	15	16	0.117133	0.665728	0.894311
cDC2	NDUFAF2	16	16	16	0.438393	0.0894011	0.444488
cDC2	SMIM15	16	16	16	0.171816	0.524599	0.828293
cDC2	ZSWIM6	16	16	16	0.248326	0.353734	0.727477
cDC2	KIF2A	16	15	16	0.105961	0.696119	0.90708
cDC2	DIMT1	16	16	16	0.0979352	0.718224	0.91376
cDC2	IPO11	16	14	16	0.310602	0.241651	0.641523
cDC2	SREK1IP1	16	16	16	-0.250856	0.348689	0.7258
cDC2	CWC27	16	16	16	0.376273	0.15088	0.54194
cDC2	ADAMTS6	16	8	10	0.207805	0.439948	0.785536
cDC2	CENPK	16	14	12	0.048497	0.858444	0.960398
cDC2	PPWD1	16	16	16	0.0967883	0.721401	0.914968
cDC2	TRIM23	16	14	13	0.399495	0.125271	0.507232
cDC2	SHLD3	16	15	14	0.0688688	0.799936	0.942168
cDC2	TRAPPC13	16	15	15	-0.122627	0.650958	0.889451
cDC2	SGTB	16	14	15	0.177498	0.510762	0.82098
cDC2	NLN	16	16	15	0.366114	0.16312	0.56092
cDC2	ERBIN	16	16	16	0.108438	0.68934	0.904322
cDC2	SREK1	16	16	16	0.226089	0.399799	0.757705
cDC2	MAST4	16	11	15	0.115144	0.671104	0.896795
cDC2	CD180	16	15	16	-0.094519	0.727699	0.916536
cDC2	PIK3R1	16	16	16	0.143705	0.595445	0.863444
cDC2	SLC30A5	16	16	16	0.166282	0.538235	0.837121
cDC2	CCNB1	16	13	13	0.0216208	0.936654	0.979822
cDC2	CENPH	16	11	14	-0.233898	0.383271	0.745884
cDC2	CDK7	16	16	16	-0.0453012	0.867693	0.962146
cDC2	CCDC125	16	15	16	0.131933	0.626214	0.876474
cDC2	AK6	16	16	16	0.321512	0.224635	0.627422
cDC2	TAF9	16	16	16	0.251323	0.347763	0.725261
cDC2	RAD17	16	16	15	0.536067	0.032318	0.296324
cDC2	OCLN	16	10	8	-0.018113	0.946916	0.983435
cDC2	GTF2H2C	16	14	15	0.586412	0.0169623	0.224589
cDC2	SMN2	16	12	12	0.0169998	0.950175	0.984888
cDC2	SMN1	16	13	12	0.0302412	0.911476	0.973816
cDC2	NAIP	16	16	16	0.483888	0.0575456	0.374501
cDC2	GTF2H2	16	14	16	0.672256	0.00433305	0.121086
cDC2	BDP1	16	16	16	0.277592	0.297906	0.69128
cDC2	MCCC2	16	16	16	-0.311115	0.240832	0.640645
cDC2	PTCD2	16	12	12	0.506748	0.0451522	0.338392
cDC2	ZNF366	16	14	16	0.28323	0.28779	0.682648
cDC2	TNPO1	16	15	16	0.407584	0.117105	0.493676
cDC2	FCHO2	16	15	16	0.221951	0.408709	0.764909
cDC2	BTF3	16	16	16	-0.0189142	0.944572	0.982827
cDC2	ANKRA2	16	15	16	-0.0826761	0.760823	0.928655
cDC2	UTP15	16	14	16	0.424143	0.101561	0.466954
cDC2	ENC1	16	15	16	0.121973	0.652709	0.889725
cDC2	HEXB	16	15	16	-0.040601	0.881324	0.966102
cDC2	GFM2	16	15	16	0.0888726	0.743439	0.922236
cDC2	NSA2	16	16	16	0.816933	0.00011217	0.0166341
cDC2	FAM169A	16	12	8	0.170905	0.526832	0.828997
cDC2	HMGCR	16	15	16	0.333272	0.207167	0.609792
cDC2	CERT1	16	16	16	0.314964	0.234754	0.636605
cDC2	POLK	16	16	16	0.585068	0.017279	0.226938
cDC2	ANKDD1B	16	12	14	0.0187859	0.944947	0.982902
cDC2	POC5	16	15	16	0.36054	0.170112	0.566954
cDC2	SV2C	16	10	10	0.291366	0.27356	0.670753
cDC2	IQGAP2	16	16	16	0.154113	0.568766	0.851748
cDC2	F2R	16	12	9	-0.267464	0.316598	0.704941
cDC2	S100Z	16	15	15	0.0701504	0.796286	0.941157
cDC2	AGGF1	16	14	16	0.0418863	0.877593	0.964465
cDC2	ZBED3	16	15	13	0.18834	0.48484	0.807594
cDC2	WDR41	16	16	16	-0.153229	0.571012	0.851748
cDC2	TBCA	16	16	16	0.191196	0.478117	0.803849
cDC2	AP3B1	16	16	16	0.0162509	0.952367	0.985591
cDC2	SCAMP1	16	16	16	-0.0797184	0.76916	0.933257
cDC2	LHFPL2	16	14	16	0.390461	0.134847	0.519442
cDC2	ARSB	16	16	16	0.47318	0.0641424	0.39327
cDC2	DMGDH	16	12	12	-0.265895	0.319553	0.706575
cDC2	JMY	16	15	15	0.21915	0.414798	0.767236
cDC2	HOMER1	16	8	14	0.228972	0.393653	0.753564
cDC2	TENT2	16	16	16	0.10037	0.711496	0.911875
cDC2	MTX3	16	14	14	-0.314785	0.235035	0.637108
cDC2	SERINC5	16	16	16	0.330371	0.211392	0.613704
cDC2	ZFYVE16	16	16	16	0.589288	0.0162996	0.220005
cDC2	FAM151B	16	12	11	-0.132752	0.624055	0.875365
cDC2	DHFR	16	16	16	0.282436	0.289201	0.684511
cDC2	MSH3	16	15	16	0.416843	0.108223	0.47821
cDC2	RASGRF2	16	9	9	0.506563	0.0452439	0.338392
cDC2	ZCCHC9	16	15	15	0.257426	0.335782	0.718046
cDC2	SSBP2	16	16	16	0.468751	0.0670275	0.40015
cDC2	ATG10	16	15	16	0.659387	0.00545733	0.130811
cDC2	ATP6AP1L	16	10	10	0.20465	0.447076	0.788991
cDC2	TMEM167A	16	16	16	0.0767481	0.777555	0.93536
cDC2	XRCC4	16	16	16	0.314376	0.235675	0.637189
cDC2	VCAN	16	16	16	0.314691	0.235181	0.637189
cDC2	COX7C	16	16	16	0.288633	0.278291	0.674767
cDC2	RASA1	16	16	16	0.124305	0.646469	0.887107
cDC2	CCNH	16	16	16	0.213922	0.426293	0.776844
cDC2	TMEM161B	16	14	16	0.425006	0.100793	0.465143
cDC2	MEF2C	16	16	16	0.0216906	0.93645	0.979792
cDC2	CETN3	16	14	16	0.439748	0.0883022	0.441928
cDC2	MBLAC2	16	13	14	0.0185624	0.945601	0.982993
cDC2	LYSMD3	16	15	16	0.42972	0.096671	0.456464
cDC2	ARRDC3	16	15	16	-0.595756	0.0148831	0.211956
cDC2	FAM172A	16	15	16	0.805216	0.000167506	0.0207868
cDC2	POU5F2	16	9	11	-0.0848031	0.754844	0.926846
cDC2	KIAA0825	16	16	13	0.202995	0.450839	0.789448
cDC2	SLF1	16	15	16	-0.0526111	0.846562	0.955691
cDC2	MCTP1	16	16	16	0.223923	0.404451	0.761908
cDC2	TTC37	16	16	16	0.44476	0.0843198	0.433207
cDC2	ARSK	16	11	8	-0.0436804	0.87239	0.963143
cDC2	RFESD	16	9	8	-0.456886	0.0752207	0.413372
cDC2	RHOBTB3	16	13	16	0.388078	0.137455	0.523015
cDC2	GLRX	16	16	16	0.462014	0.0715948	0.405756
cDC2	ELL2	16	14	16	0.404602	0.120071	0.497738
cDC2	CAST	16	16	16	0.458796	0.0738552	0.41066
cDC2	ERAP1	16	16	16	0.345007	0.190634	0.592129
cDC2	ERAP2	16	16	15	0.829324	7.11233e-05	0.0123599
cDC2	LNPEP	16	16	16	0.364241	0.165449	0.562651
cDC2	RIOK2	16	15	16	0.487776	0.0552786	0.366388
cDC2	CHD1	16	16	16	0.106299	0.695193	0.906652
cDC2	FAM174A	16	13	15	-0.41663	0.108421	0.478574
cDC2	ST8SIA4	16	15	16	0.264855	0.321521	0.707483
cDC2	SLCO4C1	16	12	12	-0.00485492	0.985763	0.995024
cDC2	PAM	16	14	16	0.710575	0.0020349	0.0866766
cDC2	GIN1	16	10	13	-0.0449594	0.868683	0.962146
cDC2	PPIP5K2	16	16	16	-0.242069	0.366382	0.735276
cDC2	C5orf30	16	10	11	0.136342	0.614618	0.871676
cDC2	NUDT12	16	9	13	0.130936	0.628849	0.877542
cDC2	FBXL17	16	15	16	0.514244	0.0415599	0.328055
cDC2	FER	16	15	16	0.475008	0.0629791	0.390008
cDC2	PJA2	16	16	16	-0.331492	0.209753	0.612464
cDC2	MAN2A1	16	16	16	0.454436	0.0769989	0.417544
cDC2	SLC25A46	16	16	16	-0.0576232	0.83213	0.951357
cDC2	WDR36	16	14	15	0.146799	0.587461	0.861176
cDC2	CAMK4	16	15	14	0.579124	0.018735	0.235714
cDC2	STARD4	16	14	16	0.502892	0.0470883	0.34212
cDC2	NREP	16	16	16	-0.0621629	0.819101	0.948122
cDC2	EPB41L4A	16	12	10	0.489352	0.0543786	0.364118
cDC2	APC	16	16	16	0.0280588	0.917844	0.975373
cDC2	SRP19	16	16	16	0.766922	0.00052717	0.043736
cDC2	REEP5	16	16	16	0.56673	0.0220764	0.254703
cDC2	DCP2	16	16	16	0.348991	0.185223	0.587494
cDC2	YTHDC2	16	16	16	0.205863	0.444328	0.786421
cDC2	TRIM36	16	12	13	0.192219	0.475722	0.802918
cDC2	PGGT1B	16	16	16	0.305718	0.249522	0.646745
cDC2	CCDC112	16	16	16	-0.126875	0.639619	0.884036
cDC2	FEM1C	16	16	16	0.193714	0.472231	0.801507
cDC2	TMED7-TICAM2	16	12	13	0.734077	0.00120553	0.066083
cDC2	TICAM2	16	14	16	0.458864	0.0738069	0.41066
cDC2	TMED7	16	15	16	-0.306942	0.247535	0.646111
cDC2	ATG12	16	16	16	0.589166	0.0163273	0.220111
cDC2	AP3S1	16	16	16	-0.211496	0.431682	0.780192
cDC2	COMMD10	16	16	16	0.398538	0.126263	0.508988
cDC2	DTWD2	16	14	16	0.197733	0.462906	0.796833
cDC2	DMXL1	16	16	16	0.300889	0.257459	0.655799
cDC2	TNFAIP8	16	15	16	-0.330627	0.211017	0.613562
cDC2	HSD17B4	16	16	16	-0.128487	0.635334	0.881824
cDC2	PRR16	16	14	10	0.640818	0.00747839	0.151907
cDC2	SRFBP1	16	16	16	-0.0342399	0.899822	0.970785
cDC2	SNX2	16	16	16	0.461996	0.0716075	0.405756
cDC2	SNX24	16	12	14	0.154079	0.568852	0.851748
cDC2	CEP120	16	16	15	0.0572448	0.833218	0.951442
cDC2	CSNK1G3	16	16	16	0.18105	0.5022	0.816231
cDC2	ZNF608	16	13	10	0.16799	0.534011	0.834479
cDC2	GRAMD2B	16	15	15	-0.139676	0.605908	0.869224
cDC2	ALDH7A1	16	11	9	0.0857187	0.752273	0.925632
cDC2	PHAX	16	15	16	0.316227	0.232781	0.634711
cDC2	LMNB1	16	16	16	0.193616	0.472458	0.801507
cDC2	2026-03-03	16	14	16	0.23522	0.380511	0.745102
cDC2	C5orf63	16	13	13	0.644249	0.00706607	0.148561
cDC2	PRRC1	16	16	15	0.212189	0.430139	0.778797
cDC2	SLC12A2	16	14	15	-0.0549051	0.839951	0.953745
cDC2	FBN2	16	13	9	0.148364	0.583442	0.85786
cDC2	ISOC1	16	16	16	-0.133533	0.621997	0.874753
cDC2	HINT1	16	16	16	0.274285	0.303935	0.697532
cDC2	LYRM7	16	16	15	0.365552	0.163817	0.561817
cDC2	CDC42SE2	16	16	16	0.392669	0.132462	0.51534
cDC2	RAPGEF6	16	15	16	-0.101823	0.707489	0.910412
cDC2	FNIP1	16	16	16	0.513574	0.041872	0.328652
cDC2	MEIKIN	16	8	10	0.214952	0.424015	0.775073
cDC2	P4HA2	16	14	13	-0.22422	0.403811	0.76132
cDC2	SLC22A4	16	13	13	0.407845	0.116848	0.49351
cDC2	SLC22A5	16	13	13	0.287254	0.280698	0.677165
cDC2	IRF1	16	16	16	-0.329358	0.212881	0.615591
cDC2	RAD50	16	16	15	-0.00586605	0.982798	0.994603
cDC2	KIF3A	16	13	12	-0.0815346	0.764038	0.929904
cDC2	SEPTIN8	16	12	14	-0.0602099	0.824701	0.949583
cDC2	UQCRQ	16	16	16	-0.0483817	0.858777	0.960511
cDC2	AFF4	16	16	16	0.371819	0.156168	0.551169
cDC2	ZCCHC10	16	14	15	0.261602	0.327721	0.711342
cDC2	HSPA4	16	16	16	-0.509814	0.0436558	0.334163
cDC2	C5orf15	16	16	16	0.292611	0.271422	0.668902
cDC2	VDAC1	16	16	16	0.453199	0.0779079	0.419611
cDC2	TCF7	16	13	14	-0.0470696	0.862572	0.961999
cDC2	SKP1	16	16	16	0.578832	0.0188092	0.235837
cDC2	PPP2CA	16	16	16	0.439074	0.0888475	0.442725
cDC2	CDKL3	16	15	13	0.227663	0.396438	0.755644
cDC2	UBE2B	16	16	16	0.0749614	0.782617	0.936612
cDC2	CDKN2AIPNL	16	16	16	0.183825	0.495556	0.813077
cDC2	JADE2	16	15	16	-0.0228755	0.932985	0.979115
cDC2	SAR1B	16	15	16	0.462984	0.0709241	0.405145
cDC2	SEC24A	16	15	16	-0.137488	0.611619	0.871229
cDC2	CAMLG	16	16	16	0.539789	0.0309121	0.292103
cDC2	DDX46	16	16	16	0.0153045	0.955139	0.986607
cDC2	C5orf24	16	16	16	-0.475455	0.0626966	0.390008
cDC2	TXNDC15	16	16	16	0.131953	0.626162	0.876474
cDC2	PCBD2	16	16	16	0.245438	0.359541	0.73012
cDC2	H2AFY	16	16	16	-0.0756757	0.780592	0.936221
cDC2	TIFAB	16	14	14	0.268191	0.315235	0.704304
cDC2	TGFBI	16	16	16	0.265933	0.319482	0.706558
cDC2	SMAD5	16	16	16	0.00728552	0.978637	0.994061
cDC2	SPOCK1	16	12	10	-0.0248679	0.927162	0.977431
cDC2	KLHL3	16	12	9	-0.218043	0.417219	0.769537
cDC2	HNRNPA0	16	16	16	0.701765	0.00244534	0.0964436
cDC2	PKD2L2	16	13	13	0.756045	0.00070294	0.0510987
cDC2	FAM13B	16	16	16	0.529865	0.0347677	0.304237
cDC2	BRD8	16	16	15	-0.136145	0.615136	0.871676
cDC2	CDC23	16	14	16	0.143534	0.595888	0.863626
cDC2	FAM53C	16	15	16	0.0111884	0.967197	0.990549
cDC2	KDM3B	16	16	16	0.464121	0.070143	0.404586
cDC2	EGR1	16	16	16	0.659095	0.00548531	0.131124
cDC2	ETF1	16	16	16	0.343656	0.192492	0.59439
cDC2	HSPA9	16	16	16	0.232324	0.386572	0.748512
cDC2	CTNNA1	16	16	16	0.504078	0.0464863	0.340539
cDC2	SIL1	16	16	16	0.627592	0.0092498	0.169075
cDC2	MATR3	16	12	13	0.34176	0.195119	0.595427
cDC2	PAIP2	16	16	16	0.0888692	0.743449	0.922236
cDC2	SPATA24	16	14	12	-0.261506	0.327906	0.711466
cDC2	DNAJC18	16	13	13	0.0936914	0.73	0.916655
cDC2	TMEM173	16	16	16	0.444679	0.0843828	0.433207
cDC2	UBE2D2	16	16	16	0.0401003	0.882778	0.966364
cDC2	CXXC5	16	16	16	0.36856	0.160115	0.557903
cDC2	PURA	16	16	16	0.617037	0.0108885	0.184667
cDC2	CYSTM1	16	16	16	0.19622	0.466406	0.797689
cDC2	PFDN1	16	16	16	0.529122	0.0350702	0.305443
cDC2	HBEGF	16	16	16	0.413889	0.111003	0.483453
cDC2	ANKHD1	16	14	16	0.809387	0.000145675	0.0195204
cDC2	ANKHD1-EIF4EBP3	16	16	14	-0.135226	0.617546	0.872906
cDC2	SRA1	16	16	16	0.199731	0.458305	0.793339
cDC2	EIF4EBP3	16	15	16	0.299908	0.25909	0.65655
cDC2	APBB3	16	14	16	0.0363219	0.893762	0.969552
cDC2	SLC35A4	16	16	16	0.482528	0.0583542	0.377994
cDC2	CD14	16	15	16	0.329916	0.21206	0.61452
cDC2	NDUFA2	16	16	16	0.0729045	0.788454	0.938382
cDC2	TMCO6	16	15	16	-0.504509	0.046269	0.340121
cDC2	IK	16	16	16	0.513858	0.0417397	0.328312
cDC2	WDR55	16	14	16	0.504273	0.0463881	0.340539
cDC2	DND1	16	8	8	-0.328241	0.21453	0.617748
cDC2	HARS	16	16	16	0.367812	0.161031	0.559083
cDC2	HARS2	16	14	15	0.421671	0.103784	0.471445
cDC2	ZMAT2	16	16	16	0.29442	0.268331	0.666649
cDC2	TAF7	16	16	16	0.405925	0.118749	0.496886
cDC2	DIAPH1	16	16	16	0.205966	0.444096	0.786421
cDC2	HDAC3	16	16	16	0.330929	0.210576	0.612935
cDC2	RELL2	16	16	13	0.371046	0.157098	0.553099
cDC2	FCHSD1	16	13	16	0.104697	0.699587	0.908179
cDC2	ARAP3	16	12	10	0.689367	0.00313397	0.108028
cDC2	DELE1	16	16	16	0.321675	0.224387	0.627167
cDC2	RNF14	16	16	16	0.0567159	0.834739	0.951772
cDC2	GNPDA1	16	16	16	0.201968	0.453182	0.790836
cDC2	NDFIP1	16	16	16	-0.315742	0.233536	0.635836
cDC2	ARHGAP26	16	16	16	0.40795	0.116745	0.49351
cDC2	NR3C1	16	16	16	0.533376	0.0333642	0.298773
cDC2	YIPF5	16	16	16	0.131782	0.626614	0.876739
cDC2	PRELID2	16	15	15	0.15466	0.567379	0.851618
cDC2	LARS	16	16	16	0.377478	0.149471	0.540416
cDC2	RBM27	16	15	15	-0.0593653	0.827125	0.949947
cDC2	TCERG1	16	16	16	0.435783	0.0915462	0.447557
cDC2	PPP2R2B	16	12	13	-0.0197599	0.942097	0.982282
cDC2	JAKMIP2	16	11	12	0.608976	0.0122874	0.196351
cDC2	FBXO38	16	15	16	0.672926	0.00428004	0.120574
cDC2	ADRB2	16	16	15	0.266194	0.318989	0.706558
cDC2	GRPEL2	16	14	14	0.0665117	0.806661	0.944686
cDC2	PCYOX1L	16	14	14	0.156542	0.562613	0.848917
cDC2	CSNK1A1	16	16	16	0.177677	0.510328	0.82098
cDC2	PPARGC1B	16	16	16	0.344485	0.191351	0.592728
cDC2	SLC26A2	16	15	16	0.0881756	0.745389	0.922658
cDC2	TIGD6	16	11	10	-0.345752	0.189614	0.592081
cDC2	HMGXB3	16	15	16	0.0876364	0.746898	0.923541
cDC2	CSF1R	16	16	16	0.370095	0.158247	0.55574
cDC2	TCOF1	16	15	16	0.030011	0.912148	0.974067
cDC2	CD74	16	16	16	0.704076	0.00233168	0.0936209
cDC2	NDST1	16	15	15	0.147974	0.584441	0.858332
cDC2	RBM22	16	16	16	0.530166	0.0346457	0.303632
cDC2	DCTN4	16	16	16	-0.0819764	0.762793	0.92952
cDC2	SMIM3	16	14	15	0.115856	0.669179	0.895788
cDC2	ZNF300	16	8	8	0.545565	0.0288233	0.281981
cDC2	GPX3	16	11	16	0.196017	0.466875	0.798215
cDC2	TNIP1	16	16	16	0.0755457	0.780961	0.936221
cDC2	ANXA6	16	16	16	0.0809002	0.765826	0.931181
cDC2	CCDC69	16	16	16	0.0394761	0.884592	0.967485
cDC2	GM2A	16	15	16	0.460424	0.0727057	0.407988
cDC2	SLC36A1	16	15	12	0.345392	0.190106	0.592129
cDC2	ATOX1	16	16	16	0.325112	0.219192	0.621742
cDC2	G3BP1	16	16	16	0.142725	0.597982	0.864843
cDC2	FAM114A2	16	15	16	-0.1283	0.635832	0.88187
cDC2	MFAP3	16	15	15	0.345144	0.190446	0.592129
cDC2	GALNT10	16	16	16	0.0128035	0.962464	0.988688
cDC2	SAP30L	16	16	16	0.0486024	0.858139	0.960398
cDC2	LARP1	16	16	16	0.171048	0.526481	0.828997
cDC2	FAXDC2	16	11	10	-0.330945	0.210552	0.612935
cDC2	CNOT8	16	16	16	-0.500156	0.0484991	0.347502
cDC2	GEMIN5	16	14	16	0.224107	0.404053	0.761447
cDC2	HAVCR1	16	9	13	0.0552689	0.838903	0.953378
cDC2	HAVCR2	16	16	16	0.122589	0.651059	0.889458
cDC2	MED7	16	15	15	-0.0763159	0.778779	0.935982
cDC2	ITK	16	15	15	0.199766	0.458224	0.793339
cDC2	CYFIP2	16	16	16	-0.11363	0.675208	0.898598
cDC2	ADAM19	16	16	16	0.127683	0.637469	0.882821
cDC2	THG1L	16	15	16	0.476905	0.0617876	0.388689
cDC2	LSM 11.00	16	11	8	0.240986	0.368597	0.736464
cDC2	CLINT1	16	16	16	-0.64897	0.0065285	0.142373
cDC2	RNF145	16	16	16	0.446755	0.0827708	0.429361
cDC2	UBLCP1	16	15	16	0.496699	0.0503259	0.351487
cDC2	TTC1	16	16	16	0.132912	0.623632	0.875365
cDC2	PWWP2A	16	16	15	0.494849	0.0513249	0.354447
cDC2	SLU7	16	16	16	0.179475	0.505987	0.817964
cDC2	PTTG1	16	15	16	0.00401399	0.988229	0.995436
cDC2	CCNG1	16	16	16	-0.0420388	0.877151	0.964324
cDC2	NUDCD2	16	16	16	0.423399	0.102226	0.467498
cDC2	HMMR	16	9	10	0.156317	0.563183	0.848917
cDC2	MAT2B	16	16	16	0.546163	0.0286135	0.281629
cDC2	RARS	16	15	16	0.546541	0.0284812	0.281354
cDC2	PANK3	16	15	16	-0.387024	0.138619	0.525647
cDC2	SPDL1	16	13	12	-0.00881623	0.974149	0.99357
cDC2	DOCK2	16	16	16	0.332206	0.208713	0.611312
cDC2	INSYN2B	16	14	15	-0.0899267	0.740493	0.921075
cDC2	C5orf58	16	10	13	0.149846	0.579641	0.85604
cDC2	LCP2	16	16	16	0.467938	0.0675671	0.401633
cDC2	KCNMB1	16	15	16	0.128627	0.634964	0.881824
cDC2	RANBP17	16	13	11	-0.154626	0.567465	0.851618
cDC2	NPM1	16	16	16	0.691224	0.00302189	0.106699
cDC2	FBXW11	16	16	16	0.0911609	0.737048	0.920442
cDC2	STK10	16	16	16	0.302565	0.254686	0.652677
cDC2	UBTD2	16	15	16	-0.301808	0.255937	0.654223
cDC2	SH3PXD2B	16	14	15	0.363442	0.166447	0.56345
cDC2	DUSP1	16	16	16	0.46003	0.0729825	0.408717
cDC2	ERGIC1	16	16	16	0.551284	0.0268628	0.273653
cDC2	ATP6V0E1	16	16	16	0.337905	0.200533	0.601814
cDC2	CREBRF	16	16	16	0.384205	0.141766	0.531533
cDC2	BNIP1	16	15	16	0.362103	0.168131	0.564941
cDC2	BOD1	16	16	16	0.272525	0.307175	0.700368
cDC2	CPEB4	16	15	16	0.230742	0.389907	0.750765
cDC2	SFXN1	16	15	16	0.0746816	0.78341	0.936612
cDC2	HRH2	16	16	16	0.0230468	0.932484	0.97882
cDC2	THOC3	16	16	16	0.0873541	0.747689	0.923875
cDC2	SIMC1	16	15	16	-0.153753	0.56968	0.851748
cDC2	KIAA1191	16	14	16	-0.122184	0.652142	0.889662
cDC2	ARL 10.00	16	12	12	-0.208231	0.43899	0.785464
cDC2	NOP16	16	15	16	0.541196	0.0303931	0.288916
cDC2	HIGD2A	16	16	16	0.396549	0.128341	0.511318
cDC2	CLTB	16	16	16	-0.131267	0.627973	0.877443
cDC2	FAF2	16	15	16	0.668024	0.00467999	0.127264
cDC2	RNF44	16	16	16	0.21304	0.428249	0.778227
cDC2	TSPAN17	16	14	15	-0.12841	0.635538	0.881824
cDC2	HK3	16	15	16	0.304153	0.252077	0.650186
cDC2	UIMC1	16	16	16	-0.0221142	0.935211	0.979602
cDC2	ZNF346	16	15	15	-0.177088	0.511753	0.82098
cDC2	NSD1	16	16	16	-0.0797003	0.769211	0.933257
cDC2	RAB24	16	16	16	0.215514	0.422777	0.773884
cDC2	MXD3	16	14	14	0.00313175	0.990816	0.99628
cDC2	PRELID1	16	16	16	0.560465	0.0239312	0.263526
cDC2	LMAN2	16	16	16	0.386637	0.139048	0.526197
cDC2	RGS14	16	16	15	0.571864	0.020641	0.245005
cDC2	GRK6	16	15	16	0.471824	0.0650159	0.395573
cDC2	PRR7	16	13	8	-0.276864	0.299227	0.692509
cDC2	DBN1	16	13	9	-0.00374896	0.989006	0.995436
cDC2	PDLIM7	16	16	16	-0.0639579	0.813961	0.94701
cDC2	DOK3	16	15	16	-0.10143	0.708571	0.911023
cDC2	DDX41	16	15	16	-0.396935	0.127935	0.510914
cDC2	FAM193B	16	16	16	0.369922	0.158457	0.555758
cDC2	TMED9	16	16	16	0.644846	0.00699618	0.148212
cDC2	B4GALT7	16	14	16	0.297492	0.263133	0.66126
cDC2	RMND5B	16	15	16	0.391579	0.133636	0.517067
cDC2	NHP2	16	16	16	0.0161136	0.95277	0.985773
cDC2	HNRNPAB	16	16	16	0.354024	0.178533	0.577894
cDC2	PHYKPL	16	16	16	0.201639	0.453933	0.790836
cDC2	CLK4	16	16	16	-0.170447	0.527957	0.829835
cDC2	ZNF354A	16	13	15	0.545199	0.0289524	0.282219
cDC2	ZNF354B	16	13	16	-0.191514	0.477372	0.803591
cDC2	ZNF879	16	12	11	0.416634	0.108418	0.478574
cDC2	ZNF354C	16	12	13	0.235407	0.38012	0.744706
cDC2	ADAMTS2	16	9	11	0.454725	0.0767877	0.417166
cDC2	RUFY1	16	16	16	0.158372	0.557999	0.846319
cDC2	HNRNPH1	16	16	16	0.387194	0.138431	0.525112
cDC2	CANX	16	16	16	-0.251243	0.347921	0.725341
cDC2	MAML1	16	16	16	0.356064	0.175868	0.573608
cDC2	LTC4S	16	14	15	-0.00768865	0.977455	0.993679
cDC2	MGAT4B	16	16	16	-0.139126	0.607341	0.869438
cDC2	SQSTM1	16	16	16	0.338278	0.200006	0.601043
cDC2	MRNIP	16	16	11	0.0845525	0.755547	0.927301
cDC2	TBC1D9B	16	16	16	0.235938	0.379015	0.744315
cDC2	RNF130	16	16	16	-0.0948826	0.726689	0.916509
cDC2	MAPK9	16	16	15	0.197566	0.463291	0.796833
cDC2	CNOT6	16	15	16	0.405558	0.119115	0.497193
cDC2	SCGB3A1	16	12	10	-0.219969	0.413015	0.766486
cDC2	MGAT1	16	16	16	0.486915	0.0557746	0.368364
cDC2	ZFP62	16	15	14	0.0549362	0.839861	0.953745
cDC2	TRIM41	16	14	15	0.139615	0.606067	0.869224
cDC2	RACK1	16	16	16	0.0630067	0.816684	0.947983
cDC2	TRIM52	16	15	14	-0.212867	0.428631	0.778418
cDC2	DUSP22	16	16	16	0.182412	0.498933	0.813292
cDC2	IRF4	16	16	16	0.352656	0.180335	0.580766
cDC2	EXOC2	16	15	16	0.647506	0.00669164	0.144442
cDC2	GMDS	16	16	16	0.303016	0.253944	0.651724
cDC2	WRNIP1	16	16	16	0.271764	0.30858	0.701229
cDC2	SERPINB1	16	16	16	0.145797	0.590041	0.862184
cDC2	SERPINB9	16	16	16	0.256546	0.337496	0.718627
cDC2	SERPINB6	16	16	16	0.189373	0.482404	0.806811
cDC2	NQO2	16	16	15	0.463354	0.0706694	0.404959
cDC2	RIPK1	16	16	16	0.0515235	0.8497	0.956728
cDC2	BPHL	16	16	13	0.601748	0.0136583	0.206968
cDC2	TUBB2A	16	14	14	0.142245	0.599229	0.865584
cDC2	PSMG4	16	16	16	-0.061219	0.821806	0.948934
cDC2	SLC22A23	16	11	9	-0.137772	0.610876	0.87113
cDC2	PXDC1	16	11	16	0.356765	0.174958	0.571922
cDC2	FAM50B	16	13	14	-0.129296	0.633189	0.880401
cDC2	PRPF4B	16	15	16	0.751754	0.000784348	0.0536576
cDC2	ECI2	16	16	16	0.261903	0.327146	0.710811
cDC2	CDYL	16	16	16	0.530103	0.0346711	0.303632
cDC2	RPP40	16	12	15	0.452621	0.0783359	0.420737
cDC2	LYRM4	16	16	16	0.0572572	0.833182	0.951442
cDC2	FARS2	16	15	16	0.377604	0.149323	0.540377
cDC2	F13A1	16	15	16	0.229177	0.393219	0.753472
cDC2	LY86	16	16	16	0.278574	0.296128	0.690713
cDC2	RREB1	16	16	16	-0.0422874	0.87643	0.964255
cDC2	SSR1	16	16	16	0.137344	0.611996	0.871229
cDC2	RIOK1	16	15	16	0.237422	0.375936	0.741723
cDC2	SNRNP48	16	14	16	0.418014	0.107134	0.476265
cDC2	BMP6	16	9	9	-0.267793	0.31598	0.704698
cDC2	TXNDC5	16	14	14	0.443694	0.0851558	0.433854
cDC2	BLOC1S5-TXNDC5	16	12	11	0.424002	0.101687	0.467303
cDC2	BLOC1S5	16	14	15	0.787991	0.000288581	0.0305676
cDC2	EEF1E1	16	15	16	0.810411	0.00014069	0.0190823
cDC2	SLC35B3	16	16	16	-0.254433	0.341629	0.721122
cDC2	GCNT2	16	15	16	0.311746	0.23983	0.640009
cDC2	PAK1IP1	16	16	16	-0.423223	0.102384	0.467931
cDC2	TMEM14C	16	16	16	-0.678273	0.00387548	0.116495
cDC2	TMEM14B	16	16	16	0.121091	0.655074	0.890676
cDC2	MAK	16	11	8	-0.416345	0.108688	0.479503
cDC2	SYCP2L	16	9	9	0.435753	0.0915712	0.447557
cDC2	SMIM13	16	15	15	0.0828819	0.760244	0.928655
cDC2	NEDD9	16	16	16	0.475119	0.0629088	0.390008
cDC2	TMEM170B	16	16	16	0.105047	0.698625	0.908179
cDC2	ADTRP	16	9	9	0.180269	0.504075	0.817241
cDC2	HIVEP1	16	16	16	-0.414773	0.110166	0.482388
cDC2	PHACTR1	16	16	16	0.543051	0.029719	0.28557
cDC2	TBC1D7	16	16	16	0.0305713	0.910513	0.973732
cDC2	GFOD1	16	14	12	0.0138687	0.959344	0.987489
cDC2	SIRT5	16	14	15	-0.220147	0.412627	0.766486
cDC2	NOL7	16	16	16	0.0578292	0.831538	0.951357
cDC2	RANBP9	16	15	16	-0.208039	0.439421	0.785536
cDC2	MCUR1	16	16	16	0.0446925	0.869456	0.962146
cDC2	CD83	16	16	16	0.437884	0.0898166	0.445351
cDC2	JARID2	16	16	16	0.0962561	0.722876	0.915688
cDC2	DTNBP1	16	16	16	0.51668	0.0404398	0.323606
cDC2	MYLIP	16	16	16	0.422171	0.103331	0.470233
cDC2	GMPR	16	13	16	-0.0278521	0.918447	0.975385
cDC2	ATXN1	16	14	16	0.522916	0.0376765	0.314484
cDC2	FAM8A1	16	13	16	0.157134	0.561118	0.847813
cDC2	NUP153	16	15	16	0.438598	0.0892342	0.443856
cDC2	KIF13A	16	16	16	0.206818	0.442171	0.786421
cDC2	NHLRC1	16	11	11	0.0789454	0.771342	0.934658
cDC2	TPMT	16	16	16	0.373745	0.153866	0.547441
cDC2	KDM1B	16	16	16	0.296338	0.265078	0.663331
cDC2	DEK	16	16	16	0.300394	0.25828	0.655885
cDC2	RNF144B	16	16	16	0.594503	0.0151496	0.213807
cDC2	MBOAT1	16	16	15	0.634537	0.00828244	0.160823
cDC2	E2F3	16	15	16	0.519073	0.0393624	0.321194
cDC2	CDKAL1	16	15	16	0.21594	0.421838	0.773884
cDC2	SOX4	16	16	16	0.340128	0.197399	0.597572
cDC2	MRS2	16	16	16	-0.0736894	0.786225	0.937335
cDC2	TDP2	16	15	16	0.603397	0.0133355	0.204576
cDC2	ACOT13	16	16	16	0.153726	0.569748	0.851748
cDC2	C6orf62	16	15	16	0.301729	0.256068	0.654258
cDC2	GMNN	16	14	16	-0.109668	0.685985	0.902097
cDC2	RIPOR2	16	15	16	0.392798	0.132324	0.51534
cDC2	CARMIL1	16	16	15	0.0424334	0.876006	0.964146
cDC2	TRIM38	16	16	16	0.753069	0.000758614	0.0534007
cDC2	HIST1H1A	16	14	8	-0.351977	0.181234	0.582347
cDC2	HIST1H3A	16	15	13	0.110401	0.683986	0.901482
cDC2	HIST1H4A	16	8	14	0.54264	0.0298671	0.286363
cDC2	HIST1H3B	16	12	8	-0.203253	0.45025	0.789448
cDC2	HIST1H2AB	16	11	8	-0.189406	0.482326	0.806811
cDC2	HIST1H3C	16	12	8	-0.151077	0.576495	0.854363
cDC2	HIST1H1C	16	16	16	0.415656	0.109334	0.480826
cDC2	HFE	16	11	12	0.213255	0.42777	0.777986
cDC2	HIST1H4C	16	16	16	-0.266883	0.31769	0.70613
cDC2	HIST1H2BC	16	14	15	-0.122004	0.652626	0.889725
cDC2	HIST1H2AC	16	16	15	-0.189001	0.483279	0.807183
cDC2	HIST1H1E	16	16	16	0.392684	0.132446	0.51534
cDC2	HIST1H2BD	16	15	11	0.286964	0.281205	0.677165
cDC2	HIST1H2BE	16	13	13	-0.120217	0.657423	0.891864
cDC2	HIST1H4D	16	9	10	0.330596	0.211063	0.613562
cDC2	HIST1H2BF	16	13	11	0.0269064	0.921208	0.975768
cDC2	HIST1H4E	16	16	11	0.441768	0.0866812	0.438612
cDC2	HIST1H2BG	16	11	12	0.300723	0.257735	0.655816
cDC2	HIST1H2AE	16	15	13	0.380717	0.145726	0.535789
cDC2	HIST1H3E	16	9	10	0.436507	0.0909479	0.447088
cDC2	HIST1H1D	16	16	16	0.257561	0.335521	0.718006
cDC2	HIST1H4F	16	13	11	0.00516565	0.984852	0.995011
cDC2	HIST1H2BH	16	13	9	-0.125894	0.642229	0.885224
cDC2	HIST1H2BI	16	8	9	-0.151411	0.575644	0.853877
cDC2	HIST1H4H	16	13	11	-0.111969	0.679717	0.900299
cDC2	BTN3A2	16	14	16	0.712229	0.00196447	0.0853471
cDC2	BTN2A2	16	16	16	0.331235	0.210128	0.612753
cDC2	BTN3A1	16	15	15	0.824964	8.38225e-05	0.0135112
cDC2	BTN3A3	16	15	15	0.645654	0.0069025	0.147351
cDC2	BTN2A1	16	15	15	0.607961	0.0124731	0.197641
cDC2	HMGN4	16	16	16	0.451115	0.0794579	0.423243
cDC2	ABT1	16	15	16	0.434532	0.0925874	0.449676
cDC2	ZNF322	16	14	14	0.446973	0.0826028	0.429303
cDC2	HIST1H2BJ	16	12	8	-0.172714	0.5224	0.827045
cDC2	HIST1H2AG	16	14	12	0.362464	0.167677	0.564342
cDC2	HIST1H4I	16	10	9	-0.257744	0.335164	0.718006
cDC2	HIST1H2BK	16	16	16	0.237537	0.375698	0.741723
cDC2	HIST1H2AH	16	13	12	0.108344	0.689597	0.904379
cDC2	ZNF184	16	13	12	-0.441154	0.0871716	0.440285
cDC2	HIST1H2AI	16	13	14	0.149269	0.58112	0.856396
cDC2	HIST1H3H	16	13	11	-0.190072	0.480758	0.805513
cDC2	HIST1H2AJ	16	14	9	0.206089	0.443817	0.786421
cDC2	HIST1H4J	16	8	8	-0.12163	0.65363	0.889765
cDC2	HIST1H2BN	16	14	13	0.266314	0.318764	0.706558
cDC2	HIST1H2AK	16	14	14	0.127717	0.637379	0.882821
cDC2	HIST1H2AL	16	15	15	-0.193784	0.472067	0.801507
cDC2	HIST1H1B	16	16	15	0.301484	0.256472	0.654688
cDC2	HIST1H3I	16	9	11	0.100159	0.712077	0.9122
cDC2	HIST1H3J	16	9	9	-0.235523	0.379879	0.744649
cDC2	HIST1H2AM	16	15	13	0.05058	0.852424	0.957713
cDC2	ZSCAN16	16	13	13	-0.536784	0.0320435	0.295267
cDC2	ZKSCAN8	16	14	14	0.118005	0.663376	0.892804
cDC2	ZSCAN9	16	13	13	0.388727	0.136741	0.521727
cDC2	ZKSCAN4	16	10	11	-0.0781122	0.773697	0.934658
cDC2	NKAPL	16	13	12	0.599876	0.0140322	0.209162
cDC2	ZSCAN26	16	13	14	0.359368	0.171606	0.568073
cDC2	ZKSCAN3	16	9	13	0.0258546	0.92428	0.976538
cDC2	ZSCAN12	16	13	12	0.158919	0.556622	0.845825
cDC2	TRIM27	16	16	16	0.135667	0.616389	0.871901
cDC2	GABBR1	16	16	15	0.684257	0.00345978	0.112585
cDC2	ZFP57	16	10	11	-0.00546489	0.983975	0.994909
cDC2	HLA-F	16	16	16	0.663808	0.00504752	0.127598
cDC2	HLA-G	16	10	11	0.589455	0.0162618	0.21988
cDC2	HLA-A	16	16	16	0.878118	7.71733e-06	0.00390146
cDC2	ZNRD1	16	16	16	0.388794	0.136667	0.521625
cDC2	PPP1R11	16	16	16	0.6336	0.0084081	0.16179
cDC2	TRIM26	16	16	16	0.672284	0.00433077	0.121086
cDC2	TRIM39	16	14	13	0.0225877	0.933827	0.979364
cDC2	RPP21	16	14	16	0.427525	0.0985752	0.459687
cDC2	HLA-E	16	16	16	0.247437	0.355516	0.727918
cDC2	GNL1	16	16	16	0.0479081	0.860147	0.961008
cDC2	PRR3	16	15	15	0.396448	0.128447	0.511318
cDC2	ABCF1	16	16	16	-0.0186045	0.945478	0.982993
cDC2	PPP1R10	16	16	16	0.137958	0.61039	0.870926
cDC2	ATAT1	16	14	13	0.180327	0.503937	0.817241
cDC2	C6orf136	16	16	16	0.199449	0.458953	0.793605
cDC2	DHX16	16	16	16	0.131975	0.626103	0.876474
cDC2	PPP1R18	16	15	16	0.189075	0.483105	0.807183
cDC2	NRM	16	15	16	0.362857	0.167181	0.564342
cDC2	MDC 1.00	16	14	15	0.0685397	0.800874	0.942474
cDC2	TUBB	16	16	16	0.263903	0.323329	0.707775
cDC2	FLOT1	16	16	16	0.519476	0.0391826	0.321078
cDC2	IER3	16	15	16	0.0142608	0.958196	0.98713
cDC2	GTF2H4	16	15	16	-0.0562416	0.836103	0.952488
cDC2	VARS2	16	14	13	0.434158	0.0929004	0.450017
cDC2	CCHCR1	16	14	13	0.153054	0.571457	0.851748
cDC2	TCF19	16	10	11	-0.101211	0.709175	0.911107
cDC2	HLA-C	16	16	16	0.756056	0.000702738	0.0510987
cDC2	HLA-B	16	16	16	0.935195	1.08333e-07	0.000182623
cDC2	MICA	16	15	16	-0.00528685	0.984497	0.995011
cDC2	MICB	16	14	15	0.550945	0.0269761	0.273999
cDC2	ATP6V1G2-DDX39B	16	12	12	0.400017	0.124733	0.506584
cDC2	DDX39B	16	16	16	0.665516	0.004896	0.127592
cDC2	NFKBIL1	16	16	16	0.0876882	0.746753	0.923541
cDC2	TNF	16	13	16	0.0755346	0.780992	0.936221
cDC2	LTB	16	16	16	-0.183672	0.495921	0.813077
cDC2	LST1	16	16	16	0.174238	0.518679	0.824108
cDC2	NCR3	16	11	12	-0.210524	0.433852	0.781172
cDC2	AIF1	16	16	16	0.194083	0.47137	0.80126
cDC2	PRRC2A	16	16	16	-0.353059	0.179803	0.580043
cDC2	BAG6	16	16	16	-0.059182	0.827651	0.950031
cDC2	APOM	16	15	12	0.132744	0.624075	0.875365
cDC2	C6orf47	16	14	16	0.429425	0.0969254	0.456588
cDC2	GPANK1	16	15	16	0.413121	0.111735	0.484031
cDC2	CSNK2B	16	15	16	0.921009	4.16731e-07	0.000506159
cDC2	LY6G5C	16	15	11	0.119512	0.659318	0.892344
cDC2	ABHD16A	16	15	16	0.556186	0.0252654	0.26856
cDC2	DDAH2	16	16	16	0.317419	0.230927	0.632916
cDC2	CLIC1	16	16	16	0.428916	0.097365	0.457211
cDC2	MSH5	16	12	13	0.321116	0.22524	0.628163
cDC2	MSH5-SAPCD1	16	8	9	0.00571481	0.983242	0.994833
cDC2	VARS	16	15	16	0.453411	0.0777516	0.419376
cDC2	LSM 2.00	16	16	16	0.611542	0.0118276	0.192601
cDC2	HSPA1A	16	15	16	0.341708	0.195192	0.595427
cDC2	HSPA1B	16	14	16	0.407045	0.117638	0.49447
cDC2	NEU1	16	16	16	0.656803	0.0057089	0.134078
cDC2	EHMT2	16	16	16	0.0625004	0.818134	0.948122
cDC2	C2	16	11	12	-0.192642	0.474733	0.802918
cDC2	NELFE	16	15	16	0.437981	0.0897373	0.445351
cDC2	SKIV2L	16	16	15	0.475565	0.0626275	0.390008
cDC2	DXO	16	15	15	0.3497	0.18427	0.585893
cDC2	STK19	16	15	16	0.110514	0.683677	0.901482
cDC2	ATF6B	16	16	16	0.0350811	0.897373	0.970496
cDC2	AGPAT1	16	15	16	0.31049	0.24183	0.641764
cDC2	RNF5	16	16	16	0.553062	0.0262749	0.271089
cDC2	AGER	16	14	12	0.389592	0.135794	0.520435
cDC2	PBX2	16	16	16	-0.028482	0.916609	0.975217
cDC2	GPSM3	16	16	16	0.249804	0.350782	0.7258
cDC2	HLA-DRA	16	16	16	0.601083	0.0137903	0.207505
cDC2	HLA-DRB5	16	16	16	0.807598	0.000154727	0.020227
cDC2	HLA-DRB1	16	16	16	0.58966	0.0162153	0.21988
cDC2	HLA-DQA1	16	16	16	0.300082	0.2588	0.656263
cDC2	HLA-DQB1	16	16	16	0.645328	0.0069402	0.147842
cDC2	HLA-DQA2	16	14	15	0.895401	2.77463e-06	0.00192872
cDC2	HLA-DQB2	16	16	16	0.885944	4.9553e-06	0.00304424
cDC2	HLA-DOB	16	16	16	0.178618	0.508053	0.819516
cDC2	TAP2	16	16	16	0.0758215	0.780179	0.936221
cDC2	PSMB8	16	16	16	0.544963	0.0290359	0.282254
cDC2	PSMB9	16	16	16	0.439498	0.0885043	0.441928
cDC2	TAP1	16	16	16	0.113124	0.676581	0.899144
cDC2	HLA-DMB	16	16	16	0.847574	3.39196e-05	0.00877335
cDC2	HLA-DMA	16	16	16	0.207351	0.440971	0.785655
cDC2	BRD2	16	16	16	0.180117	0.504441	0.817429
cDC2	HLA-DOA	16	16	16	0.621986	0.0100939	0.177669
cDC2	HLA-DPA1	16	16	16	0.554047	0.0259533	0.270165
cDC2	HLA-DPB1	16	16	16	0.617568	0.010801	0.183965
cDC2	RXRB	16	14	15	0.0704732	0.795367	0.941155
cDC2	SLC39A7	16	14	16	0.18661	0.488933	0.808599
cDC2	HSD17B8	16	12	15	0.0634732	0.815348	0.947625
cDC2	RING1	16	15	16	0.314291	0.235809	0.637189
cDC2	VPS52	16	16	16	0.167851	0.534353	0.834584
cDC2	B3GALT4	16	15	16	0.810536	0.000140091	0.0190823
cDC2	WDR46	16	15	16	-0.0901077	0.739988	0.921075
cDC2	PFDN6	16	16	16	0.308461	0.245081	0.645
cDC2	RGL2	16	15	16	0.653352	0.00605921	0.137716
cDC2	TAPBP	16	16	16	0.491878	0.0529591	0.359491
cDC2	ZBTB22	16	15	14	0.270777	0.31041	0.701678
cDC2	DAXX	16	16	16	0.702252	0.00242103	0.0960717
cDC2	KIFC1	16	8	11	0.379517	0.147105	0.53837
cDC2	PHF1	16	15	15	-0.198793	0.460462	0.794744
cDC2	CUTA	16	16	16	0.316173	0.232864	0.634784
cDC2	SYNGAP1	16	13	9	-0.299936	0.259043	0.65655
cDC2	ZBTB9	16	11	11	-0.248978	0.35243	0.726582
cDC2	BAK1	16	15	16	0.0916649	0.735643	0.919619
cDC2	ITPR3	16	9	11	-0.0464183	0.864458	0.962146
cDC2	UQCC2	16	16	16	0.375695	0.151559	0.542996
cDC2	LEMD2	16	16	16	0.0122364	0.964126	0.98893
cDC2	HMGA1	16	16	16	0.00449499	0.986818	0.995336
cDC2	SMIM29	16	16	16	0.498645	0.0492913	0.349201
cDC2	NUDT3	16	16	16	0.26491	0.321418	0.707483
cDC2	ILRUN	16	16	16	0.449055	0.0810108	0.425796
cDC2	SNRPC	16	16	16	0.55718	0.0249507	0.267342
cDC2	UHRF1BP1	16	15	16	-0.149851	0.57963	0.85604
cDC2	TAF11	16	16	16	-0.0697382	0.797459	0.941399
cDC2	ANKS1A	16	16	16	0.399862	0.124892	0.506584
cDC2	ZNF76	16	16	16	-0.00426465	0.987494	0.995421
cDC2	DEF6	16	16	16	0.156281	0.563273	0.848917
cDC2	PPARD	16	16	16	0.424917	0.100872	0.465143
cDC2	FANCE	16	13	13	0.54877	0.0277116	0.277416
cDC2	FKBP5	16	16	16	0.43711	0.0904515	0.446913
cDC2	LHFPL5	16	10	10	0.0542343	0.841883	0.955061
cDC2	SRPK1	16	16	16	0.354384	0.17806	0.577287
cDC2	MAPK14	16	16	16	-0.060946	0.822589	0.948984
cDC2	MAPK13	16	12	12	-0.00450648	0.986785	0.995336
cDC2	BRPF3	16	15	11	0.109901	0.68535	0.901827
cDC2	ETV7	16	9	16	0.256747	0.337104	0.718454
cDC2	KCTD20	16	16	16	-0.118774	0.661304	0.892344
cDC2	STK38	16	16	16	0.324049	0.22079	0.623104
cDC2	SRSF3	16	16	16	0.0782436	0.773325	0.934658
cDC2	CDKN1A	16	16	16	0.419488	0.105774	0.474833
cDC2	PPIL1	16	13	15	0.66636	0.00482246	0.127592
cDC2	C6orf89	16	14	16	0.353641	0.179036	0.578848
cDC2	MTCH1	16	16	16	-0.0667674	0.805931	0.944605
cDC2	FGD2	16	16	16	0.303398	0.253316	0.651595
cDC2	PIM1	16	15	16	0.505666	0.0456892	0.338392
cDC2	TMEM217	16	8	12	-0.0687649	0.800233	0.942195
cDC2	TBC1D22B	16	14	15	0.0812231	0.764916	0.930376
cDC2	RNF8	16	15	15	0.449105	0.0809732	0.425796
cDC2	CMTR1	16	15	16	0.125635	0.642922	0.885487
cDC2	CCDC167	16	15	16	-0.106576	0.694435	0.906515
cDC2	ZFAND3	16	16	16	0.432219	0.0945349	0.454454
cDC2	BTBD9	16	15	16	0.401832	0.122873	0.503163
cDC2	GLO1	16	16	16	0.327629	0.215436	0.618718
cDC2	SAYSD1	16	12	16	0.2694	0.312974	0.702928
cDC2	OARD1	16	15	16	0.298103	0.262107	0.66028
cDC2	NFYA	16	16	16	-0.226705	0.398482	0.756547
cDC2	TREML2	16	11	9	-0.153224	0.571024	0.851748
cDC2	TREM1	16	16	16	0.338185	0.200137	0.601113
cDC2	FOXP4	16	11	15	0.175548	0.515491	0.822195
cDC2	TFEB	16	16	16	0.077045	0.776715	0.934967
cDC2	FRS3	16	14	13	-0.290223	0.275532	0.672181
cDC2	USP49	16	14	14	-0.430416	0.0960727	0.456184
cDC2	MED20	16	13	13	-0.00538241	0.984216	0.994951
cDC2	BYSL	16	13	14	0.0950459	0.726235	0.916409
cDC2	CCND3	16	16	16	0.444431	0.084577	0.433207
cDC2	TAF8	16	16	16	0.467329	0.0679734	0.401754
cDC2	TRERF1	16	15	16	-0.112232	0.679004	0.900152
cDC2	UBR2	16	16	16	0.495905	0.0507527	0.352426
cDC2	TBCC	16	15	16	-0.00863579	0.974678	0.99357
cDC2	BICRAL	16	15	16	0.269812	0.312206	0.702621
cDC2	C6orf226	16	16	15	-0.209923	0.435194	0.78207
cDC2	CNPY3	16	16	16	0.177315	0.511205	0.82098
cDC2	PEX6	16	15	14	0.609694	0.0121574	0.195224
cDC2	PPP2R5D	16	16	16	0.194471	0.470467	0.800204
cDC2	MEA1	16	16	16	0.148662	0.582675	0.857324
cDC2	KLHDC3	16	16	16	0.0308754	0.909627	0.973732
cDC2	RRP36	16	15	16	0.149575	0.580336	0.856168
cDC2	CUL7	16	9	15	0.050618	0.852315	0.957713
cDC2	KLC4	16	12	13	0.560391	0.023954	0.263526
cDC2	SRF	16	15	16	-0.0781961	0.77346	0.934658
cDC2	CUL9	16	14	15	0.146703	0.58771	0.861238
cDC2	DNPH1	16	16	16	0.186019	0.490334	0.808763
cDC2	CRIP3	16	16	8	0.305953	0.24914	0.646745
cDC2	ZNF318	16	16	16	-0.183473	0.496397	0.813077
cDC2	ABCC10	16	14	16	0.0116284	0.965907	0.98979
cDC2	TJAP1	16	16	16	-0.00109021	0.996803	0.998868
cDC2	POLR1C	16	15	16	-0.135314	0.617316	0.872906
cDC2	YIPF3	16	16	16	0.459769	0.0731665	0.409206
cDC2	XPO5	16	16	16	0.164211	0.54338	0.839522
cDC2	POLH	16	15	14	-0.113827	0.674672	0.898325
cDC2	GTPBP2	16	14	16	-0.197239	0.464048	0.79692
cDC2	MAD2L1BP	16	14	15	0.451386	0.0792548	0.422878
cDC2	VEGFA	16	14	16	0.528217	0.0354418	0.306561
cDC2	TMEM63B	16	14	16	-0.0607638	0.823112	0.948984
cDC2	SLC29A1	16	14	13	0.299861	0.259168	0.656598
cDC2	HSP90AB1	16	16	16	0.682277	0.00359319	0.114348
cDC2	SLC35B2	16	13	16	-0.282187	0.289645	0.684975
cDC2	NFKBIE	16	16	16	-0.186833	0.488405	0.808599
cDC2	AARS2	16	12	14	0.066578	0.806472	0.944663
cDC2	CDC5L	16	16	16	0.612397	0.0116775	0.191559
cDC2	SUPT3H	16	16	16	0.545981	0.0286772	0.281629
cDC2	RUNX2	16	16	16	-0.0612953	0.821588	0.948934
cDC2	ENPP4	16	16	16	-0.00503153	0.985245	0.995014
cDC2	PLA2G7	16	11	16	0.330988	0.210489	0.612935
cDC2	TNFRSF21	16	16	16	0.166606	0.537433	0.836929
cDC2	CD2AP	16	16	16	0.285297	0.284134	0.67887
cDC2	MMUT	16	14	16	0.494641	0.0514381	0.354457
cDC2	CENPQ	16	13	13	0.524402	0.0370395	0.312573
cDC2	MCM3	16	15	15	-0.0419968	0.877273	0.964324
cDC2	PAQR8	16	15	15	0.37187	0.156107	0.551169
cDC2	EFHC1	16	15	12	0.297004	0.263955	0.662311
cDC2	TRAM2	16	13	15	-0.000979777	0.997127	0.998926
cDC2	TMEM14A	16	16	14	0.418233	0.106931	0.476265
cDC2	ICK	16	15	16	-0.179913	0.504931	0.817429
cDC2	FBXO9	16	16	16	0.391801	0.133397	0.516947
cDC2	ELOVL5	16	16	16	0.487688	0.0553288	0.366388
cDC2	GCLC	16	16	15	-0.203505	0.449678	0.789448
cDC2	LRRC1	16	14	12	0.273866	0.304704	0.698008
cDC2	DST	16	16	16	0.350183	0.183624	0.584933
cDC2	BEND6	16	13	11	0.180953	0.502431	0.816488
cDC2	KIAA1586	16	15	16	0.425373	0.100468	0.464616
cDC2	ZNF451	16	15	16	0.26405	0.323049	0.707775
cDC2	BAG2	16	15	15	0.414175	0.110732	0.483345
cDC2	PRIM2	16	15	16	0.250159	0.350074	0.7258
cDC2	KHDRBS2	16	14	15	0.578751	0.0188296	0.235837
cDC2	PHF3	16	16	16	-0.0283096	0.917112	0.975373
cDC2	EYS	16	12	9	-0.1424	0.598826	0.865404
cDC2	ADGRB3	16	11	10	-0.1845	0.493948	0.812233
cDC2	LMBRD1	16	16	16	0.215575	0.422641	0.773884
cDC2	FAM135A	16	15	16	0.417333	0.107766	0.477518
cDC2	SDHAF4	16	14	16	0.772158	0.000456506	0.0409456
cDC2	SMAP1	16	16	16	0.411241	0.113538	0.486992
cDC2	OGFRL1	16	16	16	0.239127	0.372415	0.739775
cDC2	KCNQ5	16	15	11	0.186571	0.489024	0.808599
cDC2	OOEP	16	14	14	0.803989	0.000174423	0.0212615
cDC2	DDX43	16	12	10	0.110545	0.683593	0.901482
cDC2	CGAS	16	15	16	-0.173139	0.521362	0.826127
cDC2	MTO1	16	15	16	0.169833	0.529466	0.830919
cDC2	EEF1A1	16	16	16	0.14989	0.579531	0.85604
cDC2	SLC17A5	16	14	15	-0.381863	0.144416	0.534581
cDC2	CD109	16	15	15	-0.18414	0.494804	0.812776
cDC2	COX7A2	16	16	16	0.327127	0.216183	0.619207
cDC2	TMEM30A	16	16	16	-0.0554463	0.838392	0.953338
cDC2	SENP6	16	16	16	0.365308	0.164119	0.562066
cDC2	IRAK1BP1	16	12	13	0.500664	0.0482347	0.347502
cDC2	PHIP	16	16	16	0.464045	0.0701949	0.404586
cDC2	HMGN3	16	16	16	-0.105953	0.696141	0.90708
cDC2	TTK	16	8	9	0.0600118	0.825269	0.949866
cDC2	BCKDHB	16	16	16	0.00746748	0.978103	0.99383
cDC2	TENT5A	16	16	16	0.0295481	0.913498	0.974115
cDC2	IBTK	16	16	16	0.494502	0.0515137	0.354539
cDC2	UBE3D	16	15	13	-0.0594797	0.826796	0.949866
cDC2	DOP1A	16	16	16	0.398757	0.126035	0.508706
cDC2	PGM3	16	14	14	0.353017	0.179859	0.580043
cDC2	RWDD2A	16	10	10	-0.24241	0.365687	0.734909
cDC2	CYB5R4	16	16	16	0.38589	0.139879	0.527906
cDC2	CEP162	16	13	16	0.405249	0.119424	0.497314
cDC2	SNX14	16	16	16	-0.0266515	0.921952	0.975768
cDC2	SYNCRIP	16	16	16	0.36716	0.16183	0.559315
cDC2	ZNF292	16	16	16	0.0624371	0.818315	0.948122
cDC2	SMIM8	16	15	15	0.282251	0.289532	0.684975
cDC2	SLC35A1	16	16	15	0.186691	0.48874	0.808599
cDC2	RARS2	16	15	16	0.183128	0.49722	0.813083
cDC2	ORC3	16	15	16	0.266539	0.318338	0.706558
cDC2	AKIRIN2	16	16	16	0.578782	0.0188218	0.235837
cDC2	RNGTT	16	16	16	-0.280716	0.292274	0.686375
cDC2	PNRC1	16	16	16	-0.103053	0.704104	0.909574
cDC2	PM20D2	16	15	14	0.0831879	0.759383	0.928655
cDC2	GABRR2	16	10	9	-0.211564	0.431531	0.780151
cDC2	UBE2J1	16	16	16	0.580637	0.0183558	0.233241
cDC2	RRAGD	16	13	14	-0.296824	0.264259	0.662595
cDC2	ANKRD6	16	12	15	-0.316356	0.232579	0.634569
cDC2	LYRM2	16	16	16	0.28125	0.291319	0.68611
cDC2	MDN1	16	16	16	-0.420798	0.104577	0.472614
cDC2	CASP8AP2	16	15	16	0.510033	0.0435504	0.334002
cDC2	BACH2	16	16	13	-0.0593795	0.827084	0.949947
cDC2	MAP3K7	16	16	16	0.167155	0.536073	0.835863
cDC2	MANEA	16	14	15	0.234193	0.382654	0.745116
cDC2	UFL1	16	16	16	-0.119751	0.658673	0.892298
cDC2	NDUFAF4	16	15	16	0.497342	0.0499822	0.350948
cDC2	MMS22L	16	14	15	-0.142071	0.599681	0.865779
cDC2	FBXL4	16	16	16	-0.0342692	0.899737	0.970785
cDC2	COQ3	16	16	12	-0.149753	0.57988	0.856168
cDC2	PNISR	16	16	16	0.413272	0.11159	0.484031
cDC2	USP45	16	16	15	0.202136	0.452797	0.790836
cDC2	TSTD3	16	15	14	0.310329	0.242086	0.642012
cDC2	CCNC	16	16	16	0.308931	0.244326	0.644822
cDC2	ASCC3	16	16	16	0.34047	0.19692	0.597095
cDC2	HACE1	16	13	15	0.13305	0.62327	0.87531
cDC2	PREP	16	15	16	0.745692	0.000912382	0.0569757
cDC2	PRDM1	16	14	16	0.111841	0.680066	0.900654
cDC2	ATG5	16	15	16	0.177337	0.51115	0.82098
cDC2	CRYBG1	16	16	16	0.191032	0.478504	0.804039
cDC2	RTN4IP1	16	14	13	0.326631	0.216921	0.620044
cDC2	QRSL1	16	16	16	0.105565	0.697204	0.907574
cDC2	MTRES1	16	15	16	0.412366	0.112457	0.48538
cDC2	BEND3	16	9	13	-0.186044	0.490276	0.808763
cDC2	PDSS2	16	16	16	0.454975	0.0766052	0.417166
cDC2	SCML4	16	13	11	0.506751	0.045151	0.338392
cDC2	SEC63	16	16	16	0.308151	0.245581	0.645299
cDC2	OSTM1	16	16	16	-0.00503725	0.985228	0.995014
cDC2	SNX3	16	16	16	0.000315201	0.999076	0.999817
cDC2	AFG1L	16	15	16	-0.242245	0.366023	0.734909
cDC2	FOXO3	16	16	15	0.0807104	0.766361	0.931425
cDC2	ARMC2	16	14	12	0.0270676	0.920737	0.975768
cDC2	SESN1	16	16	16	0.413148	0.111709	0.484031
cDC2	CEP57L1	16	14	16	-0.04046	0.881734	0.966104
cDC2	CD164	16	16	16	0.138475	0.609041	0.869917
cDC2	SMPD2	16	16	14	0.394321	0.130696	0.512915
cDC2	MICAL1	16	16	16	-0.0966148	0.721882	0.915273
cDC2	ZBTB24	16	16	16	0.166062	0.53878	0.837355
cDC2	AK9	16	14	16	-0.0518655	0.848713	0.956566
cDC2	FIG4	16	16	16	0.0512034	0.850624	0.956983
cDC2	WASF1	16	13	9	-0.314307	0.235784	0.637189
cDC2	CDC40	16	16	16	0.201122	0.455116	0.791255
cDC2	DDO	16	12	14	0.601603	0.0136869	0.206968
cDC2	CDK19	16	16	16	-0.350032	0.183827	0.585092
cDC2	AMD 1.00	16	16	16	0.653613	0.00603214	0.137716
cDC2	GTF3C6	16	16	16	0.0702105	0.796115	0.941155
cDC2	RPF2	16	16	16	0.467367	0.0679481	0.401754
cDC2	MFSD4B	16	14	16	0.157221	0.560898	0.847712
cDC2	REV3L	16	16	16	0.0272186	0.920296	0.975768
cDC2	TRAF3IP2	16	15	14	0.41838	0.106795	0.476265
cDC2	FYN	16	16	16	0.395109	0.129859	0.512396
cDC2	TUBE1	16	14	16	-0.110452	0.683846	0.901482
cDC2	FAM229B	16	13	14	-0.175465	0.515692	0.82225
cDC2	MARCKS	16	16	16	0.440478	0.0877137	0.441094
cDC2	HDAC2	16	16	16	0.197574	0.463273	0.796833
cDC2	NT5DC1	16	16	16	0.363728	0.166089	0.563073
cDC2	TSPYL4	16	14	14	-0.0409398	0.880341	0.965787
cDC2	DSE	16	16	16	0.608724	0.0123334	0.196586
cDC2	TSPYL1	16	16	16	0.0243266	0.928744	0.977616
cDC2	CALHM6	16	16	16	0.292442	0.271711	0.669114
cDC2	RWDD1	16	16	16	-0.029737	0.912947	0.974115
cDC2	ZUP1	16	15	15	0.24771	0.354967	0.727477
cDC2	KPNA5	16	16	16	0.0152451	0.955313	0.986607
cDC2	DCBLD1	16	14	14	0.356632	0.175131	0.57221
cDC2	GOPC	16	16	16	0.0738661	0.785724	0.937335
cDC2	NUS1	16	16	16	-0.0386736	0.886924	0.967751
cDC2	SLC35F1	16	15	15	0.814475	0.000122291	0.0176639
cDC2	CEP85L	16	15	16	-0.00616848	0.981912	0.994557
cDC2	MCM9	16	16	16	0.125055	0.644468	0.886366
cDC2	ASF1A	16	16	16	0.183325	0.49675	0.813077
cDC2	MAN1A1	16	15	16	0.0552064	0.839083	0.953378
cDC2	TBC1D32	16	15	16	0.31774	0.23043	0.632487
cDC2	HSF2	16	14	15	-0.369339	0.159165	0.556401
cDC2	SERINC1	16	16	16	0.390044	0.135301	0.519442
cDC2	PKIB	16	16	16	0.0928477	0.732348	0.918205
cDC2	RNF217	16	14	16	-0.170868	0.526922	0.828997
cDC2	HDDC2	16	16	16	0.105382	0.697705	0.907694
cDC2	NCOA7	16	16	16	0.319206	0.228166	0.630417
cDC2	HINT3	16	15	16	0.659443	0.00545197	0.130811
cDC2	TRMT11	16	14	15	0.450388	0.0800036	0.42432
cDC2	CENPW	16	13	16	0.447489	0.0822065	0.427779
cDC2	RNF146	16	14	16	0.259565	0.331639	0.715101
cDC2	ECHDC1	16	16	16	0.187188	0.487563	0.808389
cDC2	THEMIS	16	14	15	0.678111	0.00388725	0.116534
cDC2	ARHGAP18	16	15	16	0.245499	0.359419	0.73012
cDC2	L3MBTL3	16	15	16	0.252959	0.344527	0.722885
cDC2	SAMD3	16	14	9	0.234497	0.382019	0.745102
cDC2	EPB41L2	16	16	16	-0.105513	0.697346	0.907576
cDC2	AKAP7	16	16	16	-0.0837275	0.757866	0.928328
cDC2	MED23	16	16	16	0.508047	0.0445138	0.336562
cDC2	STX7	16	16	16	0.382986	0.143141	0.533126
cDC2	VNN 1.00	16	14	12	-0.163621	0.54485	0.839813
cDC2	VNN 2.00	16	14	15	0.342253	0.194435	0.595312
cDC2	SLC18B1	16	14	14	-0.426226	0.0997147	0.46248
cDC2	TBPL1	16	16	16	0.12294	0.650119	0.889345
cDC2	SGK1	16	16	16	0.31668	0.232075	0.633718
cDC2	HBS1L	16	15	16	0.171788	0.524665	0.828293
cDC2	MYB	16	13	11	0.0194267	0.943072	0.98235
cDC2	AHI1	16	15	16	0.238512	0.373682	0.741131
cDC2	PDE7B	16	15	15	0.238238	0.374249	0.741534
cDC2	MTFR2	16	12	13	-0.250653	0.349093	0.7258
cDC2	BCLAF1	16	16	16	0.513198	0.0420477	0.329799
cDC2	MAP7	16	15	15	-0.21925	0.414582	0.767236
cDC2	MAP3K5	16	16	16	0.327006	0.216362	0.619243
cDC2	PEX7	16	16	14	0.332089	0.208883	0.611312
cDC2	IFNGR1	16	16	16	-0.364458	0.165177	0.562651
cDC2	TNFAIP3	16	16	16	0.730619	0.00130632	0.0685323
cDC2	PERP	16	8	8	-0.136978	0.612953	0.871329
cDC2	HEBP2	16	16	16	0.627218	0.0093043	0.169075
cDC2	NHSL1	16	15	16	-0.120227	0.657395	0.891864
cDC2	CCDC28A	16	14	16	0.0639486	0.813988	0.94701
cDC2	REPS1	16	15	16	-0.219648	0.413713	0.766763
cDC2	ABRACL	16	16	16	0.178543	0.508235	0.819523
cDC2	HECA	16	16	16	0.248126	0.354134	0.727477
cDC2	TXLNB	16	11	11	0.414776	0.110163	0.482388
cDC2	CITED2	16	16	16	0.241402	0.367744	0.735885
cDC2	VTA1	16	16	16	0.131707	0.62681	0.876793
cDC2	ADGRG6	16	14	15	0.151919	0.574347	0.853351
cDC2	HIVEP2	16	16	16	0.0907133	0.738297	0.921024
cDC2	AIG1	16	16	16	0.430382	0.0961012	0.456184
cDC2	ADAT2	16	16	15	-0.120857	0.655702	0.890909
cDC2	PEX3	16	14	16	-0.118766	0.661325	0.892344
cDC2	FUCA2	16	15	16	0.172641	0.522577	0.827045
cDC2	PHACTR2	16	16	16	-0.0376123	0.890009	0.968263
cDC2	LTV1	16	16	16	0.32608	0.217743	0.620639
cDC2	PLAGL1	16	16	16	0.419502	0.105762	0.474833
cDC2	SF3B5	16	16	16	0.480576	0.0595297	0.381608
cDC2	STX11	16	16	16	0.608702	0.0123374	0.196586
cDC2	UTRN	16	16	16	0.68865	0.00317815	0.108028
cDC2	EPM2A	16	14	14	-0.0674309	0.804037	0.943999
cDC2	FBXO30	16	14	16	-0.259881	0.331031	0.714067
cDC2	SHPRH	16	15	15	0.581241	0.0182061	0.232121
cDC2	RAB32	16	16	16	0.2343	0.382431	0.745102
cDC2	STXBP5	16	16	16	0.191402	0.477635	0.803791
cDC2	SASH1	16	13	9	0.462686	0.0711293	0.405598
cDC2	UST	16	16	16	-0.0628675	0.817082	0.948006
cDC2	TAB2	16	16	16	0.0862938	0.750661	0.924914
cDC2	SUMO4	16	8	8	-0.014347	0.957943	0.987122
cDC2	ZC3H12D	16	14	12	0.295491	0.266512	0.664899
cDC2	PPIL4	16	16	16	-0.029848	0.912623	0.974115
cDC2	GINM1	16	16	16	-0.237861	0.375027	0.741723
cDC2	KATNA1	16	16	16	-0.199857	0.458017	0.793339
cDC2	LATS1	16	16	16	0.118694	0.66152	0.892344
cDC2	NUP43	16	14	16	0.383476	0.142588	0.532346
cDC2	PCMT1	16	16	16	0.372734	0.155071	0.549968
cDC2	PLEKHG1	16	10	11	0.119052	0.660554	0.892344
cDC2	MTHFD1L	16	16	16	0.466046	0.0688352	0.402495
cDC2	ZBTB2	16	15	15	-0.037416	0.89058	0.9685
cDC2	RMND1	16	15	16	-0.0742798	0.78455	0.936944
cDC2	ARMT1	16	16	16	-0.102708	0.705051	0.909574
cDC2	CCDC170	16	14	16	0.39737	0.12748	0.510746
cDC2	ESR1	16	13	15	0.543976	0.029387	0.284211
cDC2	SYNE1	16	15	16	0.405014	0.119659	0.497314
cDC2	FBXO5	16	14	13	0.243199	0.364079	0.734898
cDC2	MTRF1L	16	14	16	0.671701	0.00437732	0.122017
cDC2	OPRM1	16	11	10	-0.118367	0.662399	0.892718
cDC2	IPCEF1	16	15	16	0.168011	0.533957	0.834479
cDC2	SCAF8	16	16	16	0.499816	0.0486762	0.34773
cDC2	TIAM2	16	14	16	0.29242	0.271749	0.669114
cDC2	TFB1M	16	15	16	0.0819018	0.763004	0.92952
cDC2	ARID1B	16	16	16	0.412873	0.111971	0.484383
cDC2	TMEM242	16	16	15	0.602887	0.0134347	0.205249
cDC2	ZDHHC14	16	15	15	-0.152456	0.572979	0.85256
cDC2	SNX9	16	16	16	0.615105	0.0112118	0.186972
cDC2	SYNJ2	16	14	16	0.18357	0.496165	0.813077
cDC2	SERAC1	16	14	14	0.245028	0.36037	0.730557
cDC2	GTF2H5	16	16	16	0.128419	0.635515	0.881824
cDC2	TULP4	16	15	16	0.216721	0.420119	0.772325
cDC2	TMEM181	16	15	16	0.463679	0.0704457	0.404699
cDC2	DYNLT1	16	16	16	0.472823	0.064372	0.394243
cDC2	SYTL3	16	16	16	-0.0531192	0.845097	0.955544
cDC2	EZR	16	16	16	0.150188	0.578767	0.855649
cDC2	RSPH3	16	16	15	-0.122782	0.650542	0.889451
cDC2	TAGAP	16	16	16	-0.289571	0.276662	0.673025
cDC2	SOD2	16	16	16	0.634081	0.00834335	0.160823
cDC2	WTAP	16	16	16	0.286637	0.281778	0.677592
cDC2	ACAT2	16	15	16	0.421835	0.103635	0.471036
cDC2	TCP1	16	16	16	0.204257	0.447969	0.789448
cDC2	IGF2R	16	16	16	0.128973	0.634045	0.881371
cDC2	MAP3K4	16	16	15	-0.408982	0.115733	0.491843
cDC2	AGPAT4	16	14	15	0.363985	0.165768	0.562651
cDC2	PRKN	16	14	14	0.264046	0.323058	0.707775
cDC2	QKI	16	16	16	-0.138576	0.608777	0.869917
cDC2	SFT2D1	16	16	16	0.300767	0.257661	0.655816
cDC2	MPC1	16	16	16	0.235975	0.378938	0.744315
cDC2	RNASET2	16	16	16	0.59346	0.0153743	0.214408
cDC2	FGFR1OP	16	15	16	0.0320413	0.906228	0.973259
cDC2	CCR6	16	13	13	0.457546	0.0747466	0.412162
cDC2	AFDN	16	16	16	0.221381	0.409945	0.765027
cDC2	WDR27	16	13	9	-0.202888	0.451083	0.789448
cDC2	C6orf120	16	15	16	-0.21631	0.421022	0.77309
cDC2	PHF10	16	15	16	0.394394	0.130619	0.512838
cDC2	TCTE3	16	9	12	-0.260704	0.329445	0.712667
cDC2	ERMARD	16	14	16	-0.069261	0.798819	0.941649
cDC2	FAM120B	16	16	16	0.456084	0.0757993	0.414678
cDC2	PSMB1	16	16	16	0.189676	0.481689	0.806344
cDC2	TBP	16	15	16	0.243411	0.363649	0.734162
cDC2	PDCD2	16	16	16	0.55557	0.0254622	0.269192
cDC2	FAM20C	16	15	16	-0.337113	0.201657	0.603398
cDC2	PRKAR1B	16	13	15	-0.515781	0.0408506	0.324993
cDC2	DNAAF5	16	15	13	0.360941	0.169602	0.56663
cDC2	SUN1	16	16	14	0.271972	0.308196	0.701229
cDC2	GET4	16	16	16	-0.159953	0.554024	0.844951
cDC2	ADAP1	16	15	16	0.311418	0.24035	0.640223
cDC2	COX19	16	15	16	0.425317	0.100517	0.46465
cDC2	C7orf50	16	16	16	0.21207	0.430403	0.778999
cDC2	GPR146	16	12	13	-0.454651	0.0768416	0.417166
cDC2	GPER1	16	13	13	-0.354686	0.177665	0.576765
cDC2	ZFAND2A	16	16	16	0.641686	0.00737236	0.150727
cDC2	MICALL2	16	10	9	-0.154038	0.568956	0.851748
cDC2	INTS1	16	15	16	-0.257957	0.334751	0.718006
cDC2	MAFK	16	15	16	0.340932	0.196275	0.596995
cDC2	PSMG3	16	14	16	0.112219	0.679039	0.900152
cDC2	MAD1L1	16	16	16	0.564856	0.0226194	0.257496
cDC2	MRM2	16	15	15	0.221488	0.409714	0.765027
cDC2	NUDT1	16	16	16	0.219552	0.413922	0.766763
cDC2	SNX8	16	16	16	0.0997244	0.713277	0.912443
cDC2	EIF3B	16	16	16	0.312469	0.238683	0.638748
cDC2	CHST12	16	16	16	0.0159331	0.953298	0.985926
cDC2	LFNG	16	16	16	-0.167277	0.535773	0.835511
cDC2	BRAT1	16	16	16	0.379888	0.146679	0.537611
cDC2	IQCE	16	15	15	-0.145485	0.590848	0.862184
cDC2	TTYH3	16	15	16	0.217194	0.41908	0.771405
cDC2	AMZ1	16	12	14	0.573984	0.0200696	0.24236
cDC2	GNA12	16	16	16	0.397998	0.126825	0.509664
cDC2	CARD11	16	15	14	0.214908	0.424113	0.775073
cDC2	FOXK1	16	15	16	0.0166347	0.951244	0.985145
cDC2	AP5Z1	16	15	16	-0.0647449	0.81171	0.946199
cDC2	RBAK-RBAKDN	16	13	16	0.396978	0.127891	0.510914
cDC2	RBAK	16	14	16	0.235706	0.379497	0.74445
cDC2	WIPI2	16	16	16	0.111437	0.681165	0.901148
cDC2	TNRC18	16	16	16	0.293599	0.269732	0.66802
cDC2	FBXL18	16	14	16	0.293615	0.269704	0.66802
cDC2	ACTB	16	16	16	0.0737396	0.786083	0.937335
cDC2	FSCN1	16	15	15	0.441084	0.0872276	0.440285
cDC2	RNF216	16	16	16	-0.0495207	0.855484	0.959277
cDC2	CCZ1	16	15	16	0.160383	0.552943	0.844458
cDC2	PMS2	16	16	14	0.439211	0.0887369	0.442541
cDC2	AIMP2	16	16	16	-0.0407868	0.880785	0.966009
cDC2	EIF2AK1	16	16	16	0.116669	0.666981	0.895051
cDC2	USP42	16	16	16	0.0706037	0.794995	0.941155
cDC2	CYTH3	16	16	16	-0.107265	0.692548	0.905859
cDC2	FAM220A	16	8	9	0.512207	0.0425143	0.331595
cDC2	RAC1	16	16	16	0.0626846	0.817606	0.948122
cDC2	DAGLB	16	16	16	0.409598	0.115132	0.491306
cDC2	KDELR2	16	16	16	0.110067	0.684895	0.901482
cDC2	ZDHHC4	16	16	16	0.024097	0.929415	0.97773
cDC2	C7orf26	16	16	15	0.387366	0.13824	0.524586
cDC2	ZNF316	16	16	15	0.0337386	0.901283	0.971512
cDC2	ZNF12	16	16	14	0.296814	0.264275	0.662595
cDC2	CCZ1B	16	15	16	0.319295	0.228029	0.630417
cDC2	C1GALT1	16	15	16	0.661257	0.00528085	0.130123
cDC2	MIOS	16	15	16	0.240483	0.369628	0.737003
cDC2	RPA3	16	15	16	0.0570721	0.833714	0.951612
cDC2	UMAD1	16	15	15	0.271019	0.30996	0.701395
cDC2	GLCCI1	16	15	14	0.260071	0.330664	0.713829
cDC2	ICA1	16	13	14	-0.0532435	0.844739	0.955544
cDC2	NDUFA4	16	16	16	0.0450566	0.868401	0.962146
cDC2	PHF14	16	15	16	0.088882	0.743413	0.922236
cDC2	TMEM106B	16	15	15	0.35612	0.175795	0.573538
cDC2	ARL4A	16	16	16	0.439468	0.0885282	0.441928
cDC2	ANKMY2	16	16	16	-0.236431	0.377992	0.743697
cDC2	BZW2	16	16	16	0.188189	0.485196	0.807594
cDC2	TSPAN13	16	15	12	-0.0730966	0.787908	0.938048
cDC2	AHR	16	16	16	-0.367409	0.161525	0.559217
cDC2	SNX13	16	16	16	0.364109	0.165613	0.562651
cDC2	HDAC9	16	16	16	-0.0303347	0.911204	0.973816
cDC2	TWISTNB	16	16	16	0.273336	0.305678	0.698676
cDC2	MACC1	16	10	12	0.116117	0.668473	0.895652
cDC2	SP4	16	15	15	0.857455	2.18112e-05	0.00698231
cDC2	CDCA7L	16	16	13	0.0714241	0.792661	0.940275
cDC2	STEAP1B	16	13	13	0.483978	0.0574923	0.374413
cDC2	TOMM7	16	16	16	0.229733	0.39204	0.752288
cDC2	FAM126A	16	16	16	0.491979	0.0529027	0.359428
cDC2	KLHL7	16	14	14	0.0962293	0.722951	0.915688
cDC2	NUP42	16	16	15	0.573246	0.0202671	0.242638
cDC2	MALSU1	16	16	16	-0.30191	0.255767	0.654113
cDC2	IGF2BP3	16	9	10	0.890678	3.73122e-06	0.0024411
cDC2	TRA2A	16	16	16	0.0460637	0.865484	0.962146
cDC2	CCDC126	16	15	15	-0.111519	0.680941	0.901148
cDC2	FAM221A	16	14	15	0.121011	0.655289	0.89075
cDC2	MPP6	16	13	13	0.116445	0.667587	0.895105
cDC2	GSDME	16	13	9	0.528437	0.0353509	0.306561
cDC2	OSBPL3	16	15	16	0.184809	0.493211	0.811584
cDC2	CYCS	16	16	16	0.491308	0.0532768	0.360751
cDC2	C7orf31	16	12	14	-0.336239	0.202903	0.605264
cDC2	NFE2L3	16	13	16	0.226694	0.398506	0.756547
cDC2	HNRNPA2B1	16	16	16	0.601346	0.0137379	0.207037
cDC2	CBX3	16	16	16	0.344647	0.191128	0.592728
cDC2	SNX10	16	16	16	0.30639	0.248429	0.646745
cDC2	SKAP2	16	16	16	0.536181	0.0322742	0.296166
cDC2	HOXA5	16	13	9	0.73642	0.00114092	0.0640876
cDC2	HOXA9	16	15	11	-0.199838	0.458059	0.793339
cDC2	HOXA10	16	13	10	0.0284698	0.916644	0.975217
cDC2	HIBADH	16	15	16	0.356974	0.174687	0.57182
cDC2	TAX1BP1	16	16	16	0.607571	0.0125451	0.197641
cDC2	JAZF1	16	16	16	0.597805	0.014455	0.210136
cDC2	CREB5	16	16	16	0.284545	0.28546	0.680045
cDC2	CPVL	16	16	16	0.290975	0.274235	0.670928
cDC2	CHN2	16	15	16	-0.0309346	0.909454	0.973732
cDC2	SCRN1	16	16	16	0.367347	0.161601	0.559217
cDC2	FKBP14	16	13	14	-0.152225	0.573569	0.852971
cDC2	PLEKHA8	16	14	16	-0.0822673	0.761974	0.928917
cDC2	MTURN	16	15	15	0.477444	0.0614524	0.388359
cDC2	ZNRF2	16	16	16	-0.0479162	0.860123	0.961008
cDC2	NOD1	16	15	16	0.41285	0.111993	0.484383
cDC2	GGCT	16	16	16	-0.120199	0.657471	0.891864
cDC2	GARS	16	16	16	0.12181	0.653145	0.889737
cDC2	LSM 5.00	16	16	16	0.115799	0.669331	0.895788
cDC2	AVL9	16	16	16	0.610726	0.0119724	0.194106
cDC2	KBTBD2	16	16	16	0.118254	0.662706	0.892718
cDC2	FKBP9	16	12	8	0.114095	0.673947	0.897897
cDC2	NT5C3A	16	16	16	0.14217	0.599422	0.86559
cDC2	RP9	16	16	16	0.203459	0.449783	0.789448
cDC2	BBS9	16	15	15	0.134341	0.619872	0.8732
cDC2	DPY19L1	16	16	15	0.100072	0.712318	0.91232
cDC2	HERPUD2	16	16	16	0.118862	0.661066	0.892344
cDC2	SEPTIN7	16	16	16	0.602203	0.0135686	0.206444
cDC2	EEPD1	16	16	12	0.149164	0.581389	0.856565
cDC2	AOAH	16	16	16	0.101877	0.707341	0.910377
cDC2	ELMO1	16	16	16	0.219973	0.413006	0.766486
cDC2	GPR141	16	14	16	0.0449475	0.868717	0.962146
cDC2	EPDR1	16	13	15	0.123823	0.647756	0.887624
cDC2	STARD3NL	16	16	16	0.140968	0.602545	0.868071
cDC2	TRGV5	16	11	13	0.202559	0.451832	0.790138
cDC2	TRGV3	16	13	15	0.241828	0.366874	0.735468
cDC2	VPS41	16	16	16	0.257531	0.335577	0.718006
cDC2	YAE1	16	14	16	0.559114	0.0243464	0.264646
cDC2	RALA	16	16	16	0.197277	0.46396	0.79692
cDC2	CDK13	16	16	16	0.392159	0.133011	0.516505
cDC2	MPLKIP	16	16	16	0.408284	0.116417	0.493253
cDC2	INHBA	16	8	13	0.303521	0.253113	0.651595
cDC2	PSMA2	16	15	15	0.021806	0.936112	0.979792
cDC2	STK17A	16	15	16	-0.0268944	0.921243	0.975768
cDC2	COA1	16	16	16	0.294699	0.267857	0.666169
cDC2	BLVRA	16	15	16	0.530717	0.0344231	0.30289
cDC2	URGCP	16	15	13	-0.633122	0.00847279	0.162212
cDC2	UBE2D4	16	14	16	0.00632936	0.98144	0.994557
cDC2	DBNL	16	16	16	0.492449	0.052642	0.358533
cDC2	POLM	16	16	16	-0.268009	0.315575	0.704492
cDC2	POLD2	16	15	16	0.374102	0.153441	0.546561
cDC2	YKT6	16	15	16	0.550326	0.027184	0.275106
cDC2	NUDCD3	16	16	16	-0.400885	0.123841	0.504528
cDC2	DDX56	16	15	16	0.0624074	0.8184	0.948122
cDC2	TMED4	16	16	16	-0.318163	0.229775	0.6316
cDC2	OGDH	16	16	16	0.101535	0.708281	0.910905
cDC2	ZMIZ2	16	16	16	0.0198408	0.94186	0.982263
cDC2	PPIA	16	16	16	0.273339	0.305674	0.698676
cDC2	H2AFV	16	16	16	0.0249386	0.926955	0.977431
cDC2	PURB	16	16	16	-0.0699511	0.796853	0.941328
cDC2	MYO1G	16	16	16	0.322774	0.222717	0.624602
cDC2	CCM2	16	16	16	0.246107	0.358191	0.729636
cDC2	TBRG4	16	15	16	0.11962	0.659026	0.892344
cDC2	TNS3	16	15	16	0.0902283	0.739651	0.921075
cDC2	HUS1	16	16	16	-0.660147	0.00538505	0.13077
cDC2	UPP1	16	16	16	0.691268	0.0030193	0.106699
cDC2	IKZF1	16	16	16	-0.0940335	0.729048	0.916564
cDC2	FIGNL1	16	15	14	0.0187043	0.945186	0.982902
cDC2	GRB10	16	13	15	0.527595	0.0356984	0.307305
cDC2	SEC61G	16	16	16	0.326812	0.216651	0.619591
cDC2	LANCL2	16	15	16	0.046238	0.86498	0.962146
cDC2	VOPP1	16	16	16	0.475773	0.0624967	0.390008
cDC2	NIPSNAP2	16	16	16	-0.134361	0.619819	0.8732
cDC2	PSPH	16	13	15	0.265084	0.321088	0.707483
cDC2	CCT6A	16	16	16	0.229217	0.393133	0.753472
cDC2	SUMF2	16	15	16	0.58659	0.0169206	0.224577
cDC2	CHCHD2	16	16	16	0.321145	0.225194	0.628163
cDC2	ZNF736	16	15	16	0.227348	0.397109	0.75603
cDC2	ZNF680	16	16	15	-0.284661	0.285255	0.679929
cDC2	ZNF107	16	16	16	-0.206226	0.443508	0.786421
cDC2	ZNF138	16	15	15	-0.135916	0.615736	0.871806
cDC2	ZNF273	16	14	15	0.107162	0.69283	0.906014
cDC2	ZNF117	16	14	13	-0.308713	0.244677	0.644822
cDC2	ERV3-1	16	14	14	0.216862	0.419809	0.771882
cDC2	ZNF92	16	15	16	-0.10201	0.706975	0.91019
cDC2	VKORC1L1	16	15	16	-0.24281	0.364872	0.734909
cDC2	GUSB	16	16	16	0.515919	0.0407872	0.324721
cDC2	ASL	16	16	16	-0.177093	0.511741	0.82098
cDC2	CRCP	16	16	16	0.0352792	0.896797	0.970234
cDC2	TPST1	16	13	12	0.0811945	0.764996	0.930376
cDC2	KCTD7	16	16	12	-0.420289	0.105041	0.473365
cDC2	RABGEF1	16	14	15	0.0549476	0.839829	0.953745
cDC2	TMEM248	16	16	16	0.214368	0.425307	0.775965
cDC2	SBDS	16	16	16	0.327362	0.215833	0.619157
cDC2	TYW1	16	16	16	-0.439872	0.0882022	0.441928
cDC2	AUTS2	16	16	15	0.452021	0.0787817	0.421906
cDC2	TYW1B	16	15	16	0.123267	0.649244	0.889053
cDC2	POM121	16	15	15	0.0410326	0.880071	0.965587
cDC2	NSUN5	16	15	14	0.405676	0.118997	0.497176
cDC2	BAZ1B	16	16	16	-0.0589485	0.828322	0.950031
cDC2	BCL7B	16	16	16	0.639176	0.00768229	0.15395
cDC2	TBL2	16	15	16	0.0932843	0.731132	0.91769
cDC2	DNAJC30	16	16	14	0.472425	0.0646281	0.394317
cDC2	BUD23	16	16	16	0.272007	0.30813	0.701229
cDC2	ABHD11	16	15	16	0.497076	0.0501245	0.351282
cDC2	LIMK1	16	15	16	0.310696	0.2415	0.641446
cDC2	EIF4H	16	16	16	0.462447	0.0712951	0.405598
cDC2	LAT2	16	16	16	0.663933	0.00503633	0.127598
cDC2	RFC2	16	16	16	0.285796	0.283255	0.678519
cDC2	CLIP2	16	15	16	0.348539	0.185832	0.587749
cDC2	GTF2I	16	16	16	0.451002	0.0795424	0.423287
cDC2	NCF1	16	16	16	0.269183	0.313378	0.702945
cDC2	GTF2IRD2	16	11	10	0.352436	0.180626	0.581285
cDC2	CASTOR2	16	14	15	0.0750397	0.782395	0.936612
cDC2	RCC1L	16	14	15	-0.0800655	0.76818	0.932565
cDC2	GTF2IRD2B	16	15	16	0.345048	0.190578	0.592129
cDC2	TRIM73	16	14	16	0.0256147	0.92498	0.976705
cDC2	POM121C	16	16	16	-0.50567	0.0456873	0.338392
cDC2	HIP1	16	16	16	0.00224847	0.993406	0.997172
cDC2	RHBDD2	16	15	15	0.395047	0.129926	0.512396
cDC2	POR	16	16	16	0.813883	0.00012484	0.0178008
cDC2	TMEM120A	16	14	16	0.276014	0.300773	0.694301
cDC2	STYXL1	16	16	16	0.41803	0.107119	0.476265
cDC2	MDH2	16	16	16	0.562604	0.0232851	0.260278
cDC2	HSPB1	16	16	16	0.700807	0.00249375	0.0979729
cDC2	YWHAG	16	16	16	0.0242784	0.928885	0.977672
cDC2	ZP3	16	15	14	0.211859	0.430874	0.779343
cDC2	DTX2	16	16	16	-0.312822	0.238125	0.638102
cDC2	POMZP3	16	14	14	0.451308	0.0793135	0.422878
cDC2	CCDC146	16	16	16	0.253292	0.343871	0.722269
cDC2	FGL2	16	16	16	0.338641	0.199491	0.599823
cDC2	GSAP	16	16	16	0.37736	0.149608	0.540416
cDC2	PTPN12	16	16	16	0.00375088	0.989	0.995436
cDC2	RSBN1L	16	16	16	0.234283	0.382466	0.745102
cDC2	TMEM60	16	14	16	0.582432	0.0179133	0.230859
cDC2	PHTF2	16	16	16	-0.110043	0.68496	0.901482
cDC2	GNAI1	16	15	13	0.0455277	0.867036	0.962146
cDC2	CD36	16	16	15	0.344604	0.191187	0.592728
cDC2	SEMA3C	16	13	14	-0.0329294	0.90364	0.972733
cDC2	HGF	16	12	11	0.212522	0.429399	0.778489
cDC2	KIAA1324L	16	11	12	0.398313	0.126497	0.509375
cDC2	DMTF1	16	16	16	0.301445	0.256538	0.654707
cDC2	TMEM243	16	16	16	0.0116091	0.965964	0.98979
cDC2	CROT	16	14	14	0.336755	0.202167	0.604111
cDC2	ABCB4	16	14	16	0.0761018	0.779385	0.936221
cDC2	ABCB1	16	12	15	0.267091	0.3173	0.705943
cDC2	SLC25A40	16	16	15	0.111684	0.680492	0.900989
cDC2	DBF4	16	16	16	0.545211	0.0289482	0.282219
cDC2	SRI	16	16	16	0.471306	0.0653518	0.396543
cDC2	STEAP4	16	10	14	0.539225	0.0311223	0.292634
cDC2	GTPBP10	16	16	15	0.310097	0.242457	0.642355
cDC2	CDK14	16	16	16	0.353369	0.179394	0.579501
cDC2	FZD1	16	15	16	-0.181901	0.500158	0.81446
cDC2	MTERF1	16	14	15	0.561395	0.0236485	0.262509
cDC2	AKAP9	16	16	16	-0.153278	0.570887	0.851748
cDC2	CYP51A1	16	16	16	0.661616	0.00524752	0.129984
cDC2	KRIT1	16	15	16	0.554393	0.0258411	0.270165
cDC2	ANKIB1	16	16	16	0.630428	0.00884459	0.165884
cDC2	GATAD1	16	15	16	0.493033	0.0523191	0.357428
cDC2	PEX1	16	15	14	-0.212448	0.429563	0.778491
cDC2	RBM48	16	15	16	0.149421	0.58073	0.856205
cDC2	FAM133B	16	16	16	-0.138644	0.6086	0.869917
cDC2	CDK6	16	15	16	0.274605	0.303349	0.696932
cDC2	SAMD9	16	15	16	0.65073	0.0063367	0.140139
cDC2	SAMD9L	16	16	16	0.382588	0.143592	0.533543
cDC2	VPS50	16	16	16	-0.0185602	0.945607	0.982993
cDC2	GNG11	16	15	9	-0.256226	0.338119	0.719037
cDC2	BET1	16	16	16	0.124774	0.645218	0.886366
cDC2	CASD1	16	16	16	0.0586531	0.82917	0.950193
cDC2	PON2	16	16	16	-0.0475622	0.861147	0.961571
cDC2	SLC25A13	16	16	16	-0.0920887	0.734462	0.919586
cDC2	SEM1	16	16	16	0.419156	0.106079	0.47554
cDC2	SDHAF3	16	15	15	-0.193794	0.472043	0.801507
cDC2	ASNS	16	14	16	0.532983	0.0335193	0.299242
cDC2	LMTK2	16	15	16	0.260684	0.329485	0.712667
cDC2	TECPR1	16	16	16	0.00680465	0.980046	0.994557
cDC2	BRI3	16	16	16	0.118003	0.663382	0.892804
cDC2	BAIAP2L1	16	15	14	0.569388	0.0213239	0.248213
cDC2	TRRAP	16	16	16	0.0485232	0.858368	0.960398
cDC2	SMURF1	16	15	16	0.607471	0.0125636	0.197641
cDC2	ARPC1A	16	13	14	0.334876	0.204855	0.606774
cDC2	ARPC1B	16	16	16	0.950836	1.63399e-08	7.29656e-05
cDC2	PDAP1	16	16	16	0.550387	0.0271635	0.275106
cDC2	BUD31	16	16	16	0.417664	0.107458	0.476914
cDC2	PTCD1	16	13	13	0.232618	0.385954	0.748088
cDC2	CPSF4	16	16	16	0.510294	0.0434253	0.333317
cDC2	ATP5MF	16	16	16	0.578242	0.0189592	0.23666
cDC2	ZNF789	16	16	14	0.340828	0.196419	0.596995
cDC2	ZNF394	16	16	16	0.0894122	0.741931	0.921935
cDC2	ZKSCAN5	16	14	14	-0.215716	0.422331	0.773884
cDC2	FAM200A	16	13	14	0.428937	0.0973469	0.457211
cDC2	ZNF655	16	16	16	0.475918	0.0624058	0.38996
cDC2	ZSCAN25	16	14	15	0.152942	0.571744	0.851763
cDC2	CYP3A5	16	8	8	-0.0980478	0.717913	0.913601
cDC2	TRIM4	16	16	15	0.306109	0.248886	0.646745
cDC2	ZKSCAN1	16	16	16	0.300502	0.258102	0.655885
cDC2	ZSCAN21	16	13	12	-0.181611	0.500852	0.815245
cDC2	ZNF3	16	14	15	0.195405	0.468297	0.798529
cDC2	COPS6	16	16	16	0.323588	0.221486	0.623298
cDC2	MCM7	16	15	15	0.262329	0.32633	0.710124
cDC2	AP4M1	16	14	14	-0.0970652	0.720634	0.914628
cDC2	TAF6	16	15	14	0.416933	0.108139	0.478028
cDC2	CNPY4	16	14	13	0.00176317	0.994829	0.99788
cDC2	MBLAC1	16	10	10	-0.359041	0.172025	0.568369
cDC2	LAMTOR4	16	16	16	0.139866	0.605413	0.869224
cDC2	MAP11	16	15	16	0.204522	0.447366	0.789153
cDC2	STAG3	16	12	14	-0.0280909	0.91775	0.975373
cDC2	CASTOR3	16	12	11	0.226043	0.399898	0.757705
cDC2	PILRB	16	14	16	-0.0117129	0.96566	0.989686
cDC2	PILRA	16	16	16	0.532907	0.033549	0.299242
cDC2	ZCWPW1	16	13	14	-0.247028	0.356337	0.728403
cDC2	MEPCE	16	15	16	0.101088	0.709514	0.911292
cDC2	PPP1R35	16	16	15	-0.0142974	0.958088	0.987122
cDC2	TSC22D4	16	16	16	0.103376	0.703216	0.909414
cDC2	AGFG2	16	14	15	-0.160854	0.551764	0.843195
cDC2	SAP25	16	16	15	-0.213134	0.42804	0.778013
cDC2	LRCH4	16	16	16	-0.0601897	0.824759	0.949583
cDC2	PCOLCE	16	13	8	0.0988628	0.715658	0.912603
cDC2	MOSPD3	16	16	15	-0.0641786	0.81333	0.94701
cDC2	GNB2	16	16	16	0.461122	0.0722163	0.407126
cDC2	GIGYF1	16	14	15	0.360414	0.170271	0.566993
cDC2	POP7	16	16	16	0.482018	0.0586596	0.378869
cDC2	EPHB4	16	9	8	-0.0893075	0.742224	0.921935
cDC2	SLC12A9	16	16	16	0.140494	0.603778	0.868742
cDC2	TRIP6	16	13	15	0.0224361	0.93427	0.979364
cDC2	SRRT	16	16	16	0.28219	0.28964	0.684975
cDC2	UFSP1	16	8	9	-0.277902	0.297344	0.690713
cDC2	TRIM56	16	16	16	0.0631338	0.81632	0.947874
cDC2	AP1S1	16	16	15	0.249856	0.350678	0.7258
cDC2	PLOD3	16	14	16	0.0106469	0.968784	0.99097
cDC2	ZNHIT1	16	16	16	0.538561	0.0313709	0.293548
cDC2	CLDN15	16	12	12	-0.0244188	0.928474	0.977517
cDC2	FIS1	16	16	16	0.156478	0.562777	0.848917
cDC2	IFT22	16	11	13	-0.284228	0.286021	0.68059
cDC2	CUX1	16	16	16	-0.0883947	0.744776	0.922481
cDC2	SH2B2	16	16	16	0.163192	0.545919	0.840608
cDC2	PRKRIP1	16	16	16	-0.0573515	0.832911	0.951442
cDC2	ORAI2	16	16	16	-0.00187852	0.994491	0.997692
cDC2	ALKBH4	16	16	13	0.162926	0.546581	0.841161
cDC2	LRWD1	16	15	15	-0.465287	0.0693488	0.402495
cDC2	POLR2J	16	15	16	0.675912	0.00405017	0.117614
cDC2	RASA4B	16	13	13	0.382616	0.14356	0.533543
cDC2	POLR2J3	16	14	14	0.610315	0.0120458	0.194445
cDC2	RASA4	16	16	15	0.33364	0.206635	0.609792
cDC2	POLR2J2	16	9	10	0.163854	0.544269	0.839813
cDC2	FAM185A	16	15	14	0.0532881	0.84461	0.955544
cDC2	FBXL13	16	10	8	-0.290147	0.275665	0.672345
cDC2	ARMC10	16	16	16	0.129301	0.633175	0.880401
cDC2	NAPEPLD	16	14	14	0.0121668	0.96433	0.98893
cDC2	PMPCB	16	16	16	0.585829	0.0170991	0.225669
cDC2	DNAJC2	16	16	16	-0.213648	0.426901	0.77734
cDC2	PSMC2	16	16	16	0.303526	0.253105	0.651595
cDC2	ORC5	16	14	14	0.138877	0.607992	0.869917
cDC2	KMT2E	16	16	16	0.376172	0.150999	0.54194
cDC2	SRPK2	16	16	16	0.221975	0.408658	0.764909
cDC2	PUS7	16	15	16	0.0579477	0.831197	0.951357
cDC2	RINT1	16	15	15	-0.138594	0.608729	0.869917
cDC2	EFCAB10	16	8	12	0.432612	0.0942018	0.454101
cDC2	ATXN7L1	16	16	16	0.683164	0.00353293	0.113894
cDC2	SYPL1	16	16	16	0.0309336	0.909457	0.973732
cDC2	NAMPT	16	16	16	0.503756	0.0466493	0.340539
cDC2	CCDC71L	16	16	16	-0.141806	0.600367	0.866083
cDC2	PIK3CG	16	16	16	0.271921	0.308289	0.701229
cDC2	PRKAR2B	16	16	16	-0.451787	0.0789557	0.422416
cDC2	HBP1	16	16	16	0.193767	0.472107	0.801507
cDC2	COG5	16	16	16	0.388221	0.137297	0.522851
cDC2	DUS4L	16	14	16	-0.178002	0.509543	0.820374
cDC2	BCAP29	16	16	16	-0.127434	0.638132	0.883078
cDC2	CBLL1	16	16	16	-0.0208944	0.938778	0.980937
cDC2	DLD	16	15	16	0.722395	0.00157383	0.0767727
cDC2	PNPLA8	16	16	16	0.367075	0.161936	0.559506
cDC2	THAP5	16	15	15	0.240603	0.369382	0.737001
cDC2	DNAJB9	16	15	16	0.786948	0.000297778	0.0306656
cDC2	IMMP2L	16	16	16	0.43131	0.095308	0.455138
cDC2	DOCK4	16	16	16	0.506752	0.0451503	0.338392
cDC2	ZNF277	16	16	16	0.673781	0.00421318	0.120151
cDC2	IFRD1	16	16	16	0.144296	0.593918	0.862888
cDC2	TMEM168	16	15	16	0.274562	0.303428	0.696968
cDC2	BMT2	16	15	16	0.335193	0.2044	0.606708
cDC2	SMIM30	16	14	16	0.526406	0.0361934	0.309411
cDC2	MDFIC	16	16	16	0.492464	0.0526337	0.358533
cDC2	TFEC	16	16	16	0.47727	0.0615606	0.388359
cDC2	TES	16	16	16	0.0294229	0.913863	0.974225
cDC2	CAPZA2	16	16	16	0.263861	0.323409	0.707775
cDC2	ST7	16	15	16	0.145504	0.590799	0.862184
cDC2	CTTNBP2	16	11	9	-0.326891	0.216534	0.619415
cDC2	LSM 8.00	16	16	16	0.157145	0.561092	0.847813
cDC2	ING3	16	16	16	-0.237733	0.375292	0.741723
cDC2	CPED1	16	16	16	0.721718	0.00159769	0.0769245
cDC2	FAM3C	16	16	16	0.126283	0.641195	0.884845
cDC2	NDUFA5	16	16	16	-0.0250238	0.926706	0.97737
cDC2	WASL	16	16	16	0.09277	0.732564	0.918205
cDC2	POT1	16	14	16	0.1863	0.489667	0.808599
cDC2	ZNF800	16	16	16	0.165948	0.539063	0.837589
cDC2	GCC1	16	12	15	0.15372	0.569764	0.851748
cDC2	ARF5	16	16	16	-0.124051	0.647146	0.887383
cDC2	SND1	16	16	16	0.0660991	0.80784	0.94511
cDC2	RBM28	16	16	16	-0.184744	0.493367	0.81172
cDC2	IMPDH1	16	16	16	0.103735	0.702227	0.909343
cDC2	HILPDA	16	12	13	0.102004	0.706989	0.91019
cDC2	METTL2B	16	16	16	0.247103	0.356186	0.728403
cDC2	CALU	16	15	16	0.191227	0.478044	0.803849
cDC2	ATP6V1F	16	16	16	0.420714	0.104653	0.472667
cDC2	IRF5	16	15	16	0.575932	0.0195556	0.239972
cDC2	TNPO3	16	16	16	-0.345673	0.189722	0.592081
cDC2	TSPAN33	16	15	16	-0.0934983	0.730537	0.917046
cDC2	SMO	16	8	12	0.0749283	0.782711	0.936612
cDC2	AHCYL2	16	16	16	0.19232	0.475486	0.802918
cDC2	NRF1	16	16	16	-0.228261	0.395164	0.754974
cDC2	UBE2H	16	16	16	-0.0193451	0.943311	0.98235
cDC2	ZC3HC1	16	14	16	0.0418627	0.877662	0.964465
cDC2	KLHDC10	16	15	16	0.642771	0.00724141	0.15032
cDC2	TMEM209	16	16	16	-0.199873	0.457979	0.793339
cDC2	CEP41	16	12	15	-0.446123	0.0832595	0.431104
cDC2	MEST	16	13	13	0.238836	0.373015	0.740527
cDC2	COPG2	16	15	16	0.0447024	0.869427	0.962146
cDC2	MKLN1	16	16	16	0.538766	0.0312939	0.293466
cDC2	CHCHD3	16	16	16	-0.109803	0.685616	0.901883
cDC2	EXOC4	16	16	16	0.119863	0.658374	0.892128
cDC2	LRGUK	16	10	9	0.623519	0.00985717	0.17654
cDC2	SLC35B4	16	15	14	0.0889311	0.743276	0.922236
cDC2	AKR1B1	16	16	16	-0.506429	0.0453099	0.338392
cDC2	BPGM	16	16	16	0.469942	0.0662428	0.398245
cDC2	AGBL3	16	13	13	-0.0215043	0.936994	0.980021
cDC2	CYREN	16	15	15	0.118899	0.660967	0.892344
cDC2	TMEM140	16	13	16	0.2241	0.404069	0.761447
cDC2	WDR91	16	14	16	0.0707745	0.794509	0.941043
cDC2	CNOT4	16	15	16	0.569869	0.0211899	0.247557
cDC2	NUP205	16	14	16	0.704163	0.0023275	0.0936209
cDC2	STMP1	16	16	16	0.275819	0.301129	0.694477
cDC2	MTPN	16	16	16	0.57663	0.0193738	0.239191
cDC2	CREB3L2	16	15	16	0.490437	0.0537651	0.362467
cDC2	TRIM24	16	15	16	0.470193	0.0660778	0.397682
cDC2	ZC3HAV1L	16	8	9	0.133418	0.6223	0.874753
cDC2	ZC3HAV1	16	16	16	0.0327685	0.904108	0.972767
cDC2	TTC26	16	13	12	-0.18339	0.496594	0.813077
cDC2	UBN2	16	16	16	0.287401	0.280441	0.677027
cDC2	FMC1	16	15	16	0.365574	0.16379	0.561817
cDC2	LUC7L2	16	16	16	0.218959	0.415216	0.767753
cDC2	HIPK2	16	16	16	0.0633813	0.815611	0.947652
cDC2	TBXAS1	16	16	16	0.225932	0.400136	0.757705
cDC2	PARP12	16	15	16	-0.0519487	0.848473	0.956392
cDC2	KDM7A	16	16	16	0.34206	0.194702	0.595427
cDC2	SLC37A3	16	14	16	-0.166287	0.538223	0.837121
cDC2	MKRN1	16	16	16	0.266018	0.319322	0.706558
cDC2	ADCK2	16	16	16	0.684428	0.00344847	0.112585
cDC2	NDUFB2	16	16	16	-0.248153	0.35408	0.727477
cDC2	BRAF	16	16	16	0.479214	0.0603606	0.384708
cDC2	AGK	16	16	16	-0.187023	0.487953	0.80844
cDC2	DENND11	16	15	15	0.0608068	0.822988	0.948984
cDC2	SSBP1	16	16	16	0.428148	0.0980321	0.458307
cDC2	MGAM	16	8	10	-0.0972811	0.720036	0.91435
cDC2	CLEC5A	16	11	16	0.23844	0.373831	0.741131
cDC2	TRBV7-3	16	12	12	0.343298	0.192986	0.594404
cDC2	TRBV20-1	16	9	9	-0.00346704	0.989833	0.995794
cDC2	TRBC1	16	14	13	-0.0271407	0.920524	0.975768
cDC2	TRBC2	16	14	13	-0.0875547	0.747127	0.923591
cDC2	EPHB6	16	15	15	0.153289	0.57086	0.851748
cDC2	GSTK1	16	16	16	0.425493	0.100361	0.46451
cDC2	CASP2	16	16	16	0.249743	0.350903	0.7258
cDC2	ZYX	16	16	16	-0.114934	0.671674	0.896882
cDC2	TCAF2	16	12	16	0.348317	0.186132	0.587749
cDC2	TCAF1	16	14	15	0.514454	0.0414626	0.32793
cDC2	ARHGEF5	16	10	9	0.477183	0.0616149	0.388481
cDC2	TPK1	16	15	16	0.374715	0.152715	0.54544
cDC2	CUL1	16	16	16	0.689539	0.00312346	0.108028
cDC2	EZH2	16	16	16	0.336219	0.202931	0.605264
cDC2	PDIA4	16	16	16	0.202001	0.453107	0.790836
cDC2	ZNF786	16	12	14	0.142785	0.597829	0.864749
cDC2	ZNF425	16	11	9	-0.174794	0.517324	0.823056
cDC2	ZNF398	16	11	15	-0.0629999	0.816703	0.947983
cDC2	ZNF282	16	14	16	0.417747	0.107381	0.476764
cDC2	ZNF212	16	15	16	-0.127689	0.637453	0.882821
cDC2	ZNF783	16	16	15	0.18021	0.504217	0.817241
cDC2	ZNF777	16	12	16	-0.162164	0.548485	0.842205
cDC2	ZNF746	16	15	14	0.0744886	0.783958	0.936639
cDC2	KRBA1	16	12	10	0.344607	0.191183	0.592728
cDC2	ZNF467	16	16	16	-0.01243	0.963559	0.98893
cDC2	ZNF862	16	16	15	-0.0829054	0.760178	0.928655
cDC2	ATP6V0E2	16	15	13	0.186243	0.489803	0.808599
cDC2	ACTR3C	16	14	12	-0.121129	0.654972	0.890676
cDC2	ZBED6CL	16	9	11	0.483409	0.0578295	0.37547
cDC2	REPIN1	16	15	16	0.407381	0.117306	0.493821
cDC2	ZNF775	16	15	14	0.165154	0.541035	0.838438
cDC2	GIMAP8	16	13	15	0.465295	0.0693432	0.402495
cDC2	GIMAP7	16	15	16	0.566463	0.0221532	0.255013
cDC2	GIMAP4	16	15	16	0.258047	0.334576	0.717815
cDC2	GIMAP6	16	14	16	0.29044	0.275158	0.671694
cDC2	GIMAP2	16	16	16	0.337271	0.201432	0.603064
cDC2	GIMAP1	16	15	16	0.516441	0.040549	0.323606
cDC2	GIMAP5	16	14	13	0.0730925	0.78792	0.938048
cDC2	TMEM176B	16	11	15	0.555842	0.025375	0.268782
cDC2	TMEM176A	16	12	15	0.505795	0.0456253	0.338392
cDC2	ABCB8	16	15	16	0.439668	0.0883667	0.441928
cDC2	CDK5	16	15	14	0.141291	0.601706	0.867311
cDC2	SLC4A2	16	16	16	-0.24294	0.364607	0.734909
cDC2	FASTK	16	16	16	0.444444	0.0845667	0.433207
cDC2	TMUB1	16	16	16	0.207725	0.440128	0.78564
cDC2	AGAP3	16	16	16	0.272891	0.306498	0.699687
cDC2	CHPF2	16	16	16	0.00136795	0.995988	0.998592
cDC2	SMARCD3	16	15	14	0.250001	0.350389	0.7258
cDC2	NUB1	16	16	16	0.642601	0.00726185	0.15032
cDC2	RHEB	16	16	16	-0.0879617	0.745988	0.923209
cDC2	PRKAG2	16	16	16	0.434552	0.0925712	0.449676
cDC2	GALNT11	16	15	15	0.121108	0.655029	0.890676
cDC2	KMT2C	16	16	16	0.436057	0.0913192	0.447557
cDC2	ACTR3B	16	14	14	0.406373	0.118304	0.495847
cDC2	PAXIP1	16	15	15	-0.230019	0.391434	0.75172
cDC2	INSIG1	16	16	16	0.630829	0.00878845	0.165271
cDC2	RBM33	16	16	16	0.376053	0.151138	0.54207
cDC2	RNF32	16	11	9	0.599186	0.0141719	0.209162
cDC2	LMBR1	16	16	15	0.154199	0.568549	0.851748
cDC2	NOM1	16	16	16	-0.522574	0.0378242	0.314881
cDC2	UBE3C	16	15	16	-0.0874272	0.747484	0.92374
cDC2	DNAJB6	16	16	16	0.0943056	0.728292	0.916536
cDC2	PTPRN2	16	15	15	-0.192517	0.475024	0.802918
cDC2	NCAPG2	16	14	15	0.0245606	0.92806	0.977486
cDC2	ESYT2	16	16	16	0.219668	0.41367	0.766763
cDC2	WDR60	16	16	16	0.116605	0.667154	0.895105
cDC2	PLCXD1	16	14	13	0.309287	0.243754	0.644258
cDC2	GTPBP6	16	16	16	0.340428	0.196979	0.59711
cDC2	PPP2R3B	16	12	14	-0.138504	0.608964	0.869917
cDC2	CSF2RA	16	16	16	0.123807	0.647801	0.887624
cDC2	IL3RA	16	16	16	0.0480156	0.859836	0.961008
cDC2	SLC25A6	16	16	16	-0.0526554	0.846435	0.955691
cDC2	ASMTL	16	16	16	-0.02547	0.925403	0.97678
cDC2	P2RY8	16	16	16	-0.0412713	0.879378	0.965029
cDC2	AKAP17A	16	15	16	0.429693	0.0966939	0.456464
cDC2	DHRSX	16	15	16	0.185494	0.491582	0.809861
cDC2	ZBED1	16	15	16	0.382354	0.143859	0.533613
cDC2	CD99	16	16	16	0.599474	0.0141134	0.209162
cDC2	ARSD	16	13	15	0.0590613	0.827998	0.950031
cDC2	PRKX	16	15	16	0.281127	0.291538	0.686241
cDC2	PUDP	16	15	15	0.440696	0.0875389	0.441049
cDC2	STS	16	15	16	0.644588	0.0070263	0.148561
cDC2	PNPLA4	16	14	14	-0.0557331	0.837567	0.952748
cDC2	TBL1X	16	16	16	0.034467	0.899161	0.970785
cDC2	WWC3	16	13	16	0.407778	0.116915	0.49351
cDC2	CLCN4	16	14	9	-0.0302771	0.911371	0.973816
cDC2	HCCS	16	15	16	0.535243	0.0326357	0.296934
cDC2	ARHGAP6	16	12	9	0.0292793	0.914282	0.974225
cDC2	MSL3	16	16	16	0.029002	0.915091	0.974774
cDC2	PRPS2	16	16	16	0.505109	0.0459677	0.339272
cDC2	TLR7	16	14	15	0.358199	0.173106	0.56961
cDC2	TLR8	16	15	16	0.0881503	0.74546	0.922658
cDC2	TMSB4X	16	16	16	0.0978069	0.71858	0.913768
cDC2	TCEANC	16	13	9	0.248817	0.352752	0.726672
cDC2	RAB9A	16	15	15	0.453856	0.0774245	0.418423
cDC2	TRAPPC2	16	15	15	0.182637	0.498395	0.813292
cDC2	OFD1	16	16	16	-0.153187	0.571119	0.851748
cDC2	GEMIN8	16	15	16	-0.218846	0.415462	0.767973
cDC2	FANCB	16	11	10	0.219821	0.413337	0.766667
cDC2	MOSPD2	16	16	16	0.562657	0.0232693	0.260278
cDC2	PIGA	16	15	16	0.0718681	0.791399	0.939949
cDC2	CA5B	16	14	16	0.319805	0.227245	0.629966
cDC2	ZRSR2	16	16	16	0.43532	0.0919312	0.447823
cDC2	AP1S2	16	16	16	0.137758	0.610914	0.87113
cDC2	CTPS2	16	15	15	-0.323696	0.221323	0.623298
cDC2	SYAP1	16	16	16	0.363985	0.165768	0.562651
cDC2	TXLNG	16	15	16	0.241181	0.368197	0.736178
cDC2	RBBP7	16	15	16	0.0388569	0.886391	0.967751
cDC2	REPS2	16	16	15	-0.444647	0.0844079	0.433207
cDC2	NHS	16	11	9	0.573377	0.0202319	0.242592
cDC2	SCML1	16	16	16	0.739954	0.00104886	0.0610755
cDC2	CDKL5	16	14	14	0.0535933	0.84373	0.955544
cDC2	PHKA2	16	16	14	0.101716	0.707782	0.910579
cDC2	PDHA1	16	16	16	0.286537	0.281954	0.677592
cDC2	SH3KBP1	16	16	16	0.198565	0.460987	0.795023
cDC2	BCLAF3	16	14	16	0.227494	0.396798	0.755941
cDC2	EIF1AX	16	16	16	0.732607	0.00124758	0.0670295
cDC2	MBTPS2	16	15	14	0.0471522	0.862333	0.961973
cDC2	SMS	16	16	16	0.254496	0.341505	0.721122
cDC2	PRDX4	16	16	16	-0.139581	0.606155	0.869224
cDC2	ACOT9	16	16	16	0.180303	0.503994	0.817241
cDC2	SAT1	16	16	16	0.0947601	0.727029	0.916509
cDC2	APOO	16	15	16	0.945992	3.11394e-08	7.29656e-05
cDC2	KLHL15	16	16	15	0.376397	0.150735	0.54194
cDC2	EIF2S3	16	16	16	0.096953	0.720944	0.914691
cDC2	ZFX	16	16	16	0.223426	0.405521	0.762615
cDC2	PDK3	16	15	16	0.170418	0.528029	0.829835
cDC2	POLA1	16	16	16	-0.141412	0.601389	0.866967
cDC2	CXorf21	16	16	16	0.290822	0.274498	0.671277
cDC2	GK	16	16	16	0.316297	0.232671	0.634569
cDC2	TAB3	16	16	15	0.395346	0.129609	0.512265
cDC2	DMD	16	11	15	0.40902	0.115695	0.491843
cDC2	CYBB	16	16	16	0.168855	0.531874	0.83279
cDC2	DYNLT3	16	15	15	0.32055	0.226104	0.628924
cDC2	RPGR	16	16	15	-0.379133	0.147549	0.53876
cDC2	MID1IP1	16	15	15	0.55359	0.026102	0.270165
cDC2	BCOR	16	15	16	-0.172686	0.522468	0.827045
cDC2	ATP6AP2	16	16	16	-0.0362168	0.894068	0.969552
cDC2	CXorf38	16	16	16	-0.0415146	0.878672	0.965029
cDC2	MED14	16	16	16	-0.0413096	0.879267	0.965029
cDC2	USP9X	16	16	16	-0.106304	0.69518	0.906652
cDC2	DDX3X	16	16	16	0.472437	0.06462	0.394317
cDC2	CASK	16	16	16	0.18489	0.493017	0.811385
cDC2	GPR34	16	10	12	0.136806	0.613405	0.871519
cDC2	GPR82	16	9	10	0.10452	0.700071	0.908179
cDC2	FUNDC1	16	16	16	0.136916	0.613116	0.871329
cDC2	KDM6A	16	16	16	-0.0321241	0.905986	0.973229
cDC2	KRBOX4	16	16	14	0.153335	0.570743	0.851748
cDC2	ZNF674	16	14	11	-0.3123	0.238951	0.639003
cDC2	CHST7	16	15	10	0.0911949	0.736954	0.920436
cDC2	SLC9A7	16	16	16	0.103494	0.702889	0.909414
cDC2	RP2	16	16	16	0.443184	0.0855576	0.435701
cDC2	JADE3	16	11	12	-0.0267292	0.921725	0.975768
cDC2	NDUFB11	16	16	16	-0.0350126	0.897573	0.970496
cDC2	RBM10	16	16	16	-0.00950569	0.972128	0.992867
cDC2	UBA1	16	16	16	-0.465782	0.0690132	0.402495
cDC2	CDK16	16	15	16	-0.118754	0.661358	0.892344
cDC2	USP11	16	16	16	-0.092808	0.732458	0.918205
cDC2	ZNF41	16	14	16	0.279814	0.293894	0.689015
cDC2	ARAF	16	16	16	-0.00862872	0.974699	0.99357
cDC2	SYN1	16	10	10	0.319243	0.22811	0.630417
cDC2	TIMP1	16	16	16	0.100528	0.711058	0.911872
cDC2	CFP	16	16	16	0.188855	0.483625	0.807442
cDC2	ELK1	16	15	16	-0.0427409	0.875114	0.96402
cDC2	UXT	16	16	16	-0.0492303	0.856324	0.95989
cDC2	ZNF81	16	16	15	-0.543012	0.0297329	0.28557
cDC2	ZNF182	16	13	10	-0.236309	0.378245	0.743783
cDC2	ZNF630	16	13	13	-0.183351	0.496689	0.813077
cDC2	SLC38A5	16	8	13	-0.146468	0.588315	0.861662
cDC2	FTSJ1	16	15	16	0.0455326	0.867022	0.962146
cDC2	PORCN	16	15	12	0.119858	0.658388	0.892128
cDC2	EBP	16	13	11	0.0413619	0.879115	0.965029
cDC2	TBC1D25	16	14	16	-0.0631157	0.816372	0.947874
cDC2	RBM3	16	16	16	0.803737	0.000175873	0.0212615
cDC2	WDR13	16	16	16	0.145162	0.591681	0.862184
cDC2	WAS	16	16	16	0.289034	0.277594	0.673663
cDC2	SUV39H1	16	11	14	0.366583	0.162542	0.560445
cDC2	HDAC6	16	14	16	0.713365	0.00191729	0.0851143
cDC2	PQBP1	16	16	16	0.247835	0.354718	0.727477
cDC2	TIMM17B	16	16	16	0.454837	0.0767059	0.417166
cDC2	SLC35A2	16	15	15	-0.117214	0.66551	0.894154
cDC2	PIM2	16	14	15	0.249148	0.35209	0.72649
cDC2	OTUD5	16	16	16	-0.392036	0.133143	0.516505
cDC2	GRIPAP1	16	16	16	0.332641	0.208082	0.610307
cDC2	TFE3	16	15	16	0.291595	0.273166	0.670278
cDC2	CCDC120	16	8	11	-0.467409	0.06792	0.401754
cDC2	PRAF2	16	16	14	-0.0613933	0.821306	0.948934
cDC2	WDR45	16	15	16	0.51501	0.0412054	0.326804
cDC2	GPKOW	16	14	16	0.075302	0.781651	0.9365
cDC2	MAGIX	16	13	12	-0.109654	0.686022	0.902097
cDC2	PLP2	16	16	16	0.559609	0.0241939	0.264549
cDC2	PRICKLE3	16	15	15	0.182553	0.498596	0.813292
cDC2	CCDC22	16	15	16	-0.265717	0.319891	0.706899
cDC2	PPP1R3F	16	15	15	0.021163	0.937992	0.980576
cDC2	USP27X	16	10	10	-0.105395	0.697671	0.907694
cDC2	CLCN5	16	16	16	0.555342	0.0255351	0.269452
cDC2	GSPT2	16	16	16	0.137662	0.611164	0.87113
cDC2	MAGED1	16	15	16	-0.0122178	0.96418	0.98893
cDC2	FAM156A	16	14	13	0.207428	0.440796	0.785655
cDC2	TSPYL2	16	16	16	0.61539	0.0111635	0.186972
cDC2	KANTR	16	15	15	0.140445	0.603906	0.868742
cDC2	KDM5C	16	16	16	0.0337699	0.901191	0.971512
cDC2	IQSEC2	16	15	16	0.134249	0.620113	0.873357
cDC2	SMC1A	16	16	16	0.318562	0.229159	0.631024
cDC2	HSD17B10	16	16	16	0.0777306	0.774776	0.934658
cDC2	HUWE1	16	16	16	0.178018	0.509504	0.820374
cDC2	PHF8	16	16	16	0.332593	0.208151	0.610349
cDC2	FAM120C	16	14	15	-0.0474931	0.861347	0.961571
cDC2	TSR2	16	15	16	0.112461	0.67838	0.899865
cDC2	GNL3L	16	16	16	-0.0682046	0.80183	0.942854
cDC2	MAGED2	16	14	16	0.350364	0.183382	0.584933
cDC2	APEX2	16	15	16	0.156671	0.562287	0.848917
cDC2	FAM104B	16	16	15	0.0756602	0.780636	0.936221
cDC2	MAGEH1	16	13	13	0.321609	0.224488	0.627167
cDC2	RRAGB	16	14	15	-0.143703	0.595452	0.863444
cDC2	KLF8	16	13	10	0.454655	0.076839	0.417166
cDC2	UBQLN2	16	16	16	-0.240236	0.370135	0.737616
cDC2	NBDY	16	16	16	0.144398	0.593655	0.862888
cDC2	SPIN3	16	13	12	0.577431	0.0191668	0.238716
cDC2	SPIN2B	16	15	13	0.120271	0.657276	0.891864
cDC2	ZXDB	16	13	14	0.3482	0.186289	0.587749
cDC2	ZXDA	16	10	11	-0.207665	0.440261	0.78564
cDC2	SPIN4	16	13	12	0.254276	0.341935	0.721158
cDC2	ARHGEF9	16	15	15	0.494878	0.0513091	0.354447
cDC2	AMER1	16	11	13	0.257393	0.335845	0.718046
cDC2	MTMR8	16	12	11	0.246668	0.35706	0.728803
cDC2	ZC4H2	16	12	12	0.298223	0.261906	0.66028
cDC2	LAS1L	16	15	16	-0.0113377	0.966759	0.990265
cDC2	MSN	16	16	16	0.162093	0.548661	0.842205
cDC2	VSIG4	16	15	16	0.461354	0.0720544	0.406796
cDC2	OPHN1	16	13	13	0.097263	0.720086	0.91435
cDC2	YIPF6	16	15	16	0.325229	0.219017	0.621609
cDC2	STARD8	16	16	16	0.144241	0.594059	0.862888
cDC2	EFNB1	16	15	15	0.307303	0.24695	0.645951
cDC2	PJA1	16	15	15	0.465591	0.0691429	0.402495
cDC2	IGBP1	16	16	16	0.610972	0.0119285	0.193961
cDC2	PDZD11	16	15	16	0.00707994	0.979239	0.994311
cDC2	DLG3	16	12	8	-0.0125204	0.963294	0.98893
cDC2	SNX12	16	15	16	-0.298109	0.262098	0.66028
cDC2	FOXO4	16	13	11	0.334216	0.205804	0.608358
cDC2	IL2RG	16	14	16	0.846541	3.54588e-05	0.00882286
cDC2	MED12	16	15	16	-0.155846	0.564373	0.849821
cDC2	ZMYM3	16	16	14	-0.134663	0.619025	0.8732
cDC2	NONO	16	16	16	0.192403	0.475292	0.802918
cDC2	TAF1	16	16	16	-0.213814	0.426533	0.776844
cDC2	OGT	16	16	16	0.189862	0.481252	0.805855
cDC2	GCNA	16	13	12	0.0526968	0.846315	0.955691
cDC2	CXCR3	16	16	13	0.309573	0.243296	0.643672
cDC2	NHSL2	16	16	9	0.271369	0.309311	0.701229
cDC2	RTL5	16	8	15	0.325245	0.218993	0.621609
cDC2	PIN4	16	15	16	0.428866	0.0974088	0.457211
cDC2	HDAC8	16	13	14	0.269303	0.313154	0.702945
cDC2	CHIC1	16	12	12	0.13769	0.611091	0.87113
cDC2	RLIM	16	16	16	0.358956	0.172134	0.568369
cDC2	ABCB7	16	15	16	0.436258	0.0911535	0.4474
cDC2	UPRT	16	14	15	0.61438	0.0113351	0.187768
cDC2	PBDC1	16	16	16	0.177661	0.510366	0.82098
cDC2	ATRX	16	16	16	0.26254	0.325926	0.709931
cDC2	MAGT1	16	16	16	0.128302	0.635826	0.88187
cDC2	COX7B	16	16	16	0.220151	0.412617	0.766486
cDC2	ATP7A	16	14	15	0.0884574	0.744601	0.922481
cDC2	PGK 1.00	16	16	16	0.0643056	0.812966	0.946897
cDC2	TAF9B	16	16	14	-0.0358012	0.895277	0.969575
cDC2	CYSLTR1	16	16	15	0.348167	0.186334	0.587749
cDC2	P2RY10	16	14	14	-0.161943	0.549038	0.842205
cDC2	GPR174	16	14	13	0.334835	0.204913	0.606774
cDC2	ITM2A	16	13	12	0.101383	0.708701	0.911023
cDC2	BRWD3	16	16	16	0.156205	0.563465	0.849052
cDC2	HMGN5	16	14	13	-0.176476	0.513237	0.822036
cDC2	SH3BGRL	16	16	16	0.110856	0.682745	0.901482
cDC2	HDX	16	14	16	0.436195	0.0912057	0.447459
cDC2	APOOL	16	14	15	0.156376	0.563033	0.848917
cDC2	CHM	16	16	16	0.212977	0.428388	0.778227
cDC2	DIAPH2	16	16	16	0.455136	0.0764875	0.417166
cDC2	CSTF2	16	16	14	-0.20636	0.443206	0.786421
cDC2	TRMT2B	16	15	15	-0.102245	0.706326	0.910073
cDC2	TIMM8A	16	12	15	0.0368466	0.892236	0.968992
cDC2	BTK	16	16	16	0.470798	0.0656826	0.397671
cDC2	GLA	16	16	16	-0.159241	0.555813	0.845425
cDC2	HNRNPH2	16	16	16	0.478422	0.0608475	0.385712
cDC2	ARMCX4	16	14	16	0.177968	0.509625	0.820386
cDC2	ARMCX1	16	13	14	0.258243	0.334197	0.717497
cDC2	ARMCX6	16	16	16	0.0512007	0.850632	0.956983
cDC2	ARMCX3	16	16	16	0.230776	0.389834	0.750765
cDC2	ZMAT1	16	12	16	-0.347586	0.18712	0.589046
cDC2	ARMCX5	16	14	16	0.132594	0.624472	0.875615
cDC2	BEX4	16	16	16	0.131034	0.628588	0.877515
cDC2	TCEAL8	16	15	16	0.303526	0.253106	0.651595
cDC2	BEX2	16	14	12	-0.240249	0.370108	0.737616
cDC2	BEX3	16	12	10	0.253771	0.342928	0.722011
cDC2	TCEAL4	16	15	16	0.235889	0.379117	0.744315
cDC2	TCEAL3	16	15	14	0.378867	0.147857	0.538815
cDC2	TCEAL1	16	15	15	0.315333	0.234175	0.636467
cDC2	MORF4L2	16	15	16	-0.043319	0.873437	0.963169
cDC2	SLC25A53	16	14	15	0.552102	0.026591	0.27308
cDC2	FAM199X	16	16	16	0.0905604	0.738724	0.921075
cDC2	MORC4	16	11	11	-0.280981	0.291801	0.686264
cDC2	RBM41	16	15	16	0.368448	0.160252	0.557903
cDC2	PRPS1	16	16	16	0.471303	0.0653536	0.396543
cDC2	TSC22D3	16	16	16	0.025663	0.924839	0.976656
cDC2	PSMD10	16	15	16	0.26493	0.32138	0.707483
cDC2	ATG4A	16	15	15	0.1427	0.598049	0.864843
cDC2	NXT2	16	16	14	0.112385	0.678588	0.899983
cDC2	ACSL4	16	16	16	0.0981628	0.717594	0.913601
cDC2	TMEM164	16	16	16	0.734746	0.00118679	0.065669
cDC2	AMMECR1	16	15	15	0.232799	0.385573	0.747881
cDC2	ALG13	16	16	16	-0.000916213	0.997313	0.99902
cDC2	AMOT	16	12	14	0.676322	0.00401936	0.117614
cDC2	WDR44	16	16	16	0.487662	0.0553437	0.366388
cDC2	DOCK11	16	16	16	-0.064814	0.811512	0.946199
cDC2	IL13RA1	16	16	16	0.191898	0.476474	0.803127
cDC2	LONRF3	16	14	11	0.607503	0.0125577	0.197641
cDC2	PGRMC1	16	16	16	-0.171022	0.526545	0.828997
cDC2	SLC25A43	16	16	16	0.124784	0.645191	0.886366
cDC2	SLC25A5	16	16	16	-0.0334463	0.902134	0.972053
cDC2	CXorf56	16	16	16	-0.170232	0.528485	0.830063
cDC2	UBE2A	16	16	16	0.339466	0.19833	0.599083
cDC2	NKRF	16	16	16	-0.161863	0.549237	0.842205
cDC2	SEPTIN6	16	16	16	0.16244	0.547795	0.842097
cDC2	SOWAHD	16	14	12	0.46162	0.0718692	0.405982
cDC2	UPF3B	16	15	16	-0.34073	0.196556	0.596995
cDC2	RNF113A	16	15	16	0.222474	0.407576	0.764043
cDC2	NDUFA1	16	16	16	0.664236	0.00500917	0.127598
cDC2	NKAP	16	15	16	0.196402	0.465985	0.797447
cDC2	ZBTB33	16	15	16	-0.0441907	0.87091	0.962614
cDC2	LAMP2	16	16	16	0.0861342	0.751108	0.924914
cDC2	CUL4B	16	16	16	-0.217169	0.419135	0.771405
cDC2	MCTS1	16	15	16	-0.0618276	0.820062	0.948539
cDC2	C1GALT1C1	16	16	16	-0.0687003	0.800417	0.942195
cDC2	THOC2	16	16	16	-0.264761	0.3217	0.707483
cDC2	XIAP	16	16	16	0.542019	0.0300925	0.286938
cDC2	STAG2	16	16	16	0.308597	0.244864	0.644822
cDC2	SH2D1A	16	11	10	0.250204	0.349986	0.7258
cDC2	OCRL	16	14	14	0.270206	0.311471	0.701678
cDC2	SASH3	16	16	16	0.576269	0.0194677	0.239682
cDC2	ZDHHC9	16	10	12	0.0244971	0.928246	0.977486
cDC2	UTP14A	16	16	16	0.6485	0.00658056	0.142947
cDC2	BCORL1	16	12	11	0.0192347	0.943634	0.982389
cDC2	ELF4	16	15	16	0.232156	0.386926	0.748676
cDC2	AIFM1	16	16	16	-0.0818299	0.763206	0.92952
cDC2	RAB33A	16	14	15	-0.412781	0.112059	0.484383
cDC2	ZNF280C	16	13	12	0.462002	0.0716037	0.405756
cDC2	SLC25A14	16	13	11	0.377505	0.149439	0.540416
cDC2	RBMX2	16	16	16	0.220661	0.411509	0.765863
cDC2	ENOX2	16	16	16	0.196906	0.464817	0.797177
cDC2	STK26	16	16	16	0.0371856	0.89125	0.968685
cDC2	RAP2C	16	16	16	-0.0957708	0.724223	0.915979
cDC2	MBNL3	16	16	16	0.190251	0.480337	0.80505
cDC2	GPC3	16	11	8	-0.176292	0.513683	0.822119
cDC2	PHF6	16	16	16	0.288238	0.27898	0.675409
cDC2	HPRT1	16	16	16	-0.104764	0.699401	0.908179
cDC2	FAM122B	16	16	16	-0.199058	0.459852	0.794297
cDC2	FAM122C	16	15	15	0.256808	0.336985	0.718454
cDC2	MOSPD1	16	14	14	-0.04449	0.870043	0.962351
cDC2	RTL8C	16	15	16	-0.0301371	0.91178	0.973816
cDC2	RTL8A	16	16	16	-0.237458	0.375861	0.741723
cDC2	ZNF75D	16	15	15	0.0712082	0.793275	0.940355
cDC2	ZNF449	16	12	10	0.159557	0.555017	0.845256
cDC2	INTS6L	16	15	15	0.402071	0.122629	0.502351
cDC2	MMGT1	16	16	16	-0.241902	0.366722	0.735468
cDC2	SLC9A6	16	16	16	0.255225	0.340075	0.720692
cDC2	FHL1	16	12	12	-0.00368294	0.9892	0.995436
cDC2	MAP7D3	16	15	16	0.130231	0.630713	0.879048
cDC2	HTATSF1	16	16	16	-0.0627596	0.817391	0.948122
cDC2	ARHGEF6	16	16	16	0.16658	0.537498	0.836929
cDC2	RBMX	16	16	16	0.461746	0.0717817	0.405982
cDC2	MCF 2.00	16	9	10	-0.399899	0.124854	0.506584
cDC2	ATP11C	16	16	16	0.463189	0.0707823	0.404959
cDC2	SLITRK4	16	11	11	-0.345546	0.189896	0.5921
cDC2	FMR1	16	16	16	0.243831	0.362795	0.733371
cDC2	IDS	16	16	16	0.04931	0.856093	0.959729
cDC2	CXorf40A	16	12	16	0.248193	0.353999	0.727477
cDC2	TMEM185A	16	16	15	0.41599	0.109021	0.480329
cDC2	CXorf40B	16	15	16	0.266047	0.319266	0.706558
cDC2	MTM1	16	16	16	0.361854	0.168446	0.565223
cDC2	MTMR1	16	16	16	0.211431	0.431826	0.780192
cDC2	CD99L2	16	15	16	-0.304664	0.251241	0.649535
cDC2	HMGB3	16	13	15	-0.0670537	0.805114	0.944536
cDC2	VMA21	16	16	16	-0.234482	0.38205	0.745102
cDC2	CETN2	16	14	15	0.480839	0.0593706	0.381477
cDC2	NSDHL	16	13	16	0.409905	0.114833	0.490653
cDC2	ZNF185	16	13	10	0.362577	0.167534	0.564342
cDC2	ZNF275	16	12	14	0.125248	0.643951	0.88628
cDC2	HAUS7	16	12	11	0.0711913	0.793323	0.940355
cDC2	CCNQ	16	16	16	-0.00893548	0.9738	0.99357
cDC2	BCAP31	16	16	16	0.291684	0.273013	0.670278
cDC2	ABCD1	16	14	15	0.270448	0.311021	0.701678
cDC2	IDH3G	16	16	16	0.316791	0.231902	0.633707
cDC2	SSR4	16	16	16	0.0535554	0.84384	0.955544
cDC2	ARHGAP4	16	16	16	0.361527	0.168859	0.565302
cDC2	NAA10	16	15	16	0.837644	5.13145e-05	0.0103649
cDC2	RENBP	16	15	15	-0.107414	0.69214	0.905843
cDC2	HCFC1	16	16	16	-0.270425	0.311064	0.701678
cDC2	TMEM187	16	11	14	-0.257601	0.335442	0.718006
cDC2	IRAK1	16	16	15	-0.0662826	0.807315	0.944855
cDC2	MECP2	16	16	16	-0.174738	0.517461	0.823056
cDC2	FLNA	16	16	16	-0.364132	0.165584	0.562651
cDC2	EMD	16	16	16	-0.40114	0.12358	0.504018
cDC2	DNASE1L1	16	15	16	0.228872	0.393867	0.753714
cDC2	TAZ	16	15	15	0.178878	0.507426	0.819029
cDC2	ATP6AP1	16	16	16	0.144687	0.592907	0.862614
cDC2	GDI1	16	16	16	-0.173029	0.521629	0.826432
cDC2	FAM50A	16	16	16	0.264191	0.322782	0.707754
cDC2	PLXNA3	16	12	15	0.0023842	0.993008	0.996936
cDC2	LAGE3	16	16	16	0.0392746	0.885177	0.967563
cDC2	UBL4A	16	16	15	-0.167592	0.534993	0.834881
cDC2	SLC10A3	16	16	15	0.399388	0.125382	0.507244
cDC2	FAM3A	16	16	16	0.394012	0.131026	0.513497
cDC2	G6PD	16	16	16	0.0900562	0.740132	0.921075
cDC2	IKBKG	16	16	16	0.341876	0.194958	0.595427
cDC2	GAB3	16	16	16	0.175189	0.516364	0.822425
cDC2	DKC1	16	16	16	-0.228242	0.395204	0.754974
cDC2	MPP1	16	16	16	0.277147	0.298713	0.692288
cDC2	F8	16	14	13	-0.0568698	0.834296	0.951708
cDC2	F8A1	16	14	11	0.293899	0.26922	0.66802
cDC2	FUNDC2	16	16	16	-0.0938067	0.729679	0.916643
cDC2	CMC4	16	12	13	-0.0388626	0.886374	0.967751
cDC2	MTCP1	16	13	12	-0.260251	0.330318	0.713574
cDC2	BRCC3	16	16	16	-0.269073	0.313584	0.702945
cDC2	VBP1	16	16	16	0.66666	0.0047965	0.127592
cDC2	RAB39B	16	15	15	-0.00280088	0.991786	0.996445
cDC2	CLIC2	16	16	16	0.54232	0.0299833	0.286382
cDC2	F8A3	16	9	8	0.100644	0.710738	0.911745
cDC2	TMLHE	16	16	16	0.249274	0.351838	0.726204
cDC2	SPRY3	16	9	8	-0.245921	0.358565	0.73
cDC2	VAMP7	16	16	16	0.134338	0.619879	0.8732
cDC2	ZNF596	16	10	14	-0.188822	0.483701	0.807442
cDC2	FBXO25	16	15	16	0.264384	0.322415	0.707697
cDC2	ERICH1	16	16	16	0.358931	0.172167	0.568369
cDC2	CLN8	16	13	16	0.59409	0.0152384	0.213992
cDC2	KBTBD11	16	12	9	0.162449	0.547773	0.842097
cDC2	MYOM2	16	10	11	-0.10422	0.700895	0.90855
cDC2	MCPH1	16	16	16	0.172742	0.522332	0.827045
cDC2	ANGPT2	16	13	10	-0.0159252	0.953321	0.985926
cDC2	AGPAT5	16	15	16	0.458002	0.0744208	0.411795
cDC2	PRAG1	16	15	16	-0.159635	0.554822	0.845256
cDC2	CLDN23	16	9	12	-0.114907	0.671746	0.896882
cDC2	MFHAS1	16	15	16	0.0774177	0.775661	0.934658
cDC2	ERI1	16	15	16	0.45969	0.073222	0.409206
cDC2	PPP1R3B	16	16	16	0.664068	0.00502421	0.127598
cDC2	TNKS	16	16	16	-0.175012	0.516794	0.82264
cDC2	MSRA	16	16	16	0.0837909	0.757688	0.928328
cDC2	XKR6	16	16	16	-0.085157	0.75385	0.926137
cDC2	MTMR9	16	15	16	0.207257	0.441182	0.785655
cDC2	NEIL2	16	11	14	0.0385156	0.887383	0.967751
cDC2	FDFT1	16	16	16	0.198376	0.461423	0.795212
cDC2	CTSB	16	16	16	0.415429	0.109548	0.48106
cDC2	LONRF1	16	16	16	-0.236762	0.377304	0.743031
cDC2	TRMT9B	16	9	8	-0.23002	0.391431	0.75172
cDC2	MSR1	16	15	15	0.118581	0.661824	0.892436
cDC2	ZDHHC2	16	16	16	0.045144	0.868148	0.962146
cDC2	CNOT7	16	16	16	-0.0301413	0.911767	0.973816
cDC2	VPS37A	16	16	16	0.514967	0.0412251	0.326804
cDC2	PCM1	16	16	16	0.378627	0.148134	0.539092
cDC2	ASAH1	16	16	16	-0.119694	0.658828	0.892344
cDC2	NAT1	16	12	14	0.378108	0.148736	0.539311
cDC2	PSD3	16	12	14	0.255294	0.339941	0.720692
cDC2	CSGALNACT1	16	15	15	0.39492	0.130061	0.512396
cDC2	INTS10	16	16	16	0.399661	0.1251	0.50713
cDC2	ATP6V1B2	16	16	16	0.332283	0.208602	0.611188
cDC2	DOK2	16	16	16	0.210898	0.433017	0.780914
cDC2	XPO7	16	16	16	-0.136315	0.61469	0.871676
cDC2	FAM160B2	16	14	16	0.0625682	0.81794	0.948122
cDC2	NUDT18	16	14	16	-0.0323424	0.90535	0.973168
cDC2	REEP4	16	15	16	0.16737	0.535542	0.8354
cDC2	BMP1	16	9	13	-0.329955	0.212002	0.614514
cDC2	POLR3D	16	15	16	0.718032	0.00173291	0.0803058
cDC2	SLC39A14	16	12	13	0.47031	0.0660011	0.397682
cDC2	PPP3CC	16	15	16	0.097755	0.718723	0.913768
cDC2	SORBS3	16	16	14	0.705837	0.00224803	0.0922605
cDC2	PDLIM2	16	16	16	0.263377	0.324331	0.708253
cDC2	C8orf58	16	11	14	0.283661	0.287025	0.681969
cDC2	CCAR2	16	16	16	0.453641	0.0775828	0.418669
cDC2	BIN3	16	16	16	-0.26564	0.320035	0.707033
cDC2	EGR3	16	10	15	0.164868	0.541745	0.838438
cDC2	RHOBTB2	16	13	13	-0.201505	0.45424	0.790836
cDC2	TNFRSF10B	16	15	16	0.031543	0.90768	0.973591
cDC2	TNFRSF10C	16	13	16	-0.0239191	0.929935	0.97773
cDC2	TNFRSF10D	16	14	16	0.447066	0.0825316	0.429133
cDC2	TNFRSF10A	16	16	16	0.483701	0.0576563	0.375002
cDC2	CHMP7	16	14	16	-0.00754505	0.977876	0.99369
cDC2	R3HCC1	16	15	16	0.277433	0.298193	0.691472
cDC2	LOXL2	16	8	11	0.0700964	0.796439	0.941159
cDC2	ENTPD4	16	16	16	0.407151	0.117533	0.494215
cDC2	SLC25A37	16	16	16	0.223242	0.405919	0.762953
cDC2	ADAM28	16	16	16	0.404972	0.119701	0.497314
cDC2	DOCK5	16	16	16	0.193648	0.472385	0.801507
cDC2	KCTD9	16	16	16	0.536978	0.0319693	0.295267
cDC2	PPP2R2A	16	16	16	0.219474	0.414092	0.766949
cDC2	BNIP3L	16	16	16	0.0753983	0.781378	0.936374
cDC2	DPYSL2	16	16	16	0.199545	0.458734	0.793474
cDC2	TRIM35	16	14	13	-0.0994623	0.714001	0.912476
cDC2	PTK2B	16	16	16	-0.0512919	0.850369	0.956983
cDC2	CCDC25	16	16	16	-0.421978	0.103505	0.47064
cDC2	ESCO2	16	9	9	0.554659	0.0257551	0.270165
cDC2	ELP3	16	16	16	-0.0376587	0.889874	0.968263
cDC2	ZNF395	16	14	10	-0.0812938	0.764717	0.930239
cDC2	FZD3	16	14	9	0.305826	0.249347	0.646745
cDC2	EXTL3	16	14	15	-0.148946	0.581948	0.857162
cDC2	INTS9	16	15	16	0.146456	0.588345	0.861662
cDC2	HMBOX1	16	16	16	0.609931	0.0121147	0.194992
cDC2	KIF13B	16	14	16	0.333122	0.207385	0.609792
cDC2	SARAF	16	16	16	0.27662	0.299671	0.692776
cDC2	LEPROTL1	16	16	16	0.0521564	0.847874	0.956217
cDC2	DCTN6	16	15	16	0.624734	0.00967285	0.174362
cDC2	GTF2E2	16	16	16	0.439702	0.0883396	0.441928
cDC2	GSR	16	16	16	-0.4741	0.063555	0.391938
cDC2	UBXN8	16	14	14	-0.437973	0.0897439	0.445351
cDC2	PPP2CB	16	16	16	0.0144135	0.957748	0.987122
cDC2	WRN	16	16	16	0.179956	0.504828	0.817429
cDC2	NRG1	16	13	8	0.38982	0.135545	0.519881
cDC2	FUT10	16	15	13	-0.0111582	0.967286	0.990549
cDC2	TTI2	16	15	16	0.258881	0.332962	0.715858
cDC2	MAK16	16	15	15	0.313514	0.237032	0.638102
cDC2	RNF122	16	9	11	0.0993033	0.714441	0.912476
cDC2	UNC5D	16	11	8	-0.423557	0.102085	0.467368
cDC2	ZNF703	16	15	14	0.768821	0.000500578	0.0428264
cDC2	ERLIN2	16	16	16	0.414332	0.110583	0.483075
cDC2	PLPBP	16	15	16	0.232341	0.386535	0.748512
cDC2	BRF2	16	13	15	0.285371	0.284004	0.67887
cDC2	RAB11FIP1	16	16	16	0.437201	0.0903765	0.446913
cDC2	EIF4EBP1	16	16	16	0.00706209	0.979292	0.994311
cDC2	ASH2L	16	16	16	0.400105	0.124642	0.506557
cDC2	LSM 1.00	16	16	16	0.399863	0.124891	0.506584
cDC2	BAG4	16	14	16	0.0344245	0.899285	0.970785
cDC2	DDHD2	16	16	15	0.104848	0.69917	0.908179
cDC2	PLPP5	16	16	16	0.0115755	0.966062	0.98979
cDC2	NSD3	16	16	16	0.331323	0.21	0.612617
cDC2	LETM2	16	13	12	0.0265741	0.922178	0.975768
cDC2	FGFR1	16	8	12	-0.199241	0.459431	0.793963
cDC2	TACC1	16	16	16	0.100436	0.711314	0.911872
cDC2	PLEKHA2	16	16	16	0.465772	0.0690198	0.402495
cDC2	TM2D2	16	16	15	0.0425351	0.875711	0.964036
cDC2	ADAM9	16	16	16	0.354908	0.177375	0.576223
cDC2	ADAM32	16	8	9	-0.232211	0.386809	0.748676
cDC2	IDO1	16	13	15	0.168199	0.533492	0.834177
cDC2	IDO2	16	13	16	0.112011	0.679603	0.900299
cDC2	GOLGA7	16	16	16	0.39727	0.127584	0.510764
cDC2	GINS4	16	11	12	-0.066708	0.8061	0.944605
cDC2	GPAT4	16	16	16	0.561391	0.0236499	0.262509
cDC2	ANK1	16	10	10	0.158152	0.558551	0.846695
cDC2	KAT6A	16	16	16	0.429946	0.0964762	0.456464
cDC2	AP3M2	16	13	16	0.245304	0.359812	0.730423
cDC2	IKBKB	16	16	16	0.12043	0.65685	0.891864
cDC2	POLB	16	16	16	0.0970208	0.720757	0.91468
cDC2	VDAC3	16	16	16	0.627573	0.00925247	0.169075
cDC2	SLC20A2	16	15	16	0.060493	0.823888	0.94908
cDC2	SMIM19	16	16	16	0.284498	0.285543	0.680045
cDC2	THAP1	16	15	16	-0.266313	0.318765	0.706558
cDC2	RNF170	16	15	16	0.468859	0.066956	0.40015
cDC2	HOOK3	16	16	16	-0.22222	0.408128	0.764707
cDC2	FNTA	16	16	16	0.750016	0.000819445	0.0536576
cDC2	POMK	16	14	16	-0.186301	0.489666	0.808599
cDC2	HGSNAT	16	16	16	-0.335269	0.204291	0.606708
cDC2	SPIDR	16	16	16	0.123861	0.647656	0.887624
cDC2	CEBPD	16	16	16	-0.0668735	0.805628	0.94457
cDC2	PRKDC	16	16	16	-0.328484	0.214169	0.617097
cDC2	MCM4	16	14	14	0.0365053	0.893229	0.969313
cDC2	UBE2V2	16	16	16	0.335439	0.204046	0.606708
cDC2	PXDNL	16	8	10	0.064358	0.812816	0.946897
cDC2	PCMTD1	16	16	16	0.153185	0.571124	0.851748
cDC2	ST18	16	15	13	-0.0366452	0.892822	0.969145
cDC2	RB1CC1	16	16	16	-0.1113	0.681537	0.901148
cDC2	ATP6V1H	16	16	16	-0.062051	0.819421	0.948346
cDC2	TCEA1	16	16	16	0.322218	0.223561	0.62592
cDC2	LYPLA1	16	16	16	-0.420035	0.105273	0.473645
cDC2	TMEM68	16	13	15	-0.0637926	0.814434	0.947306
cDC2	TGS1	16	16	16	0.626986	0.00933814	0.169081
cDC2	LYN	16	16	16	0.440915	0.0873632	0.440659
cDC2	PLAG1	16	11	9	0.308758	0.244604	0.644822
cDC2	CHCHD7	16	16	16	-0.156505	0.562707	0.848917
cDC2	IMPAD1	16	15	16	-0.449857	0.0804038	0.425259
cDC2	FAM110B	16	11	14	0.318412	0.22939	0.631348
cDC2	UBXN2B	16	14	15	0.197852	0.462631	0.796622
cDC2	SDCBP	16	16	16	-0.0776182	0.775094	0.934658
cDC2	NSMAF	16	16	16	-0.110423	0.683925	0.901482
cDC2	TOX	16	16	16	-0.235818	0.379264	0.744381
cDC2	RAB2A	16	16	16	0.457774	0.0745838	0.411877
cDC2	CHD7	16	15	16	-0.365241	0.164203	0.562102
cDC2	ASPH	16	16	16	0.328181	0.214618	0.617748
cDC2	GGH	16	13	13	-0.189997	0.480933	0.805684
cDC2	YTHDF3	16	16	16	0.0691712	0.799075	0.941752
cDC2	CYP7B1	16	9	10	0.158416	0.557886	0.846319
cDC2	ARMC1	16	16	16	0.0936987	0.72998	0.916655
cDC2	MTFR1	16	14	16	-0.13957	0.606184	0.869224
cDC2	PDE7A	16	16	16	0.311592	0.240075	0.640009
cDC2	DNAJC5B	16	10	10	-0.141152	0.602067	0.867719
cDC2	RRS1	16	16	16	-0.269431	0.312916	0.702928
cDC2	ADHFE1	16	12	9	-0.198861	0.460307	0.794712
cDC2	MYBL1	16	11	12	0.42058	0.104775	0.472934
cDC2	VCPIP1	16	16	16	0.49981	0.0486798	0.34773
cDC2	SGK3	16	16	16	0.35059	0.18308	0.584933
cDC2	COPS5	16	16	16	0.549153	0.0275811	0.277259
cDC2	CSPP1	16	15	16	0.136315	0.614689	0.871676
cDC2	ARFGEF1	16	16	16	0.0444625	0.870123	0.962351
cDC2	SLCO5A1	16	13	12	0.576618	0.019377	0.239191
cDC2	NCOA2	16	15	16	0.627249	0.00929981	0.169075
cDC2	TRAM1	16	16	16	0.0731677	0.787706	0.938048
cDC2	LACTB2	16	15	16	0.383412	0.14266	0.532438
cDC2	TERF1	16	16	16	-0.257604	0.335436	0.718006
cDC2	RDH10	16	12	11	-0.265278	0.32072	0.707422
cDC2	STAU2	16	16	16	0.470218	0.0660618	0.397682
cDC2	UBE2W	16	15	16	0.144347	0.593787	0.862888
cDC2	ELOC	16	16	16	0.510394	0.0433773	0.333317
cDC2	TMEM70	16	16	16	-0.0804905	0.766981	0.931893
cDC2	LY96	16	16	16	0.0312093	0.908653	0.973641
cDC2	GDAP1	16	14	15	0.147442	0.585809	0.859514
cDC2	PEX2	16	16	16	0.230928	0.389512	0.750765
cDC2	PKIA	16	13	12	0.0460505	0.865523	0.962146
cDC2	ZC2HC1A	16	15	15	0.230765	0.389857	0.750765
cDC2	IL7	16	15	16	-0.0913775	0.736444	0.919997
cDC2	TPD52	16	15	14	0.264198	0.322768	0.707754
cDC2	ZBTB10	16	16	16	0.357395	0.174143	0.571485
cDC2	PAG1	16	16	16	0.413912	0.110982	0.483453
cDC2	FABP5	16	16	16	0.29584	0.265921	0.664175
cDC2	IMPA1	16	15	16	0.323459	0.221681	0.623298
cDC2	ZFAND1	16	16	16	0.19574	0.467518	0.798529
cDC2	SNX16	16	16	13	0.348499	0.185886	0.587749
cDC2	LRRCC1	16	15	15	0.206062	0.443878	0.786421
cDC2	E2F5	16	14	13	-0.0831629	0.759454	0.928655
cDC2	RBIS	16	16	16	0.405602	0.119071	0.497193
cDC2	CA13	16	13	14	0.110653	0.683299	0.901482
cDC2	CA3	16	12	8	0.676694	0.00399162	0.117614
cDC2	CA2	16	14	15	0.393104	0.131996	0.51534
cDC2	WWP1	16	15	16	0.162037	0.548803	0.842205
cDC2	RMDN1	16	15	16	0.484729	0.0570493	0.372789
cDC2	CPNE3	16	16	16	0.305989	0.249081	0.646745
cDC2	RIPK2	16	16	16	0.329196	0.213119	0.615591
cDC2	OSGIN2	16	16	16	-0.0872818	0.747892	0.924023
cDC2	NBN	16	16	16	0.542549	0.0299002	0.286382
cDC2	DECR1	16	16	16	0.396401	0.128496	0.511318
cDC2	TMEM64	16	14	15	0.596809	0.0146619	0.210956
cDC2	PIP4P2	16	16	16	0.595745	0.0148854	0.211956
cDC2	OTUD6B	16	16	15	0.207623	0.440358	0.78564
cDC2	LRRC69	16	13	14	0.546579	0.0284679	0.281354
cDC2	TRIQK	16	15	15	0.38316	0.142944	0.532706
cDC2	FAM92A	16	12	15	0.191353	0.47775	0.803849
cDC2	RBM12B	16	15	16	-0.0643363	0.812879	0.946897
cDC2	TMEM67	16	10	8	0.144845	0.5925	0.862614
cDC2	PDP1	16	15	16	0.0168	0.95076	0.985129
cDC2	GEM	16	12	14	0.16159	0.54992	0.842205
cDC2	VIRMA	16	16	16	0.167366	0.535551	0.8354
cDC2	DPY19L4	16	15	14	0.193299	0.473198	0.80213
cDC2	INTS8	16	15	15	0.288903	0.277823	0.674072
cDC2	NDUFAF6	16	16	16	0.455181	0.0764548	0.417166
cDC2	TP53INP1	16	15	14	-0.359393	0.171574	0.568073
cDC2	PLEKHF2	16	16	16	-0.0575982	0.832202	0.951357
cDC2	C8orf37	16	10	9	0.16693	0.536629	0.836412
cDC2	UQCRB	16	16	16	0.382347	0.143866	0.533613
cDC2	MTERF3	16	15	16	0.411177	0.1136	0.48707
cDC2	PTDSS1	16	16	16	-0.215623	0.422536	0.773884
cDC2	SDC2	16	12	16	-0.208455	0.438486	0.785464
cDC2	CPQ	16	16	16	0.0702378	0.796037	0.941155
cDC2	TSPYL5	16	15	16	0.0484762	0.858504	0.960398
cDC2	MTDH	16	16	16	0.102112	0.706694	0.91019
cDC2	LAPTM4B	16	10	14	-0.135967	0.615601	0.871806
cDC2	RIDA	16	15	16	0.318691	0.22896	0.63095
cDC2	POP1	16	15	14	0.326684	0.216841	0.619977
cDC2	NIPAL2	16	16	16	0.203296	0.450153	0.789448
cDC2	STK3	16	16	16	0.379272	0.147389	0.53876
cDC2	VPS13B	16	16	16	0.664052	0.00502561	0.127598
cDC2	COX6C	16	16	16	0.00844548	0.975236	0.99357
cDC2	POLR2K	16	16	16	0.409476	0.115251	0.491306
cDC2	SPAG1	16	13	14	0.168933	0.531683	0.832753
cDC2	RNF19A	16	16	16	0.7118	0.00198257	0.0857982
cDC2	ANKRD46	16	14	15	-0.181572	0.500945	0.815245
cDC2	PABPC1	16	16	16	0.124828	0.645072	0.886366
cDC2	YWHAZ	16	16	16	0.277092	0.298812	0.692372
cDC2	ZNF706	16	16	16	-0.0505069	0.852635	0.957783
cDC2	NCALD	16	14	12	0.451463	0.0791973	0.422867
cDC2	RRM2B	16	15	15	0.124834	0.645056	0.886366
cDC2	UBR5	16	16	16	0.395019	0.129956	0.512396
cDC2	KLF10	16	16	16	0.0117982	0.96541	0.989521
cDC2	AZIN1	16	16	16	-0.433938	0.0930847	0.450689
cDC2	ATP6V1C1	16	16	16	0.291129	0.27397	0.67087
cDC2	FZD6	16	13	9	0.0317055	0.907207	0.973495
cDC2	SLC25A32	16	16	16	0.1884	0.484697	0.807594
cDC2	DCAF13	16	16	16	0.0180636	0.947061	0.983493
cDC2	LRP12	16	11	14	0.035584	0.895909	0.969762
cDC2	OXR1	16	16	16	0.342532	0.194046	0.595312
cDC2	EIF3E	16	16	16	0.265468	0.320361	0.707375
cDC2	EMC2	16	15	16	0.432967	0.0939018	0.453288
cDC2	NUDCD1	16	16	16	0.0337998	0.901104	0.971512
cDC2	ENY2	16	16	16	0.102628	0.705273	0.909666
cDC2	EBAG9	16	15	16	-0.0826129	0.761001	0.928666
cDC2	TRPS1	16	16	16	0.473525	0.0639221	0.392569
cDC2	EIF3H	16	16	16	0.33348	0.206866	0.609792
cDC2	UTP23	16	16	16	-0.234353	0.382319	0.745102
cDC2	RAD21	16	16	16	0.231549	0.388204	0.750105
cDC2	MED30	16	16	16	0.294998	0.267349	0.665501
cDC2	EXT1	16	16	16	0.681854	0.00362219	0.114348
cDC2	SAMD12	16	13	13	0.178159	0.509162	0.820208
cDC2	ENPP2	16	13	16	0.546965	0.0283338	0.280863
cDC2	TAF2	16	16	16	-0.36115	0.169337	0.565915
cDC2	DEPTOR	16	15	10	-0.200376	0.456826	0.792763
cDC2	MTBP	16	15	12	0.294254	0.268615	0.667009
cDC2	SNTB1	16	14	16	0.522378	0.037909	0.315351
cDC2	ZHX2	16	15	16	0.00874623	0.974355	0.99357
cDC2	DERL1	16	16	16	-0.00425	0.987537	0.995421
cDC2	TBC1D31	16	15	12	0.30749	0.246647	0.645667
cDC2	C8orf76	16	15	16	-0.333228	0.207231	0.609792
cDC2	ZHX1	16	16	16	-0.190333	0.480144	0.80505
cDC2	ATAD2	16	15	14	0.154934	0.566684	0.851356
cDC2	WDYHV1	16	16	15	0.176066	0.514233	0.822119
cDC2	FBXO32	16	13	13	-0.073388	0.787081	0.937651
cDC2	FAM91A1	16	15	16	-0.106928	0.693469	0.906112
cDC2	TMEM65	16	15	16	-0.175628	0.515296	0.822195
cDC2	TRMT12	16	15	14	-0.0149501	0.956177	0.986763
cDC2	RNF139	16	16	16	0.458482	0.0740783	0.41066
cDC2	TATDN1	16	16	16	0.413481	0.111392	0.483812
cDC2	NDUFB9	16	16	16	0.745737	0.000911363	0.0569757
cDC2	MTSS1	16	16	14	0.22658	0.398748	0.756547
cDC2	SQLE	16	16	16	0.394383	0.13063	0.512838
cDC2	WASHC5	16	16	16	0.0855634	0.752709	0.925692
cDC2	NSMCE2	16	16	16	0.771621	0.000463373	0.0412291
cDC2	TRIB1	16	16	16	0.247867	0.354652	0.727477
cDC2	MYC	16	15	16	0.0370977	0.891506	0.968685
cDC2	FAM49B	16	16	16	0.271425	0.309209	0.701229
cDC2	ASAP1	16	16	16	0.264725	0.321768	0.707483
cDC2	EFR3A	16	16	16	0.246277	0.357848	0.729336
cDC2	TMEM71	16	15	16	0.406394	0.118283	0.495847
cDC2	PHF20L1	16	16	16	0.0346624	0.898592	0.970785
cDC2	TG	16	12	14	-0.154721	0.567223	0.851618
cDC2	SLA	16	16	16	0.469417	0.0665874	0.399668
cDC2	NDRG1	16	16	15	0.422426	0.103101	0.469954
cDC2	ST3GAL1	16	16	16	0.245789	0.358832	0.730011
cDC2	ZFAT	16	14	15	0.390325	0.134995	0.519442
cDC2	TRAPPC9	16	16	16	0.44207	0.0864407	0.438271
cDC2	CHRAC1	16	15	16	0.189384	0.482376	0.806811
cDC2	AGO2	16	16	16	-0.0786999	0.772036	0.934658
cDC2	PTK2	16	16	16	-0.0604904	0.823896	0.94908
cDC2	DENND3	16	16	16	0.570196	0.0210991	0.247436
cDC2	SLC45A4	16	14	16	0.296334	0.265085	0.663331
cDC2	PTP4A3	16	12	10	0.304698	0.251185	0.649535
cDC2	TSNARE1	16	15	14	0.393025	0.13208	0.51534
cDC2	JRK	16	14	13	-0.240926	0.36872	0.736464
cDC2	THEM6	16	13	11	0.398787	0.126004	0.508706
cDC2	LY6E	16	16	16	0.376759	0.15031	0.541546
cDC2	GLI4	16	14	13	0.642968	0.00721783	0.15032
cDC2	ZNF696	16	9	10	0.476579	0.0619917	0.389532
cDC2	TOP1MT	16	16	16	0.34084	0.196402	0.596995
cDC2	RHPN1	16	13	12	0.326374	0.217303	0.620139
cDC2	ZC3H3	16	16	16	-0.108184	0.690034	0.904379
cDC2	GSDMD	16	16	16	0.749747	0.000824981	0.0536576
cDC2	MROH6	16	14	10	-0.417961	0.107183	0.476265
cDC2	NAPRT	16	16	16	0.389193	0.13623	0.521382
cDC2	EEF1D	16	16	16	0.256424	0.337733	0.718627
cDC2	TIGD5	16	14	10	0.412669	0.112166	0.484472
cDC2	PYCR3	16	8	10	0.257608	0.335428	0.718006
cDC2	TSTA3	16	16	16	-0.136375	0.614531	0.871676
cDC2	ZNF623	16	14	15	-0.0311431	0.908846	0.97372
cDC2	ZNF707	16	11	14	0.176584	0.512975	0.821761
cDC2	SCRIB	16	14	15	-0.479824	0.0599876	0.383438
cDC2	PUF60	16	16	16	0.561021	0.0237621	0.262706
cDC2	NRBP2	16	12	14	0.249259	0.35187	0.726204
cDC2	PLEC	16	16	16	-0.138405	0.609224	0.869917
cDC2	PARP10	16	16	16	0.477925	0.0611542	0.387333
cDC2	GRINA	16	16	16	0.337829	0.200641	0.601814
cDC2	OPLAH	16	11	16	-0.341652	0.19527	0.595501
cDC2	EXOSC4	16	15	16	0.124747	0.645289	0.886366
cDC2	GPAA1	16	16	16	0.111565	0.680817	0.901148
cDC2	CYC1	16	16	16	0.154853	0.56689	0.851356
cDC2	SHARPIN	16	16	16	0.366944	0.162097	0.559768
cDC2	MAF 1.00	16	16	16	0.0136806	0.959895	0.987819
cDC2	HGH1	16	14	16	0.31539	0.234087	0.636467
cDC2	MROH1	16	15	15	0.11577	0.669411	0.895788
cDC2	BOP 1.00	16	16	16	-0.026462	0.922506	0.975768
cDC2	HSF1	16	16	16	0.272926	0.306434	0.699684
cDC2	DGAT1	16	16	16	-0.293215	0.270388	0.66802
cDC2	SLC52A2	16	16	16	0.0635179	0.81522	0.947625
cDC2	FBXL6	16	15	13	-0.302648	0.254549	0.652476
cDC2	ADCK5	16	15	14	0.614222	0.011362	0.187768
cDC2	CPSF1	16	16	16	0.439603	0.0884194	0.441928
cDC2	SLC39A4	16	16	16	0.462676	0.0711368	0.405598
cDC2	VPS28	16	16	16	0.334666	0.205156	0.607332
cDC2	TONSL	16	11	11	-0.543113	0.0296965	0.28557
cDC2	CYHR1	16	16	16	-0.145641	0.590445	0.862184
cDC2	KIFC2	16	15	15	-0.133642	0.621709	0.874753
cDC2	PPP1R16A	16	14	16	0.173294	0.520982	0.825643
cDC2	MFSD3	16	14	15	-0.00235916	0.993082	0.996936
cDC2	LRRC14	16	15	15	0.280917	0.291915	0.686264
cDC2	LRRC24	16	9	8	0.0193978	0.943156	0.98235
cDC2	C8orf82	16	16	16	0.409199	0.115521	0.491661
cDC2	ZNF251	16	16	15	0.237679	0.375404	0.741723
cDC2	ZNF34	16	14	13	0.0239647	0.929801	0.97773
cDC2	ZNF517	16	10	12	-0.0154727	0.954646	0.986305
cDC2	ZNF7	16	15	14	0.162678	0.547202	0.841651
cDC2	COMMD5	16	16	16	-0.486273	0.056147	0.369389
cDC2	ZNF250	16	15	14	-0.209163	0.436897	0.783864
cDC2	ZNF16	16	14	13	0.376792	0.150272	0.541546
cDC2	C8orf33	16	15	16	0.133193	0.622891	0.875164
cDC2	WASHC1	16	15	16	0.304982	0.250721	0.649062
cDC2	CBWD1	16	14	16	0.697116	0.00268747	0.10064
cDC2	DOCK8	16	16	16	0.442397	0.0861808	0.437873
cDC2	KANK1	16	12	12	-0.313847	0.236508	0.637686
cDC2	SMARCA2	16	16	16	-0.268608	0.314453	0.704188
cDC2	PUM3	16	16	16	0.637931	0.00783982	0.155427
cDC2	RFX3	16	15	16	0.539127	0.0311587	0.292692
cDC2	PLPP6	16	11	11	0.296816	0.264272	0.662595
cDC2	CDC37L1	16	13	14	-0.122154	0.652224	0.889662
cDC2	AK3	16	16	16	-0.0798424	0.76881	0.933015
cDC2	RCL1	16	14	16	0.167789	0.534506	0.834588
cDC2	JAK2	16	16	16	0.560632	0.0238805	0.263526
cDC2	INSL6	16	16	15	0.086898	0.748967	0.924517
cDC2	PLGRKT	16	16	16	0.213196	0.427903	0.777986
cDC2	RIC1	16	16	16	0.507092	0.0449825	0.338392
cDC2	ERMP1	16	15	14	0.462551	0.0712228	0.405598
cDC2	KIAA2026	16	15	16	0.741234	0.00101706	0.0598504
cDC2	RANBP6	16	15	16	-0.340609	0.196726	0.596995
cDC2	UHRF2	16	15	16	0.0952623	0.725634	0.91627
cDC2	KDM4C	16	15	16	0.497897	0.0496869	0.349537
cDC2	DMAC1	16	16	16	0.280289	0.29304	0.687738
cDC2	ZDHHC21	16	15	16	0.0534742	0.844074	0.955544
cDC2	TTC39B	16	14	16	0.453148	0.0779461	0.419611
cDC2	SNAPC3	16	15	16	0.353715	0.178939	0.578704
cDC2	PSIP1	16	16	16	0.237623	0.37552	0.741723
cDC2	CCDC171	16	14	13	0.307506	0.246622	0.645667
cDC2	CNTLN	16	16	16	0.11452	0.672795	0.897006
cDC2	RRAGA	16	16	16	0.20781	0.439936	0.785536
cDC2	HAUS6	16	15	16	0.236676	0.377482	0.743203
cDC2	PLIN2	16	15	16	0.220514	0.411827	0.766199
cDC2	DENND4C	16	16	16	0.292432	0.271728	0.669114
cDC2	MLLT3	16	15	15	0.477287	0.0615503	0.388359
cDC2	FOCAD	16	15	16	0.601592	0.0136892	0.206968
cDC2	HACD4	16	16	16	0.289991	0.275935	0.672424
cDC2	KLHL9	16	15	16	0.0895674	0.741497	0.921651
cDC2	MTAP	16	14	15	-0.286962	0.281209	0.677165
cDC2	CDKN2A	16	9	12	0.635947	0.00809628	0.158533
cDC2	TUSC1	16	12	13	0.278531	0.296206	0.690713
cDC2	CAAP1	16	16	16	0.261316	0.32827	0.711839
cDC2	PLAA	16	15	16	0.275055	0.302525	0.695619
cDC2	IFT74	16	15	16	0.246653	0.357091	0.728803
cDC2	MOB3B	16	16	16	0.380134	0.146395	0.53727
cDC2	C9orf72	16	16	16	0.104786	0.699342	0.908179
cDC2	ACO1	16	13	15	-0.234183	0.382674	0.745116
cDC2	DDX58	16	15	16	0.496696	0.0503274	0.351487
cDC2	TOPORS	16	15	16	0.322345	0.223368	0.62592
cDC2	SMIM27	16	15	14	-0.0434115	0.873169	0.963169
cDC2	NDUFB6	16	16	16	0.333221	0.207241	0.609792
cDC2	APTX	16	16	16	-0.168307	0.533226	0.834087
cDC2	DNAJA1	16	16	16	0.381846	0.144436	0.534581
cDC2	SMU1	16	16	16	0.490701	0.0536168	0.362068
cDC2	B4GALT1	16	16	16	0.0504301	0.852857	0.957935
cDC2	BAG1	16	16	16	-0.165673	0.539746	0.838064
cDC2	CHMP5	16	15	16	0.579571	0.0186226	0.235239
cDC2	NFX1	16	16	16	0.0385772	0.887204	0.967751
cDC2	AQP3	16	12	15	0.0329455	0.903593	0.972733
cDC2	NOL6	16	15	14	0.354482	0.177932	0.577125
cDC2	UBE2R2	16	16	16	-0.13845	0.609104	0.869917
cDC2	UBAP2	16	15	16	0.314494	0.235491	0.637189
cDC2	DCAF12	16	15	16	0.03178	0.906989	0.973495
cDC2	UBAP1	16	16	16	-0.0764294	0.778457	0.935899
cDC2	NUDT2	16	15	16	0.405236	0.119437	0.497314
cDC2	C9orf24	16	8	8	0.519165	0.039321	0.321151
cDC2	FAM219A	16	13	16	-0.0621955	0.819007	0.948122
cDC2	ENHO	16	16	15	-0.510922	0.0431243	0.332991
cDC2	RPP25L	16	16	16	0.150454	0.578089	0.855101
cDC2	DCTN3	16	16	16	0.0280718	0.917806	0.975373
cDC2	SIGMAR1	16	15	16	0.441322	0.087037	0.439812
cDC2	GALT	16	15	16	0.596823	0.014659	0.210956
cDC2	IL11RA	16	13	8	0.613052	0.0115634	0.189968
cDC2	DNAJB5	16	14	12	-0.107652	0.69149	0.905414
cDC2	VCP	16	16	16	0.487514	0.0554293	0.366519
cDC2	FANCG	16	11	13	-0.524818	0.0368629	0.312573
cDC2	PIGO	16	16	16	-0.402477	0.122216	0.501768
cDC2	STOML2	16	16	16	0.248013	0.354361	0.727477
cDC2	FAM214B	16	15	16	0.0358434	0.895155	0.969575
cDC2	UNC13B	16	12	15	0.274026	0.30441	0.698008
cDC2	RUSC2	16	13	10	0.221089	0.410578	0.765027
cDC2	TESK1	16	14	16	-0.19079	0.47907	0.80426
cDC2	CD72	16	16	15	0.581541	0.0181319	0.231896
cDC2	SIT 1.00	16	15	12	-0.0210354	0.938366	0.980845
cDC2	CCDC107	16	16	16	0.359458	0.171491	0.568073
cDC2	TPM2	16	11	9	-0.0460499	0.865524	0.962146
cDC2	TLN1	16	16	16	0.0941967	0.728595	0.916536
cDC2	CREB3	16	15	16	-0.233231	0.384669	0.746956
cDC2	GBA2	16	15	16	-0.0244799	0.928296	0.977486
cDC2	RGP1	16	15	15	0.39866	0.126136	0.508706
cDC2	HINT2	16	14	16	0.511117	0.0430312	0.332878
cDC2	TMEM8B	16	16	15	0.319497	0.227719	0.630337
cDC2	RECK	16	14	16	-0.147983	0.584419	0.858332
cDC2	GLIPR2	16	16	16	0.0039332	0.988466	0.995436
cDC2	CLTA	16	16	16	0.368769	0.159859	0.557528
cDC2	GNE	16	15	16	0.318613	0.22908	0.630962
cDC2	RNF38	16	16	16	-0.140553	0.603623	0.868742
cDC2	MELK	16	8	9	-0.164847	0.541798	0.838438
cDC2	ZCCHC7	16	16	16	0.292823	0.271059	0.668451
cDC2	GRHPR	16	16	16	0.582976	0.0177811	0.229422
cDC2	ZBTB5	16	14	16	-0.475059	0.0629465	0.390008
cDC2	POLR1E	16	13	16	0.364667	0.164917	0.562651
cDC2	TOMM5	16	16	16	0.395649	0.129289	0.512136
cDC2	TRMT10B	16	16	15	0.689363	0.00313423	0.108028
cDC2	EXOSC3	16	14	16	0.482827	0.0581759	0.377278
cDC2	DCAF10	16	15	16	0.390323	0.134997	0.519442
cDC2	SLC25A51	16	15	14	-0.0778407	0.774464	0.934658
cDC2	SHB	16	8	9	-0.196543	0.465658	0.797447
cDC2	ALDH1B1	16	11	15	0.339688	0.198017	0.598463
cDC2	CBWD6	16	12	13	-0.141093	0.60222	0.867741
cDC2	CBWD5	16	15	15	0.682672	0.00356626	0.114348
cDC2	ZNF658	16	9	8	0.0885028	0.744474	0.922481
cDC2	CBWD3	16	12	13	-0.0629638	0.816807	0.947983
cDC2	PIP5K1B	16	15	15	-0.180261	0.504094	0.817241
cDC2	FAM122A	16	10	11	0.26498	0.321284	0.707483
cDC2	FXN	16	14	13	-0.121518	0.65393	0.889882
cDC2	TJP2	16	13	11	-0.2676	0.316343	0.704941
cDC2	APBA1	16	15	12	0.16523	0.540846	0.838438
cDC2	PTAR1	16	16	16	0.254321	0.341849	0.721158
cDC2	SMC5	16	16	16	0.473914	0.0636737	0.392283
cDC2	KLF9	16	16	16	0.262488	0.326026	0.709931
cDC2	CEMIP2	16	15	16	0.436686	0.0908001	0.447088
cDC2	ABHD17B	16	15	16	-0.103386	0.703187	0.909414
cDC2	C9orf85	16	16	16	0.00132784	0.996106	0.998608
cDC2	ZFAND5	16	16	16	-0.053449	0.844146	0.955544
cDC2	ALDH1A1	16	13	10	0.210653	0.433562	0.781131
cDC2	ANXA1	16	16	16	0.126426	0.640813	0.884845
cDC2	C9orf40	16	13	15	-0.109206	0.687245	0.902792
cDC2	CARNMT1	16	16	16	0.093992	0.729164	0.916564
cDC2	NMRK1	16	15	15	0.552842	0.0263471	0.271379
cDC2	OSTF1	16	16	16	0.364448	0.165189	0.562651
cDC2	PCSK5	16	16	15	0.185035	0.492674	0.811179
cDC2	RFK	16	14	16	0.270218	0.311449	0.701678
cDC2	GCNT1	16	16	16	-0.167694	0.534741	0.834611
cDC2	PRUNE2	16	10	15	-0.228706	0.394219	0.753998
cDC2	VPS13A	16	15	16	0.24701	0.356374	0.728403
cDC2	GNAQ	16	16	16	0.110462	0.683819	0.901482
cDC2	CEP78	16	15	15	-0.0229732	0.932699	0.978908
cDC2	TLE4	16	15	16	0.243592	0.363282	0.733827
cDC2	TLE1	16	15	14	0.127525	0.637891	0.883046
cDC2	FRMD3	16	14	16	0.0657627	0.8088	0.945201
cDC2	IDNK	16	15	15	0.175946	0.514524	0.822119
cDC2	UBQLN1	16	16	16	-0.281428	0.291	0.68611
cDC2	GKAP1	16	15	13	0.215827	0.422085	0.773884
cDC2	KIF27	16	14	16	-0.0152137	0.955405	0.986607
cDC2	C9orf64	16	14	16	0.272657	0.306929	0.700096
cDC2	HNRNPK	16	16	16	0.345319	0.190206	0.592129
cDC2	RMI1	16	15	15	0.234358	0.382308	0.745102
cDC2	AGTPBP1	16	16	16	0.16139	0.550421	0.842525
cDC2	NAA35	16	16	16	0.428021	0.0981423	0.458437
cDC2	GOLM1	16	13	13	0.256892	0.336822	0.718454
cDC2	ISCA1	16	16	16	0.0526195	0.846538	0.955691
cDC2	TUT7	16	15	16	0.602725	0.0134664	0.20545
cDC2	DAPK1	16	16	16	-0.283029	0.288147	0.682737
cDC2	CTSL	16	15	16	0.36286	0.167178	0.564342
cDC2	SPIN1	16	16	16	0.37477	0.15265	0.545383
cDC2	CKS2	16	15	16	-0.0860691	0.751291	0.925036
cDC2	SECISBP2	16	16	16	0.693947	0.00286342	0.10476
cDC2	SEMA4D	16	15	16	0.71849	0.00171562	0.0798375
cDC2	GADD45G	16	11	16	0.00798914	0.976574	0.993656
cDC2	SYK	16	16	16	0.44692	0.082644	0.429316
cDC2	AUH	16	15	16	0.0801416	0.767966	0.93256
cDC2	NFIL3	16	16	16	0.47591	0.0624104	0.38996
cDC2	SPTLC1	16	16	16	0.0907629	0.738159	0.921024
cDC2	IARS	16	15	16	0.257049	0.336516	0.718375
cDC2	NOL8	16	16	16	0.539356	0.0310734	0.292634
cDC2	CENPP	16	16	15	0.213176	0.427946	0.777986
cDC2	IPPK	16	12	16	-0.027941	0.918188	0.975385
cDC2	BICD2	16	16	16	0.0104105	0.969476	0.991222
cDC2	ZNF484	16	14	15	0.104656	0.699697	0.908179
cDC2	FGD3	16	15	16	0.291247	0.273765	0.670859
cDC2	SUSD3	16	16	15	0.452609	0.0783443	0.420737
cDC2	CARD19	16	16	16	0.460856	0.0724023	0.407314
cDC2	NINJ1	16	16	16	-0.221816	0.409002	0.764909
cDC2	FAM120AOS	16	16	16	0.0669293	0.805469	0.94457
cDC2	FAM120A	16	16	16	-0.40618	0.118495	0.496013
cDC2	PHF2	16	14	16	0.0918578	0.735105	0.919619
cDC2	PTPDC1	16	14	12	-0.0987475	0.715977	0.912781
cDC2	ZNF169	16	16	16	0.26079	0.329281	0.712526
cDC2	MFSD14B	16	16	16	0.140557	0.603612	0.868742
cDC2	FBP1	16	15	16	-0.00426481	0.987493	0.995421
cDC2	AOPEP	16	16	16	-0.0258053	0.924424	0.976581
cDC2	FANCC	16	14	15	-0.219171	0.414754	0.767236
cDC2	ERCC6L2	16	16	16	0.15588	0.564289	0.849821
cDC2	SLC35D2	16	16	16	0.00423734	0.987574	0.995421
cDC2	ZNF367	16	14	11	-0.111804	0.680168	0.900682
cDC2	HABP4	16	10	15	0.0788869	0.771508	0.934658
cDC2	PRXL2C	16	16	16	0.0714589	0.792562	0.940275
cDC2	ZNF510	16	14	14	0.241416	0.367716	0.735885
cDC2	ZNF782	16	15	15	0.474072	0.0635727	0.391938
cDC2	MFSD14C	16	16	16	0.487355	0.0555207	0.366905
cDC2	CCDC180	16	10	11	0.0887897	0.743671	0.922395
cDC2	TDRD7	16	16	16	0.495847	0.050784	0.352426
cDC2	TMOD1	16	14	11	-0.25207	0.346284	0.724013
cDC2	TSTD2	16	15	16	0.159137	0.556072	0.845669
cDC2	NCBP1	16	16	16	-0.160883	0.55169	0.843195
cDC2	XPA	16	16	16	0.35702	0.174627	0.57182
cDC2	TRMO	16	16	16	0.174845	0.517201	0.823056
cDC2	ANP32B	16	16	16	-0.168449	0.532876	0.834003
cDC2	NANS	16	16	16	0.204128	0.448261	0.789448
cDC2	TRIM14	16	15	16	0.455216	0.0764296	0.417166
cDC2	CORO2A	16	13	11	-0.149689	0.580044	0.856168
cDC2	TBC1D2	16	16	15	-0.0868719	0.74904	0.924517
cDC2	ANKS6	16	13	13	0.243844	0.362769	0.733371
cDC2	GALNT12	16	12	14	0.398676	0.12612	0.508706
cDC2	TGFBR1	16	16	16	-0.102716	0.70503	0.909574
cDC2	ALG2	16	16	16	-0.20374	0.449143	0.789448
cDC2	SEC61B	16	16	16	0.259056	0.332623	0.715858
cDC2	NR4A3	16	15	16	0.452926	0.0781102	0.419885
cDC2	STX17	16	15	16	0.393914	0.13113	0.513711
cDC2	ERP44	16	16	16	0.0612681	0.821666	0.948934
cDC2	INVS	16	15	16	0.329385	0.212841	0.615591
cDC2	TEX10	16	15	15	-0.262978	0.32509	0.70923
cDC2	MSANTD3	16	12	15	0.326278	0.217447	0.620139
cDC2	ZNF189	16	13	14	0.319969	0.226994	0.629966
cDC2	RNF20	16	15	16	0.299358	0.260008	0.657976
cDC2	SMC2	16	14	16	-0.176299	0.513668	0.822119
cDC2	NIPSNAP3A	16	16	16	0.110248	0.684403	0.901482
cDC2	NIPSNAP3B	16	15	16	0.289481	0.276818	0.67325
cDC2	ABCA1	16	15	16	-0.118759	0.661345	0.892344
cDC2	SLC44A1	16	16	15	0.379171	0.147505	0.53876
cDC2	FSD1L	16	14	14	0.585655	0.0171399	0.225865
cDC2	FKTN	16	14	15	-0.24794	0.354507	0.727477
cDC2	TMEM38B	16	14	15	-0.0120207	0.964758	0.989126
cDC2	RAD23B	16	16	16	-0.105992	0.696034	0.90708
cDC2	KLF4	16	16	16	0.767839	0.000514181	0.0433237
cDC2	ELP1	16	16	16	0.112773	0.677534	0.89955
cDC2	ABITRAM	16	15	15	0.18178	0.500448	0.814813
cDC2	CTNNAL1	16	13	11	0.164422	0.542855	0.83891
cDC2	TMEM245	16	16	15	0.292076	0.272339	0.669389
cDC2	PALM2-AKAP2	16	16	16	0.280732	0.292245	0.686375
cDC2	TXN	16	16	16	0.314438	0.235579	0.637189
cDC2	LPAR1	16	11	15	0.271829	0.30846	0.701229
cDC2	ECPAS	16	16	16	0.533484	0.0333216	0.298632
cDC2	PTGR1	16	11	14	0.0920127	0.734673	0.919619
cDC2	DNAJC25	16	15	15	-0.225943	0.400112	0.757705
cDC2	DNAJC25-GNG10	16	16	16	0.0917	0.735545	0.919619
cDC2	GNG10	16	16	16	0.737079	0.00112328	0.0637827
cDC2	SHOC1	16	11	13	-0.116472	0.667514	0.895105
cDC2	UGCG	16	16	16	0.439221	0.0887289	0.442541
cDC2	SUSD1	16	16	16	-0.0594494	0.826884	0.949866
cDC2	PTBP3	16	16	16	-0.392667	0.132465	0.51534
cDC2	HSDL2	16	16	16	0.557071	0.0249848	0.267451
cDC2	KIAA1958	16	16	15	-0.236833	0.377157	0.742957
cDC2	INIP	16	15	16	-0.0781898	0.773477	0.934658
cDC2	SNX30	16	16	16	0.145748	0.59017	0.862184
cDC2	SLC46A2	16	12	9	0.332146	0.2088	0.611312
cDC2	ZNF883	16	11	10	0.00714525	0.979048	0.994245
cDC2	ZFP37	16	10	10	0.0319522	0.906488	0.97326
cDC2	SLC31A2	16	16	16	0.0741781	0.784838	0.937007
cDC2	FKBP15	16	16	16	0.463816	0.070352	0.404586
cDC2	SLC31A1	16	15	16	0.33912	0.198816	0.599284
cDC2	CDC26	16	16	16	-0.11335	0.675968	0.898758
cDC2	PRPF4	16	16	16	0.175808	0.51486	0.822119
cDC2	HDHD3	16	14	14	0.258624	0.333458	0.716523
cDC2	ALAD	16	14	13	0.496855	0.0502423	0.351487
cDC2	POLE3	16	15	16	0.597391	0.0145406	0.210136
cDC2	RGS3	16	14	14	0.484529	0.0571669	0.372909
cDC2	ZNF618	16	14	16	0.163014	0.546361	0.841069
cDC2	AKNA	16	16	16	0.181585	0.500914	0.815245
cDC2	ATP6V1G1	16	16	16	0.250584	0.34923	0.7258
cDC2	TMEM268	16	15	16	0.582224	0.0179644	0.230982
cDC2	TNFSF8	16	15	16	0.368471	0.160224	0.557903
cDC2	TRIM32	16	9	9	0.133093	0.623156	0.87531
cDC2	TLR4	16	16	16	0.255196	0.340133	0.720692
cDC2	CDK5RAP2	16	15	16	0.715861	0.00181679	0.0822248
cDC2	MEGF9	16	16	16	0.265255	0.320763	0.707422
cDC2	FBXW2	16	15	16	0.62204	0.0100855	0.177669
cDC2	B3GNT10	16	11	11	0.151027	0.576624	0.854363
cDC2	PSMD5	16	16	15	-0.401589	0.12312	0.503761
cDC2	PHF19	16	16	16	0.0750748	0.782295	0.936612
cDC2	TRAF1	16	14	16	0.346285	0.188887	0.591286
cDC2	C5	16	15	12	0.328487	0.214165	0.617097
cDC2	CNTRL	16	15	16	0.592963	0.0154824	0.214891
cDC2	RAB14	16	16	16	0.360844	0.169725	0.566702
cDC2	GSN	16	16	16	-0.170091	0.528833	0.830277
cDC2	STOM	16	16	16	0.413856	0.111035	0.483453
cDC2	TTLL11	16	14	15	-0.488486	0.0548717	0.365101
cDC2	NDUFA8	16	16	16	0.734055	0.00120615	0.066083
cDC2	RBM18	16	15	16	0.622976	0.00994053	0.177177
cDC2	MRRF	16	16	16	-0.285153	0.284387	0.679328
cDC2	PTGS1	16	15	16	0.318496	0.229261	0.631149
cDC2	PDCL	16	14	16	0.0685766	0.800769	0.94245
cDC2	RC3H2	16	16	16	0.212781	0.428823	0.778418
cDC2	ZBTB6	16	11	14	-0.327817	0.215158	0.618534
cDC2	ZBTB26	16	12	15	-0.119341	0.659777	0.892344
cDC2	RABGAP1	16	16	16	0.633174	0.00846572	0.162212
cDC2	STRBP	16	16	14	0.0293674	0.914025	0.974225
cDC2	DENND1A	16	16	16	0.395507	0.129438	0.512136
cDC2	NEK6	16	15	16	-0.0374798	0.890394	0.96841
cDC2	PSMB7	16	16	16	0.652602	0.00613755	0.138462
cDC2	NR6A1	16	15	15	0.511835	0.04269	0.331814
cDC2	OLFML2A	16	9	9	0.470195	0.0660764	0.397682
cDC2	ARPC5L	16	16	16	-0.253453	0.343554	0.722269
cDC2	GOLGA1	16	14	15	0.228489	0.39468	0.75452
cDC2	SCAI	16	16	15	0.0031551	0.990747	0.99628
cDC2	PPP6C	16	16	16	0.23596	0.378969	0.744315
cDC2	RABEPK	16	15	15	0.379049	0.147646	0.53876
cDC2	HSPA5	16	16	16	0.490249	0.0538715	0.362467
cDC2	GAPVD1	16	16	16	0.265559	0.320189	0.707136
cDC2	MAPKAP1	16	16	16	0.740142	0.00104414	0.0610755
cDC2	PBX3	16	15	16	0.439468	0.0885287	0.441928
cDC2	MVB12B	16	15	15	0.25899	0.332749	0.715858
cDC2	ZBTB43	16	14	16	0.0402017	0.882484	0.966314
cDC2	ZBTB34	16	15	13	0.332999	0.207562	0.609792
cDC2	RALGPS1	16	15	15	-0.270725	0.310507	0.701678
cDC2	GARNL3	16	14	9	0.126298	0.641154	0.884845
cDC2	SLC2A8	16	14	14	0.284924	0.284792	0.679711
cDC2	ZNF79	16	10	14	0.253272	0.343911	0.722269
cDC2	LRSAM1	16	15	15	0.498904	0.0491551	0.349108
cDC2	NIBAN2	16	15	16	-0.0678505	0.80284	0.943191
cDC2	STXBP1	16	12	14	0.243946	0.362561	0.733371
cDC2	PTRH1	16	14	16	-0.00682175	0.979996	0.994557
cDC2	TOR2A	16	16	16	0.175755	0.514987	0.822119
cDC2	SH2D3C	16	16	15	-0.366931	0.162112	0.559768
cDC2	CDK9	16	16	16	0.131187	0.628186	0.877443
cDC2	FPGS	16	16	16	0.176927	0.512144	0.821085
cDC2	ENG	16	15	16	-0.292991	0.270771	0.668038
cDC2	ST6GALNAC6	16	13	12	0.243019	0.364446	0.734909
cDC2	ST6GALNAC4	16	15	16	0.178105	0.509293	0.820208
cDC2	DPM2	16	16	16	0.150618	0.57767	0.854941
cDC2	FAM102A	16	13	14	0.00629639	0.981537	0.994557
cDC2	NAIF1	16	12	14	-0.269197	0.313352	0.702945
cDC2	SLC25A25	16	15	16	-0.166396	0.537954	0.836929
cDC2	PTGES2	16	16	16	0.242223	0.366067	0.734909
cDC2	C9orf16	16	16	16	-0.347329	0.187467	0.589155
cDC2	CIZ1	16	16	15	0.0479736	0.859957	0.961008
cDC2	DNM1	16	13	10	0.248849	0.352687	0.726672
cDC2	GOLGA2	16	16	16	-0.442401	0.0861775	0.437873
cDC2	SWI5	16	16	15	-0.0997041	0.713333	0.912443
cDC2	TRUB2	16	15	16	0.466673	0.0684128	0.402373
cDC2	COQ4	16	16	16	0.409027	0.115689	0.491843
cDC2	SLC27A4	16	15	14	-0.130151	0.630924	0.87912
cDC2	URM1	16	16	16	0.125625	0.642948	0.885487
cDC2	CERCAM	16	9	8	0.0343109	0.899616	0.970785
cDC2	ODF2	16	14	16	-0.00307736	0.990975	0.996284
cDC2	GLE1	16	14	16	0.365317	0.164109	0.562066
cDC2	SPTAN1	16	15	16	0.172628	0.522611	0.827045
cDC2	WDR34	16	11	10	-0.0266261	0.922026	0.975768
cDC2	SET	16	16	16	-0.0559265	0.83701	0.952748
cDC2	ZDHHC12	16	16	16	0.744309	0.000943857	0.057679
cDC2	ZER1	16	14	15	-0.0612618	0.821684	0.948934
cDC2	TBC1D13	16	14	15	0.214903	0.424123	0.775073
cDC2	ENDOG	16	15	16	0.228482	0.394695	0.75452
cDC2	LRRC8A	16	15	15	0.0626006	0.817847	0.948122
cDC2	DOLK	16	11	12	0.311603	0.240057	0.640009
cDC2	NUP188	16	14	15	0.262274	0.326436	0.710164
cDC2	SH3GLB2	16	16	16	0.741766	0.00100407	0.059718
cDC2	MIGA2	16	13	15	-0.479994	0.0598835	0.383213
cDC2	DOLPP1	16	12	13	-0.118313	0.662546	0.892718
cDC2	CRAT	16	14	15	0.0918871	0.735024	0.919619
cDC2	PTPA	16	16	16	0.326464	0.217169	0.620139
cDC2	IER5L	16	15	15	-0.124761	0.645252	0.886366
cDC2	NTMT1	16	15	16	-0.125577	0.643076	0.885487
cDC2	ASB6	16	15	14	0.344015	0.191997	0.593672
cDC2	TOR1B	16	16	15	-0.216663	0.420246	0.772327
cDC2	TOR1A	16	15	16	0.228533	0.394587	0.75452
cDC2	C9orf78	16	16	16	0.183519	0.496287	0.813077
cDC2	USP20	16	15	15	-0.259388	0.331982	0.7157
cDC2	FNBP1	16	16	16	0.360752	0.169842	0.566922
cDC2	GPR107	16	15	16	0.18637	0.489503	0.808599
cDC2	FUBP3	16	15	16	-0.138627	0.608643	0.869917
cDC2	EXOSC2	16	15	16	0.039238	0.885283	0.967563
cDC2	ABL1	16	16	16	-0.044696	0.869446	0.962146
cDC2	NUP214	16	16	16	0.214385	0.425268	0.775965
cDC2	FAM78A	16	15	15	-0.268233	0.315156	0.704304
cDC2	PLPP7	16	9	9	-0.146514	0.588195	0.861662
cDC2	PRRC2B	16	16	16	0.042693	0.875253	0.96402
cDC2	POMT1	16	15	14	0.0310533	0.909108	0.973732
cDC2	UCK1	16	14	15	-0.11352	0.675506	0.898598
cDC2	RAPGEF1	16	16	16	0.198485	0.461172	0.79507
cDC2	MED27	16	15	16	0.714742	0.00186127	0.0838099
cDC2	NTNG2	16	14	14	0.199181	0.45957	0.794056
cDC2	SETX	16	16	16	0.297011	0.263944	0.662311
cDC2	TTF1	16	15	16	0.313006	0.237835	0.638102
cDC2	DDX31	16	15	15	-0.237385	0.376013	0.741723
cDC2	GTF3C4	16	15	14	-0.101789	0.707583	0.910428
cDC2	SPACA9	16	12	11	0.449149	0.0809399	0.425796
cDC2	TSC1	16	15	14	0.36291	0.167115	0.564342
cDC2	GTF3C5	16	15	15	0.403748	0.12093	0.498364
cDC2	RALGDS	16	15	16	-0.0134908	0.960451	0.987898
cDC2	GBGT1	16	13	13	-0.00398852	0.988304	0.995436
cDC2	SURF6	16	14	16	-0.143413	0.5962	0.863741
cDC2	MED22	16	16	16	0.198971	0.460053	0.794519
cDC2	SURF1	16	15	16	0.557955	0.024707	0.266529
cDC2	SURF2	16	15	16	-0.0876636	0.746822	0.923541
cDC2	SURF4	16	16	16	0.464677	0.0697635	0.404096
cDC2	REXO4	16	13	16	0.442567	0.0860461	0.437762
cDC2	CACFD1	16	13	14	0.0942684	0.728395	0.916536
cDC2	SLC2A6	16	16	16	0.0224392	0.934261	0.979364
cDC2	VAV2	16	16	16	0.713278	0.00192085	0.0851143
cDC2	BRD3OS	16	13	10	-0.0837924	0.757683	0.928328
cDC2	BRD3	16	15	16	0.120666	0.656216	0.891357
cDC2	WDR5	16	14	16	-0.00608275	0.982163	0.994557
cDC2	RXRA	16	16	15	0.471096	0.0654885	0.397024
cDC2	FCN1	16	16	16	0.421028	0.104367	0.472167
cDC2	PPP1R26	16	12	11	-0.090532	0.738803	0.921075
cDC2	CAMSAP1	16	15	15	0.462553	0.0712213	0.405598
cDC2	UBAC1	16	16	16	-0.336669	0.202289	0.604314
cDC2	NACC2	16	16	16	0.438149	0.0896008	0.445269
cDC2	TMEM250	16	15	16	0.456761	0.0753105	0.413631
cDC2	QSOX2	16	14	12	0.371959	0.156	0.551096
cDC2	GPSM1	16	9	12	-0.113775	0.674814	0.898406
cDC2	DNLZ	16	16	16	-0.0753032	0.781648	0.9365
cDC2	CARD9	16	16	16	0.393535	0.131534	0.514468
cDC2	SNAPC4	16	15	15	-0.480636	0.0594936	0.381603
cDC2	ENTR1	16	14	16	-0.0474561	0.861454	0.961571
cDC2	PMPCA	16	15	16	0.203391	0.449938	0.789448
cDC2	INPP5E	16	12	12	0.027906	0.91829	0.975385
cDC2	SEC16A	16	15	16	-0.07373	0.78611	0.937335
cDC2	NOTCH1	16	15	16	-0.0225016	0.934078	0.979364
cDC2	AGPAT2	16	16	16	0.492521	0.0526023	0.358533
cDC2	TMEM141	16	16	16	0.359773	0.171089	0.567684
cDC2	RABL6	16	16	16	0.467724	0.0677093	0.401633
cDC2	AJM1	16	15	14	-0.23421	0.382619	0.745116
cDC2	PHPT1	16	16	16	-0.0818583	0.763126	0.92952
cDC2	MAMDC4	16	10	12	-0.161087	0.55118	0.843042
cDC2	EDF1	16	16	16	0.182456	0.498828	0.813292
cDC2	TRAF2	16	12	14	-0.0160421	0.952979	0.985773
cDC2	FBXW5	16	16	16	0.279922	0.293699	0.688805
cDC2	PAXX	16	16	16	0.217064	0.419366	0.771579
cDC2	CLIC3	16	14	12	0.201954	0.453213	0.790836
cDC2	ABCA2	16	14	15	0.562638	0.0232749	0.260278
cDC2	FUT7	16	15	16	0.321369	0.224853	0.627716
cDC2	NPDC1	16	14	13	-0.124956	0.644732	0.886366
cDC2	SAPCD2	16	12	10	0.60465	0.0130943	0.20254
cDC2	UAP1L1	16	13	13	0.336513	0.202511	0.604815
cDC2	MAN1B1	16	16	15	0.390063	0.13528	0.519442
cDC2	DPP7	16	16	16	0.29721	0.263608	0.662004
cDC2	ANAPC2	16	16	15	-0.0551948	0.839116	0.953378
cDC2	SSNA1	16	16	16	0.795267	0.000230756	0.025924
cDC2	TPRN	16	12	14	0.320208	0.226627	0.629966
cDC2	TMEM203	16	16	16	0.80509	0.000168209	0.0207868
cDC2	NDOR1	16	16	15	0.0737126	0.786159	0.937335
cDC2	TUBB4B	16	16	16	0.0322538	0.905608	0.973168
cDC2	NELFB	16	16	15	0.192231	0.475693	0.802918
cDC2	TOR4A	16	15	16	-0.134711	0.618898	0.8732
cDC2	NRARP	16	11	14	0.350163	0.183651	0.584933
cDC2	EXD3	16	15	16	0.0990377	0.715175	0.912603
cDC2	NOXA1	16	15	13	0.0285843	0.91631	0.975217
cDC2	NSMF	16	16	16	0.157967	0.559018	0.84694
cDC2	PNPLA7	16	11	10	-0.0642344	0.81317	0.946925
cDC2	DPH7	16	14	16	-0.0967607	0.721477	0.914968
cDC2	ZMYND19	16	16	16	0.600756	0.0138553	0.207681
cDC2	ARRDC1	16	16	16	0.0915155	0.736059	0.919619
cDC2	EHMT1	16	16	16	-0.0375362	0.89023	0.968327
cDC2	BET1L	16	16	16	0.403739	0.120939	0.498364
cDC2	RIC8A	16	16	16	0.361233	0.169232	0.565905
cDC2	SIRT3	16	14	15	0.363415	0.166482	0.56345
cDC2	PSMD13	16	16	16	0.575356	0.0197064	0.239972
cDC2	PGGHG	16	15	15	0.0652457	0.810278	0.945438
cDC2	IFITM2	16	16	16	0.222955	0.406538	0.763511
cDC2	IFITM1	16	16	16	0.039339	0.88499	0.967563
cDC2	IFITM3	16	16	16	0.33011	0.211776	0.614415
cDC2	SIGIRR	16	16	16	0.412358	0.112464	0.48538
cDC2	ANO9	16	11	8	-0.15078	0.577256	0.854636
cDC2	PTDSS2	16	14	14	0.225556	0.400941	0.75812
cDC2	RNH1	16	16	16	0.0311985	0.908685	0.973641
cDC2	HRAS	16	16	16	0.00498769	0.985374	0.995014
cDC2	LMNTD2	16	10	9	0.297621	0.262916	0.661243
cDC2	RASSF7	16	15	15	0.382485	0.143709	0.533543
cDC2	PHRF1	16	16	16	0.51033	0.0434079	0.333317
cDC2	IRF7	16	16	16	0.0942467	0.728456	0.916536
cDC2	DEAF1	16	15	16	0.407162	0.117522	0.494215
cDC2	EPS8L2	16	13	12	-0.0331194	0.903086	0.972608
cDC2	TMEM80	16	15	16	-0.134707	0.618908	0.8732
cDC2	TALDO1	16	16	16	-0.106999	0.693276	0.906112
cDC2	GATD1	16	16	15	-0.361187	0.16929	0.565915
cDC2	SLC25A22	16	14	16	0.613801	0.0114342	0.188402
cDC2	PIDD1	16	16	15	0.146559	0.588081	0.86163
cDC2	PNPLA2	16	15	16	0.209665	0.435772	0.782603
cDC2	CD151	16	15	16	0.840664	4.53769e-05	0.0100177
cDC2	POLR2L	16	16	16	0.0948118	0.726885	0.916509
cDC2	TSPAN4	16	15	15	0.0599829	0.825352	0.949866
cDC2	CHID1	16	15	16	0.0745353	0.783825	0.936639
cDC2	AP2A2	16	16	16	0.14782	0.584836	0.858686
cDC2	TOLLIP	16	16	16	0.0883865	0.744799	0.922481
cDC2	MOB2	16	16	16	0.0645916	0.812148	0.946527
cDC2	CTSD	16	15	15	0.0471963	0.862206	0.961927
cDC2	TNNI2	16	16	16	0.364131	0.165585	0.562651
cDC2	LSP1	16	16	16	0.283187	0.287866	0.682648
cDC2	TNNT3	16	8	8	0.176967	0.512047	0.821085
cDC2	ASCL2	16	15	16	0.277486	0.298098	0.691439
cDC2	C11orf21	16	16	15	0.847749	3.3665e-05	0.00877335
cDC2	TSPAN32	16	14	15	0.450902	0.0796172	0.423483
cDC2	CD81	16	16	16	0.856566	2.27246e-05	0.00702064
cDC2	TSSC4	16	16	16	0.21961	0.413796	0.766763
cDC2	KCNQ1	16	16	16	0.542682	0.0298519	0.286363
cDC2	CDKN1C	16	11	13	0.101498	0.708384	0.910932
cDC2	SLC22A18AS	16	14	11	0.0250351	0.926674	0.97737
cDC2	SLC22A18	16	14	14	0.384314	0.141643	0.531494
cDC2	PHLDA2	16	13	16	0.207119	0.441492	0.785839
cDC2	NAP1L4	16	15	16	0.419014	0.10621	0.475902
cDC2	CARS	16	15	16	0.00306937	0.990999	0.996284
cDC2	OSBPL5	16	15	16	0.317154	0.231338	0.633297
cDC2	ZNF195	16	16	16	-0.0139282	0.95917	0.987415
cDC2	CHRNA10	16	9	8	0.598594	0.0142927	0.209162
cDC2	NUP98	16	16	16	0.0815086	0.764111	0.929904
cDC2	PGAP2	16	14	16	-0.0268443	0.921389	0.975768
cDC2	RHOG	16	16	16	0.40727	0.117416	0.494097
cDC2	STIM1	16	16	16	0.121124	0.654987	0.890676
cDC2	RRM1	16	15	15	0.00326027	0.990439	0.996171
cDC2	TRIM21	16	15	16	0.53072	0.034422	0.30289
cDC2	TRIM68	16	13	10	0.0744131	0.784172	0.936694
cDC2	TRIM34	16	12	14	0.787253	0.000295063	0.0306656
cDC2	TRIM5	16	15	16	0.306139	0.248837	0.646745
cDC2	TRIM22	16	16	16	0.136443	0.614355	0.871676
cDC2	FAM160A2	16	15	15	0.323575	0.221505	0.623298
cDC2	CAVIN3	16	13	12	-0.317036	0.231522	0.633297
cDC2	SMPD1	16	15	16	-0.20178	0.453611	0.790836
cDC2	APBB1	16	12	9	0.164686	0.542197	0.838438
cDC2	TRIM3	16	16	15	-0.155835	0.564403	0.849821
cDC2	ARFIP2	16	16	16	-0.25002	0.350352	0.7258
cDC2	TIMM10B	16	14	16	0.139519	0.606315	0.869224
cDC2	DNHD1	16	14	14	0.49711	0.0501065	0.351282
cDC2	RRP8	16	16	16	-0.0823978	0.761607	0.928895
cDC2	ILK	16	16	16	0.331783	0.20933	0.61203
cDC2	TAF10	16	16	16	-0.0540848	0.842314	0.955173
cDC2	TPP1	16	16	16	0.192311	0.475505	0.802918
cDC2	DCHS1	16	8	8	0.128588	0.635066	0.881824
cDC2	PPFIBP2	16	16	16	0.148719	0.582531	0.857324
cDC2	EIF3F	16	16	16	0.40009	0.124658	0.506557
cDC2	TRIM66	16	16	15	0.466047	0.0688342	0.402495
cDC2	ST5	16	10	9	0.10364	0.702488	0.909343
cDC2	AKIP1	16	16	15	0.145999	0.589522	0.862152
cDC2	TMEM9B	16	16	16	0.573816	0.0201145	0.242592
cDC2	SCUBE2	16	11	9	-0.177847	0.509916	0.820736
cDC2	DENND5A	16	16	16	0.0862576	0.750762	0.924914
cDC2	TMEM41B	16	16	15	0.0259707	0.923941	0.976455
cDC2	IPO7	16	16	16	-0.499072	0.0490664	0.348931
cDC2	ZNF143	16	15	16	0.36924	0.159286	0.556401
cDC2	WEE1	16	13	10	-0.0321903	0.905794	0.973168
cDC2	SWAP70	16	16	16	0.273342	0.305668	0.698676
cDC2	SBF2	16	16	16	0.640149	0.00756095	0.152619
cDC2	ADM	16	12	11	0.513905	0.0417176	0.328312
cDC2	AMPD3	16	16	16	0.207443	0.440762	0.785655
cDC2	MTRNR2L8	16	12	11	0.111417	0.681218	0.901148
cDC2	RNF141	16	16	16	-0.334928	0.204779	0.606774
cDC2	MRVI1	16	12	9	-0.158111	0.558654	0.846736
cDC2	CTR9	16	16	16	0.467334	0.0679696	0.401754
cDC2	EIF4G2	16	16	16	0.452494	0.07843	0.420994
cDC2	ZBED5	16	16	16	0.454843	0.0767013	0.417166
cDC2	USP47	16	16	16	0.388203	0.137318	0.522851
cDC2	MICAL2	16	16	16	0.0660793	0.807896	0.94511
cDC2	ARNTL	16	16	16	0.573519	0.0201938	0.242592
cDC2	BTBD10	16	14	16	0.262811	0.325409	0.709508
cDC2	FAR1	16	16	16	-0.0704694	0.795378	0.941155
cDC2	RRAS2	16	14	11	0.0579298	0.831249	0.951357
cDC2	COPB1	16	16	16	0.711331	0.00200245	0.0863228
cDC2	PSMA1	16	16	16	0.846385	3.56976e-05	0.00882286
cDC2	PDE3B	16	16	16	0.376644	0.150445	0.54168
cDC2	CYP2R1	16	15	16	-0.0377693	0.889553	0.968263
cDC2	CALCB	16	12	12	0.184095	0.494913	0.812821
cDC2	SOX6	16	8	11	-0.201933	0.453261	0.790836
cDC2	C11orf58	16	16	16	0.647655	0.00667482	0.144431
cDC2	PLEKHA7	16	15	16	0.478837	0.0605916	0.385086
cDC2	PIK3C2A	16	16	16	0.0267786	0.921581	0.975768
cDC2	NUCB2	16	16	16	0.30712	0.247247	0.646111
cDC2	NCR3LG1	16	8	13	-0.259962	0.330875	0.713872
cDC2	SERGEF	16	16	16	-0.195423	0.468254	0.798529
cDC2	SAAL1	16	15	16	0.050578	0.85243	0.957713
cDC2	HPS5	16	16	16	0.360313	0.1704	0.567132
cDC2	GTF2H1	16	15	16	0.533765	0.0332113	0.297926
cDC2	LDHA	16	16	16	0.395569	0.129373	0.512136
cDC2	TSG101	16	16	16	0.244204	0.362038	0.732901
cDC2	UEVLD	16	14	14	0.576635	0.0193726	0.239191
cDC2	SPTY2D1	16	16	16	0.173963	0.51935	0.82412
cDC2	TMEM86A	16	14	14	0.44432	0.0846637	0.433207
cDC2	ZDHHC13	16	13	15	0.212477	0.429499	0.778491
cDC2	HTATIP2	16	16	16	0.481081	0.059224	0.381186
cDC2	PRMT3	16	16	16	0.524834	0.036856	0.312573
cDC2	ANO5	16	12	12	0.175417	0.51581	0.82225
cDC2	FANCF	16	15	14	-0.0931259	0.731573	0.917933
cDC2	SVIP	16	16	16	-0.09925	0.714588	0.912476
cDC2	CCDC34	16	13	10	0.00872112	0.974428	0.99357
cDC2	LIN7C	16	16	16	-0.0184396	0.945961	0.983066
cDC2	KIF18A	16	13	14	-0.0359259	0.894915	0.969575
cDC2	METTL15	16	15	16	0.0999459	0.712666	0.912378
cDC2	ARL14EP	16	16	16	0.379577	0.147036	0.538294
cDC2	MPPED2	16	9	11	-0.402179	0.12252	0.502088
cDC2	DNAJC24	16	14	16	0.222544	0.407427	0.764025
cDC2	IMMP1L	16	16	15	-0.0579651	0.831147	0.951357
cDC2	ELP4	16	16	16	-0.232254	0.386719	0.748666
cDC2	RCN1	16	15	16	0.313559	0.236961	0.638102
cDC2	EIF3M	16	16	16	0.42373	0.10193	0.467303
cDC2	PRRG4	16	15	14	-0.277539	0.298001	0.691357
cDC2	QSER1	16	16	16	0.402809	0.12188	0.500779
cDC2	TCP11L1	16	15	16	-0.0615605	0.820827	0.948788
cDC2	CSTF3	16	15	16	0.687193	0.00326941	0.109856
cDC2	HIPK3	16	16	16	0.0822873	0.761918	0.928917
cDC2	CD59	16	14	16	0.413641	0.111239	0.483812
cDC2	FBXO3	16	15	15	0.04201	0.877234	0.964324
cDC2	LMO2	16	16	16	0.553715	0.0260613	0.270165
cDC2	CAPRIN1	16	16	16	-0.428651	0.0975946	0.457211
cDC2	NAT10	16	16	16	-0.32717	0.216119	0.619184
cDC2	ABTB2	16	9	15	-0.0663557	0.807107	0.944802
cDC2	CAT	16	16	16	-0.114326	0.673322	0.897267
cDC2	EHF	16	10	13	0.0567078	0.834762	0.951772
cDC2	APIP	16	16	16	0.0953	0.725529	0.916241
cDC2	PDHX	16	15	16	0.320094	0.226803	0.629966
cDC2	CD44	16	16	16	-0.291623	0.273118	0.670278
cDC2	TRIM44	16	16	16	0.0721552	0.790583	0.939508
cDC2	LDLRAD3	16	13	16	0.130044	0.631209	0.879389
cDC2	COMMD9	16	16	16	0.519759	0.0390573	0.320644
cDC2	PRR5L	16	14	16	0.0975985	0.719156	0.914005
cDC2	TRAF6	16	15	16	0.119414	0.659582	0.892344
cDC2	C11orf74	16	15	15	0.190276	0.480277	0.80505
cDC2	API5	16	16	16	0.324399	0.220263	0.622876
cDC2	TTC17	16	16	16	0.449217	0.0808881	0.425763
cDC2	HSD17B12	16	16	16	0.249683	0.351023	0.7258
cDC2	ALKBH3	16	16	15	0.234405	0.382212	0.745102
cDC2	ACCS	16	14	15	0.245508	0.359398	0.73012
cDC2	EXT2	16	16	16	-0.230364	0.390705	0.75161
cDC2	CD82	16	15	14	-0.19508	0.469052	0.799096
cDC2	TP53I11	16	14	15	-0.364745	0.164819	0.562651
cDC2	PRDM11	16	9	12	-0.274901	0.302807	0.695974
cDC2	SLC35C1	16	15	14	0.584147	0.0174986	0.228213
cDC2	CRY2	16	16	15	-0.187888	0.485907	0.807663
cDC2	PEX16	16	16	16	-0.0915945	0.735839	0.919619
cDC2	PHF21A	16	16	16	0.502275	0.0474037	0.343595
cDC2	DGKZ	16	16	16	0.263837	0.323455	0.707775
cDC2	MDK	16	8	15	-0.384178	0.141796	0.531533
cDC2	AMBRA1	16	15	16	0.285303	0.284123	0.67887
cDC2	HARBI1	16	10	13	-0.0643402	0.812867	0.946897
cDC2	ATG13	16	16	16	0.0898237	0.740781	0.921144
cDC2	ARHGAP1	16	16	16	0.262446	0.326106	0.709931
cDC2	ZNF408	16	14	15	-0.233442	0.384225	0.746738
cDC2	CKAP5	16	15	16	0.278126	0.296939	0.690713
cDC2	C11orf49	16	15	15	-0.0713883	0.792763	0.940275
cDC2	ARFGAP2	16	16	16	0.389025	0.136415	0.521382
cDC2	DDB2	16	14	16	0.0804544	0.767083	0.931893
cDC2	ACP2	16	14	16	0.0611085	0.822123	0.948951
cDC2	NR1H3	16	15	13	-0.28654	0.281949	0.677592
cDC2	MADD	16	16	16	0.223723	0.404882	0.762074
cDC2	MYBPC3	16	10	16	0.346285	0.188887	0.591286
cDC2	SPI1	16	16	16	0.0123597	0.963765	0.98893
cDC2	SLC39A13	16	13	16	0.115794	0.669346	0.895788
cDC2	PSMC3	16	16	16	0.613667	0.0114573	0.188502
cDC2	RAPSN	16	8	11	0.322661	0.222888	0.624896
cDC2	CELF1	16	16	16	-0.112539	0.67817	0.899857
cDC2	NDUFS3	16	16	16	0.26528	0.320717	0.707422
cDC2	PTPMT1	16	16	16	-0.0283214	0.917077	0.975373
cDC2	KBTBD4	16	15	16	-0.235663	0.379588	0.74445
cDC2	MTCH2	16	16	16	0.197183	0.464177	0.79692
cDC2	FNBP4	16	16	16	0.178495	0.508352	0.819523
cDC2	NUP160	16	16	16	-0.293243	0.27034	0.66802
cDC2	PTPRJ	16	16	16	0.295246	0.266928	0.664899
cDC2	TNKS1BP1	16	10	12	-0.206908	0.441968	0.786421
cDC2	SSRP1	16	16	16	0.523697	0.037341	0.313675
cDC2	SLC43A3	16	15	16	0.46753	0.0678387	0.401754
cDC2	RTN4RL2	16	14	9	0.447455	0.0822327	0.427779
cDC2	TIMM10	16	16	16	0.0731229	0.787833	0.938048
cDC2	UBE2L6	16	16	16	0.439497	0.088505	0.441928
cDC2	SERPING1	16	13	16	0.622755	0.00997469	0.177218
cDC2	YPEL4	16	8	10	0.118424	0.662246	0.892718
cDC2	CLP 1	16	15	16	-0.146736	0.587624	0.861238
cDC2	ZDHHC5	16	14	16	0.0422	0.876683	0.964276
cDC2	MED19	16	14	16	0.257427	0.335781	0.718046
cDC2	TMX2	16	15	16	0.504097	0.0464765	0.340539
cDC2	SELENOH	16	16	16	-0.0961071	0.72329	0.9157
cDC2	CTNND1	16	14	16	0.381194	0.14518	0.535375
cDC2	LPXN	16	16	16	0.418066	0.107085	0.476265
cDC2	ZFP91	16	16	16	0.464442	0.0699235	0.404414
cDC2	FAM111A	16	16	16	0.511491	0.0428535	0.332137
cDC2	DTX4	16	14	14	-0.221341	0.410032	0.765027
cDC2	MPEG1	16	16	16	0.222787	0.4069	0.763562
cDC2	OSBP	16	16	16	-0.138585	0.608753	0.869917
cDC2	PATL1	16	16	16	0.471072	0.0655043	0.397024
cDC2	STX3	16	16	16	0.526235	0.0362652	0.309786
cDC2	MS4A6A	16	16	16	-0.152051	0.574011	0.853153
cDC2	MS4A4A	16	15	16	0.00950317	0.972136	0.992867
cDC2	MS4A4E	16	16	16	0.0248759	0.927139	0.977431
cDC2	MS4A6E	16	12	10	0.337266	0.201439	0.603064
cDC2	MS4A7	16	16	15	0.164607	0.542394	0.838438
cDC2	MS4A14	16	11	10	0.447604	0.0821185	0.427779
cDC2	CCDC86	16	16	16	-0.203287	0.450173	0.789448
cDC2	PRPF19	16	16	16	0.161718	0.549599	0.842205
cDC2	TMEM109	16	16	16	0.348932	0.185302	0.587494
cDC2	SLC15A3	16	15	16	0.133447	0.622223	0.874753
cDC2	CD6	16	14	11	0.235472	0.379984	0.744702
cDC2	CD5	16	16	14	-0.177203	0.511476	0.82098
cDC2	VPS37C	16	14	15	0.0510885	0.850956	0.95725
cDC2	DDB1	16	16	16	0.70062	0.00250324	0.0979729
cDC2	TKFC	16	15	15	0.327316	0.215901	0.619157
cDC2	CYB561A3	16	16	16	0.644282	0.00706225	0.148561
cDC2	TMEM138	16	15	16	-0.218461	0.416304	0.769073
cDC2	TMEM216	16	16	16	0.32746	0.215686	0.619062
cDC2	CPSF7	16	16	16	0.166767	0.537035	0.836775
cDC2	SDHAF2	16	14	14	0.561072	0.0237465	0.262706
cDC2	DAGLA	16	11	8	0.785891	0.000307347	0.0313606
cDC2	TMEM258	16	16	16	0.303784	0.252683	0.651595
cDC2	FEN1	16	13	14	-0.119664	0.658909	0.892344
cDC2	FADS2	16	16	16	0.448739	0.0812511	0.426129
cDC2	FADS1	16	14	16	0.558034	0.0246825	0.266529
cDC2	FADS3	16	11	15	-0.212152	0.430222	0.778797
cDC2	BEST1	16	15	16	-0.470439	0.0659169	0.397682
cDC2	FTH1	16	16	16	-0.150419	0.578176	0.855117
cDC2	INCENP	16	13	15	-0.137744	0.610951	0.87113
cDC2	ASRGL1	16	14	15	0.537177	0.0318939	0.295267
cDC2	AHNAK	16	16	16	-0.312698	0.238321	0.638393
cDC2	EEF1G	16	15	16	0.945747	3.21185e-08	7.29656e-05
cDC2	TUT1	16	12	10	0.498459	0.0493894	0.349537
cDC2	MTA2	16	16	16	0.4639	0.0702944	0.404586
cDC2	EML3	16	15	16	0.343388	0.192862	0.594397
cDC2	ROM1	16	11	8	-0.00758494	0.977759	0.99369
cDC2	B3GAT3	16	16	16	0.11259	0.67803	0.899857
cDC2	GANAB	16	16	16	0.571658	0.020697	0.245146
cDC2	INTS5	16	12	15	0.668338	0.00465356	0.127228
cDC2	C11orf98	16	15	13	0.844243	3.90961e-05	0.00945276
cDC2	LBHD1	16	12	11	-0.322767	0.222727	0.624602
cDC2	CSKMT	16	14	11	0.094618	0.727424	0.916536
cDC2	UQCC3	16	16	16	-0.128908	0.634219	0.881392
cDC2	UBXN1	16	16	16	0.690219	0.00308216	0.107798
cDC2	BSCL2	16	16	15	0.300542	0.258035	0.655885
cDC2	HNRNPUL2	16	15	16	0.529595	0.0348772	0.304478
cDC2	TTC9C	16	14	16	0.43695	0.0905827	0.447035
cDC2	ZBTB3	16	11	11	0.356812	0.174897	0.571922
cDC2	POLR2G	16	16	16	0.485	0.0568903	0.372415
cDC2	TAF6L	16	15	15	0.121715	0.6534	0.889765
cDC2	TMEM223	16	16	15	0.505926	0.0455597	0.338392
cDC2	TMEM179B	16	16	16	0.34047	0.19692	0.597095
cDC2	NXF1	16	16	16	0.350311	0.183453	0.584933
cDC2	STX5	16	16	16	-0.0468751	0.863135	0.962
cDC2	WDR74	16	16	16	-0.350269	0.183509	0.584933
cDC2	SLC3A2	16	16	16	0.527664	0.0356698	0.307305
cDC2	LGALS12	16	11	10	-0.0200852	0.941145	0.982019
cDC2	PLAAT4	16	16	16	0.315429	0.234026	0.636467
cDC2	PLAAT3	16	16	16	0.140747	0.603119	0.868673
cDC2	ATL3	16	16	16	-0.287941	0.279498	0.676104
cDC2	RTN3	16	16	16	0.0866103	0.749773	0.924548
cDC2	SPINDOC	16	12	12	-0.0814804	0.76419	0.929904
cDC2	MARK2	16	16	16	-0.292082	0.272329	0.669389
cDC2	NAA40	16	14	16	-0.000985416	0.99711	0.998926
cDC2	COX8A	16	16	16	0.257211	0.3362	0.718198
cDC2	OTUB1	16	16	16	0.298495	0.26145	0.659825
cDC2	MACROD1	16	13	13	0.271638	0.308813	0.701229
cDC2	STIP1	16	16	16	0.291729	0.272935	0.670278
cDC2	FERMT3	16	16	16	0.534147	0.0330618	0.297502
cDC2	TRPT1	16	16	16	0.269243	0.313266	0.702945
cDC2	NUDT22	16	16	16	0.0674996	0.803841	0.943937
cDC2	DNAJC4	16	16	16	0.0387816	0.88661	0.967751
cDC2	VEGFB	16	16	14	0.960171	3.83685e-09	4.26734e-05
cDC2	FKBP2	16	15	16	0.791438	0.000259852	0.028334
cDC2	PPP1R14B	16	16	16	0.664416	0.00499314	0.127598
cDC2	PLCB3	16	14	15	0.128716	0.634727	0.881768
cDC2	BAD	16	16	16	0.118698	0.661508	0.892344
cDC2	GPR137	16	16	16	-0.357405	0.174129	0.571485
cDC2	ESRRA	16	16	16	0.244868	0.360693	0.730583
cDC2	TRMT112	16	16	16	0.358011	0.173349	0.570072
cDC2	PRDX5	16	16	16	-0.137381	0.611899	0.871229
cDC2	CCDC88B	16	16	16	0.0359186	0.894936	0.969575
cDC2	RASGRP2	16	16	16	-0.0261996	0.923272	0.976013
cDC2	SF1	16	16	16	0.221221	0.410293	0.765027
cDC2	MAP4K2	16	15	14	-0.331446	0.209821	0.612501
cDC2	MEN1	16	15	15	0.279171	0.295051	0.690129
cDC2	EHD1	16	15	16	0.242501	0.365501	0.734909
cDC2	ATG2A	16	15	16	-0.27771	0.297691	0.691071
cDC2	PPP2R5B	16	15	13	0.195921	0.467099	0.798215
cDC2	ARL 2.00	16	14	16	0.474848	0.0630804	0.390201
cDC2	ARL2-SNX15	16	8	10	0.601002	0.0138063	0.207505
cDC2	SNX15	16	8	9	0.431154	0.0954412	0.455204
cDC2	SAC3D1	16	15	13	0.268863	0.313976	0.703614
cDC2	NAALADL1	16	14	15	0.118063	0.663218	0.8928
cDC2	ZFPL1	16	16	16	0.345589	0.189836	0.592081
cDC2	VPS51	16	16	16	0.0414011	0.879002	0.965029
cDC2	TM7SF2	16	12	12	-0.106633	0.694278	0.906417
cDC2	ZNHIT2	16	14	13	-0.35722	0.174369	0.571678
cDC2	FAU	16	16	16	-0.342079	0.194676	0.595427
cDC2	SYVN1	16	16	16	-0.0209846	0.938514	0.980845
cDC2	CAPN1	16	16	16	0.473546	0.0639082	0.392569
cDC2	POLA2	16	9	11	0.307656	0.246379	0.645519
cDC2	CDC42EP2	16	8	8	0.0706267	0.79493	0.941155
cDC2	DPF2	16	15	16	0.560476	0.023928	0.263526
cDC2	TIGD3	16	12	8	0.0824906	0.761346	0.928678
cDC2	SLC25A45	16	15	15	-0.346888	0.188067	0.589777
cDC2	FRMD8	16	15	15	0.270442	0.311033	0.701678
cDC2	SCYL1	16	15	15	0.144221	0.594112	0.862888
cDC2	LTBP3	16	15	16	-0.0175006	0.948709	0.98401
cDC2	ZNRD2	16	16	16	-0.155407	0.565486	0.850715
cDC2	FAM89B	16	16	16	-0.165698	0.539683	0.838064
cDC2	EHBP1L1	16	16	16	0.227861	0.396016	0.755358
cDC2	MAP3K11	16	16	16	0.204455	0.447518	0.789295
cDC2	PCNX3	16	16	16	-0.0909214	0.737717	0.920862
cDC2	SIPA1	16	16	16	0.353489	0.179236	0.579327
cDC2	RELA	16	16	16	-0.391907	0.133282	0.516847
cDC2	KAT5	16	15	16	0.66872	0.00462144	0.126932
cDC2	RNASEH2C	16	16	16	-0.0306151	0.910386	0.973732
cDC2	AP5B1	16	14	16	-0.149351	0.580911	0.856263
cDC2	CFL1	16	16	16	0.256141	0.338284	0.719113
cDC2	MUS81	16	14	16	0.281744	0.290435	0.686095
cDC2	EFEMP2	16	8	10	0.386254	0.139474	0.52727
cDC2	CTSW	16	15	14	0.478545	0.0607716	0.385569
cDC2	FIBP	16	16	16	-0.0221933	0.93498	0.979452
cDC2	CCDC85B	16	16	16	-0.0997104	0.713316	0.912443
cDC2	FOSL1	16	14	16	0.444504	0.0845198	0.433207
cDC2	C11orf68	16	15	16	0.229477	0.392583	0.752941
cDC2	DRAP1	16	16	16	0.00598786	0.982441	0.994557
cDC2	SART1	16	15	16	0.315289	0.234244	0.636467
cDC2	EIF1AD	16	15	16	0.57826	0.0189545	0.23666
cDC2	BANF1	16	16	16	0.279081	0.295213	0.690354
cDC2	CATSPER1	16	13	16	-0.0307722	0.909928	0.973732
cDC2	SF3B2	16	16	16	0.594946	0.015055	0.212998
cDC2	PACS1	16	16	16	-0.21833	0.416591	0.769073
cDC2	KLC2	16	13	14	0.112561	0.67811	0.899857
cDC2	RAB1B	16	16	16	0.2318	0.387675	0.749498
cDC2	YIF1A	16	16	16	0.312306	0.238941	0.639003
cDC2	RIN1	16	14	13	0.0622947	0.818723	0.948122
cDC2	BRMS1	16	16	16	0.0626118	0.817815	0.948122
cDC2	B4GAT1	16	12	8	-0.120765	0.655949	0.891104
cDC2	PELI3	16	13	12	-0.406536	0.118142	0.495841
cDC2	DPP3	16	16	16	-0.0468748	0.863136	0.962
cDC2	BBS1	16	10	9	-0.171215	0.52607	0.828997
cDC2	ZDHHC24	16	16	16	0.34755	0.187169	0.589046
cDC2	CCS	16	16	16	-0.251646	0.347124	0.724724
cDC2	RBM14	16	16	16	-0.212955	0.428438	0.778227
cDC2	RBM14-RBM4	16	14	15	-0.136662	0.61378	0.871558
cDC2	RBM4	16	14	15	0.761866	0.000603721	0.0466291
cDC2	RBM4B	16	16	15	0.00799381	0.97656	0.993656
cDC2	C11orf80	16	14	14	0.286848	0.281408	0.677305
cDC2	RCE1	16	15	16	-0.453048	0.07802	0.419629
cDC2	PC	16	12	13	-0.0487595	0.857685	0.960398
cDC2	LRFN4	16	13	13	-0.195175	0.468831	0.79901
cDC2	KDM2A	16	16	16	0.0573935	0.83279	0.951442
cDC2	GRK2	16	16	16	0.399478	0.125289	0.507232
cDC2	ANKRD13D	16	16	16	0.374267	0.153246	0.546467
cDC2	SSH3	16	13	14	0.0566798	0.834843	0.951772
cDC2	RAD9A	16	15	15	0.255027	0.340464	0.720692
cDC2	POLD4	16	16	16	0.418115	0.10704	0.476265
cDC2	PPP1CA	16	16	16	0.234776	0.381436	0.745102
cDC2	TBC1D10C	16	16	15	-0.212389	0.429695	0.778574
cDC2	CORO1B	16	16	16	0.21516	0.423557	0.774803
cDC2	PTPRCAP	16	15	12	0.0782881	0.773199	0.934658
cDC2	TMEM134	16	15	16	-0.0370935	0.891518	0.968685
cDC2	AIP	16	16	16	0.55918	0.0243261	0.264646
cDC2	PITPNM1	16	16	16	0.264178	0.322806	0.707754
cDC2	CDK2AP2	16	16	16	0.554242	0.0258901	0.270165
cDC2	GSTP1	16	16	16	-0.333754	0.206471	0.609763
cDC2	NDUFV1	16	16	16	0.254961	0.340592	0.720692
cDC2	NUDT8	16	13	13	0.0743025	0.784485	0.936944
cDC2	UNC93B1	16	16	16	0.342393	0.19424	0.595312
cDC2	ALDH3B1	16	16	16	0.0791155	0.770862	0.934658
cDC2	NDUFS8	16	16	16	0.0576764	0.831977	0.951357
cDC2	TCIRG1	16	16	16	0.252903	0.344639	0.722885
cDC2	CHKA	16	16	16	0.115948	0.66893	0.895719
cDC2	KMT5B	16	16	16	-0.144491	0.593412	0.862888
cDC2	C11orf24	16	16	16	0.378045	0.14881	0.539311
cDC2	PPP6R3	16	16	16	0.294813	0.267662	0.665833
cDC2	TESMIN	16	10	10	0.153617	0.570026	0.851748
cDC2	CPT1A	16	16	16	0.51916	0.0393235	0.321151
cDC2	IGHMBP2	16	15	16	-0.538616	0.0313499	0.293548
cDC2	TPCN2	16	14	16	-0.0156892	0.954012	0.986108
cDC2	CCND1	16	12	16	0.0859914	0.751508	0.925202
cDC2	LTO1	16	16	15	0.0843978	0.755982	0.927408
cDC2	FADD	16	13	15	0.306049	0.248983	0.646745
cDC2	PPFIA1	16	15	16	0.357243	0.174338	0.571678
cDC2	DHCR7	16	12	15	0.575426	0.0196879	0.239972
cDC2	NADSYN1	16	15	16	0.388849	0.136607	0.521575
cDC2	FAM86C1	16	8	13	0.200272	0.457064	0.792869
cDC2	RNF121	16	14	15	0.219796	0.413391	0.766667
cDC2	IL18BP	16	15	16	0.692694	0.00293547	0.106346
cDC2	NUMA1	16	16	16	0.10425	0.700813	0.90855
cDC2	LAMTOR1	16	16	16	0.171975	0.524208	0.828042
cDC2	ANAPC15	16	15	16	0.222329	0.407891	0.764504
cDC2	FOLR2	16	14	13	0.1272	0.638754	0.883421
cDC2	INPPL1	16	16	16	0.417132	0.107953	0.477778
cDC2	CLPB	16	15	16	-0.154972	0.566588	0.851356
cDC2	PDE2A	16	12	12	0.153008	0.571574	0.851763
cDC2	ARAP1	16	16	16	0.324437	0.220207	0.622876
cDC2	STARD10	16	12	13	0.0568823	0.83426	0.951708
cDC2	ATG16L2	16	16	16	0.116577	0.66723	0.895105
cDC2	FCHSD2	16	16	16	0.242482	0.36554	0.734909
cDC2	P2RY2	16	13	9	-0.234683	0.381631	0.745102
cDC2	P2RY6	16	15	16	0.238332	0.374055	0.741443
cDC2	ARHGEF17	16	9	11	0.454177	0.0771887	0.417961
cDC2	RELT	16	16	16	0.554525	0.0257983	0.270165
cDC2	FAM168A	16	16	16	0.355018	0.177231	0.576025
cDC2	RAB6A	16	16	16	0.223579	0.405192	0.762399
cDC2	COA4	16	16	16	0.297816	0.26259	0.660902
cDC2	PAAF1	16	15	15	-0.220065	0.412805	0.766486
cDC2	UCP2	16	16	16	0.300349	0.258355	0.655885
cDC2	C2CD3	16	14	16	-0.0947609	0.727027	0.916509
cDC2	PPME1	16	15	15	-0.249969	0.350452	0.7258
cDC2	PGM2L1	16	14	11	0.528338	0.035392	0.306561
cDC2	KCNE3	16	15	13	0.343522	0.192676	0.59439
cDC2	LIPT2	16	11	10	-0.0265008	0.922392	0.975768
cDC2	POLD3	16	15	16	0.524557	0.0369738	0.312573
cDC2	RNF169	16	15	16	0.46906	0.0668234	0.40015
cDC2	XRRA1	16	14	15	0.781616	0.00034865	0.0340148
cDC2	SPCS2	16	16	16	0.212158	0.430209	0.778797
cDC2	NEU3	16	16	13	-0.0163756	0.952002	0.985432
cDC2	ARRB1	16	16	16	0.13468	0.618981	0.8732
cDC2	GDPD5	16	13	15	-0.106649	0.694234	0.906417
cDC2	SERPINH1	16	13	14	0.424746	0.101024	0.465143
cDC2	DGAT2	16	10	16	-0.156271	0.563299	0.848917
cDC2	UVRAG	16	16	16	0.319561	0.227621	0.630326
cDC2	THAP12	16	16	16	-0.294512	0.268175	0.666604
cDC2	EMSY	16	16	14	0.659005	0.00549395	0.131124
cDC2	ACER3	16	16	16	0.0957732	0.724216	0.915979
cDC2	PAK1	16	16	16	0.0404761	0.881687	0.966104
cDC2	CLNS1A	16	16	16	-0.111059	0.682193	0.901482
cDC2	RSF1	16	16	16	0.446658	0.0828456	0.429361
cDC2	AAMDC	16	16	16	0.0995394	0.713788	0.912476
cDC2	INTS4	16	15	16	0.250927	0.348548	0.7258
cDC2	NDUFC2-KCTD14	16	11	11	0.0517235	0.849123	0.956717
cDC2	NDUFC2	16	15	15	0.195449	0.468193	0.798529
cDC2	ALG8	16	16	16	0.101306	0.708912	0.911046
cDC2	KCTD21	16	13	10	0.503884	0.0465843	0.340539
cDC2	USP35	16	12	15	0.348263	0.186204	0.587749
cDC2	GAB2	16	16	16	0.148718	0.582531	0.857324
cDC2	NARS2	16	16	16	-0.390751	0.134533	0.518839
cDC2	TENM4	16	12	15	0.679253	0.00380475	0.11549
cDC2	PRCP	16	16	16	0.250146	0.350101	0.7258
cDC2	DDIAS	16	13	9	-0.0141618	0.958486	0.987245
cDC2	RAB30	16	15	15	0.0102621	0.969912	0.991387
cDC2	PCF11	16	16	16	0.766392	0.000534805	0.043736
cDC2	ANKRD42	16	13	15	0.0939069	0.7294	0.916643
cDC2	CCDC90B	16	16	16	0.407726	0.116966	0.49351
cDC2	DLG2	16	12	8	-0.0568704	0.834295	0.951708
cDC2	TMEM126B	16	16	16	0.415372	0.109601	0.48106
cDC2	TMEM126A	16	16	16	0.281615	0.290667	0.68611
cDC2	CREBZF	16	16	16	0.409736	0.114997	0.491166
cDC2	SYTL2	16	13	12	0.358449	0.172784	0.569417
cDC2	PICALM	16	16	16	0.244932	0.360564	0.730557
cDC2	EED	16	16	16	0.203603	0.449454	0.789448
cDC2	HIKESHI	16	16	16	0.454669	0.0768284	0.417166
cDC2	ME3	16	13	12	0.210619	0.433639	0.781131
cDC2	TMEM135	16	14	16	0.375041	0.15233	0.544412
cDC2	RAB38	16	12	14	-0.0702135	0.796106	0.941155
cDC2	CTSC	16	16	16	0.119325	0.65982	0.892344
cDC2	CHORDC1	16	16	16	-0.077442	0.775592	0.934658
cDC2	SLC36A4	16	16	16	0.0719853	0.791066	0.939949
cDC2	SMCO4	16	16	16	-0.0160936	0.952828	0.985773
cDC2	CEP295	16	13	16	0.144181	0.594215	0.862888
cDC2	TAF1D	16	16	16	-0.0431051	0.874058	0.963551
cDC2	C11orf54	16	15	16	0.183812	0.495588	0.813077
cDC2	MED17	16	14	15	0.379441	0.147193	0.538515
cDC2	PANX1	16	14	16	0.0319476	0.906501	0.97326
cDC2	MRE11	16	15	16	0.188203	0.485164	0.807594
cDC2	ANKRD49	16	16	16	0.238999	0.372679	0.740167
cDC2	PIWIL4	16	15	14	0.173341	0.520868	0.82558
cDC2	FUT4	16	15	16	0.256057	0.338449	0.719176
cDC2	AMOTL1	16	14	9	0.0437569	0.872168	0.963143
cDC2	CWC15	16	16	16	0.745261	0.000922102	0.0569757
cDC2	SRSF8	16	16	16	-0.134361	0.619818	0.8732
cDC2	ENDOD1	16	15	16	-0.122439	0.651461	0.889662
cDC2	SESN3	16	15	16	-0.26852	0.314617	0.704188
cDC2	FAM76B	16	16	16	-0.0450478	0.868427	0.962146
cDC2	CEP57	16	16	16	0.0179022	0.947533	0.983532
cDC2	MTMR2	16	15	16	0.296511	0.264787	0.663043
cDC2	MAML2	16	15	16	0.480199	0.0597591	0.382637
cDC2	CCDC82	16	16	16	0.520475	0.0387408	0.319403
cDC2	JRKL	16	14	14	-0.250306	0.349782	0.7258
cDC2	ARHGAP42	16	10	15	-0.170847	0.526974	0.828997
cDC2	BIRC3	16	16	16	0.660165	0.00538332	0.13077
cDC2	BIRC2	16	16	16	0.195261	0.46863	0.798894
cDC2	TMEM123	16	16	16	-0.239577	0.371489	0.73862
cDC2	DCUN1D5	16	16	16	-0.231415	0.388486	0.750286
cDC2	DYNC2H1	16	11	11	-0.0693083	0.798684	0.941644
cDC2	CASP4	16	16	16	0.607027	0.012646	0.198097
cDC2	CASP5	16	9	13	-0.286656	0.281745	0.677592
cDC2	CASP1	16	16	16	0.372275	0.155621	0.550688
cDC2	CARD16	16	16	16	0.523261	0.0375278	0.314437
cDC2	MSANTD4	16	14	14	0.237364	0.376056	0.741723
cDC2	KBTBD3	16	15	14	0.354892	0.177395	0.576223
cDC2	AASDHPPT	16	16	16	0.366176	0.163044	0.56092
cDC2	CWF19L2	16	15	16	0.266923	0.317615	0.70613
cDC2	ALKBH8	16	16	15	0.115391	0.670436	0.896338
cDC2	SLC35F2	16	15	16	-0.0423513	0.876244	0.964146
cDC2	RAB39A	16	12	16	-0.0745801	0.783698	0.936639
cDC2	CUL5	16	16	16	0.0168139	0.950719	0.985129
cDC2	ACAT1	16	15	16	0.290025	0.275877	0.672424
cDC2	NPAT	16	16	16	0.274796	0.302998	0.69627
cDC2	ATM	16	15	16	0.461113	0.0722227	0.407126
cDC2	C11orf65	16	12	13	0.0943204	0.728251	0.916536
cDC2	POGLUT3	16	15	14	0.47534	0.0627691	0.390008
cDC2	EXPH5	16	13	14	0.201489	0.454277	0.790836
cDC2	DDX10	16	16	16	-0.0829833	0.759959	0.928655
cDC2	RDX	16	15	16	0.531847	0.0339698	0.301046
cDC2	ZC3H12C	16	12	16	-0.126373	0.640954	0.884845
cDC2	FDX1	16	16	16	0.119979	0.658063	0.892055
cDC2	LAYN	16	13	13	-0.105904	0.696276	0.90708
cDC2	SIK2	16	16	16	0.153091	0.571363	0.851748
cDC2	PPP2R1B	16	14	16	0.0686825	0.800467	0.942195
cDC2	ALG9	16	13	10	0.331016	0.210449	0.612935
cDC2	FDXACB1	16	9	10	0.0373664	0.890724	0.9685
cDC2	C11orf1	16	15	15	0.174762	0.517403	0.823056
cDC2	DIXDC1	16	8	8	-0.239666	0.371306	0.73862
cDC2	DLAT	16	14	16	-0.0826668	0.76085	0.928655
cDC2	NKAPD1	16	16	16	0.640564	0.00750966	0.152136
cDC2	TIMM8B	16	16	16	0.313564	0.236954	0.638102
cDC2	SDHD	16	16	16	0.681175	0.00366917	0.114577
cDC2	IL18	16	16	16	0.173396	0.520733	0.82558
cDC2	PTS	16	16	16	-0.0406906	0.881064	0.966009
cDC2	NCAM1	16	14	9	0.136232	0.614908	0.871676
cDC2	TTC12	16	13	16	0.219861	0.413249	0.766667
cDC2	ZW10	16	13	16	0.151692	0.574927	0.853375
cDC2	USP28	16	15	16	0.0639749	0.813912	0.94701
cDC2	C11orf71	16	15	16	0.153759	0.569666	0.851748
cDC2	RBM7	16	16	15	-0.279338	0.29475	0.689906
cDC2	REXO2	16	16	16	0.089394	0.741982	0.921935
cDC2	CADM1	16	13	10	0.273416	0.305531	0.698676
cDC2	BUD13	16	15	15	0.327981	0.214914	0.618441
cDC2	ZPR1	16	16	16	0.212561	0.429311	0.778489
cDC2	SIK3	16	16	16	0.503805	0.0466243	0.340539
cDC2	PAFAH1B2	16	16	16	-0.0217313	0.936331	0.979792
cDC2	SIDT2	16	16	16	0.459296	0.0735003	0.409626
cDC2	TAGLN	16	13	12	-0.0756576	0.780644	0.936221
cDC2	PCSK7	16	16	16	0.495899	0.0507559	0.352426
cDC2	RNF214	16	14	15	0.160857	0.551755	0.843195
cDC2	BACE1	16	14	12	0.0754307	0.781286	0.936374
cDC2	CEP164	16	16	16	-0.1464	0.58849	0.861662
cDC2	FXYD6	16	10	12	-0.0899279	0.74049	0.921075
cDC2	IL10RA	16	16	16	0.327226	0.216034	0.619184
cDC2	SMIM35	16	10	13	-0.157326	0.560634	0.847567
cDC2	JAML	16	16	16	-0.0296939	0.913072	0.974115
cDC2	MPZL3	16	14	16	-0.222215	0.408137	0.764707
cDC2	MPZL2	16	13	16	0.388981	0.136463	0.521382
cDC2	CD3E	16	15	15	0.303391	0.253327	0.651595
cDC2	CD3D	16	13	15	0.182269	0.499276	0.813292
cDC2	CD3G	16	12	13	0.275383	0.301925	0.695241
cDC2	UBE4A	16	16	16	0.681648	0.00363639	0.114348
cDC2	ATP5MG	16	16	16	-0.113301	0.676101	0.898763
cDC2	KMT2A	16	16	16	-0.136935	0.613066	0.871329
cDC2	IFT46	16	13	15	-0.230184	0.391084	0.75161
cDC2	ARCN1	16	16	16	0.0898097	0.74082	0.921144
cDC2	DDX6	16	16	16	-0.429222	0.0971002	0.457024
cDC2	BCL9L	16	15	16	-0.0951881	0.72584	0.916322
cDC2	CCDC84	16	15	16	0.327053	0.216292	0.619243
cDC2	TRAPPC4	16	16	16	0.479565	0.0601453	0.384225
cDC2	SLC37A4	16	12	13	0.303634	0.252928	0.651595
cDC2	HYOU1	16	15	16	0.352637	0.18036	0.580766
cDC2	VPS11	16	14	16	0.293834	0.269331	0.66802
cDC2	HMBS	16	14	16	0.275089	0.302462	0.695619
cDC2	H2AFX	16	15	16	-0.126244	0.641298	0.884845
cDC2	DPAGT1	16	16	16	0.601473	0.0137127	0.206968
cDC2	C2CD2L	16	15	16	-0.161566	0.54998	0.842205
cDC2	HINFP	16	13	13	0.323361	0.221828	0.623298
cDC2	NLRX1	16	12	13	0.175062	0.516672	0.822564
cDC2	CCDC153	16	11	12	-0.524445	0.0370211	0.312573
cDC2	CBL	16	16	16	0.180873	0.502623	0.81649
cDC2	RNF26	16	14	14	-0.150294	0.578496	0.855476
cDC2	NECTIN1	16	11	12	0.0135452	0.960292	0.987825
cDC2	OAF	16	16	16	0.115212	0.670922	0.89668
cDC2	ARHGEF12	16	13	15	-0.208382	0.43865	0.785464
cDC2	TBCEL	16	13	14	0.831591	6.5182e-05	0.0118845
cDC2	SC5D	16	15	16	0.224022	0.404237	0.761635
cDC2	SORL1	16	16	16	0.102309	0.706151	0.910073
cDC2	UBASH3B	16	16	16	0.101287	0.708964	0.911046
cDC2	CRTAM	16	15	13	-0.239882	0.370861	0.738403
cDC2	JHY	16	15	16	0.0893231	0.74218	0.921935
cDC2	HSPA8	16	16	16	0.538489	0.0313977	0.293548
cDC2	GRAMD1B	16	15	16	0.580577	0.0183707	0.233241
cDC2	ZNF202	16	12	16	0.0561243	0.836441	0.952678
cDC2	VWA5A	16	13	13	-0.119908	0.658254	0.892128
cDC2	TBRG1	16	14	16	0.00239962	0.992963	0.996936
cDC2	SIAE	16	12	13	-0.178369	0.508655	0.819774
cDC2	SPA17	16	11	11	0.206507	0.442873	0.786421
cDC2	NRGN	16	16	16	-0.273374	0.305608	0.698676
cDC2	MSANTD2	16	16	16	0.0372592	0.891036	0.968635
cDC2	ROBO3	16	15	16	0.589574	0.0162347	0.21988
cDC2	CCDC15	16	10	11	0.218408	0.416421	0.769073
cDC2	SLC37A2	16	16	15	-0.121933	0.652816	0.889725
cDC2	TMEM218	16	16	16	-0.0277845	0.918644	0.975385
cDC2	FEZ1	16	8	10	0.376214	0.150949	0.54194
cDC2	EI24	16	16	16	0.151832	0.574571	0.853351
cDC2	STT3A	16	16	16	0.266523	0.318369	0.706558
cDC2	CHEK1	16	13	12	-0.000333617	0.999022	0.999817
cDC2	HYLS1	16	13	11	0.333496	0.206843	0.609792
cDC2	PUS3	16	16	16	-0.30829	0.245357	0.645122
cDC2	RPUSD4	16	15	16	0.0858847	0.751808	0.925325
cDC2	FAM118B	16	16	16	0.233078	0.384988	0.747397
cDC2	SRPRA	16	16	16	0.249258	0.351871	0.726204
cDC2	FOXRED1	16	15	16	-0.263485	0.324126	0.707958
cDC2	TIRAP	16	14	15	0.205548	0.445042	0.786799
cDC2	DCPS	16	16	16	0.541978	0.0301076	0.286938
cDC2	ST3GAL4	16	15	16	-0.0498785	0.854451	0.958741
cDC2	ETS1	16	15	15	0.246705	0.356986	0.728803
cDC2	FLI1	16	16	16	0.0705067	0.795271	0.941155
cDC2	ARHGAP32	16	15	16	0.418274	0.106893	0.476265
cDC2	NFRKB	16	15	16	0.365074	0.164411	0.56214
cDC2	PRDM10	16	15	15	0.588559	0.0164656	0.221172
cDC2	APLP2	16	16	16	0.316708	0.232031	0.633718
cDC2	ST14	16	16	16	-0.170715	0.527298	0.829155
cDC2	ZBTB44	16	16	16	0.201618	0.453981	0.790836
cDC2	SNX19	16	15	16	-0.249742	0.350904	0.7258
cDC2	NCAPD3	16	14	16	0.0703922	0.795597	0.941155
cDC2	VPS26B	16	16	16	-0.248672	0.35304	0.726998
cDC2	THYN1	16	16	15	0.0940139	0.729103	0.916564
cDC2	ACAD8	16	16	14	-0.145481	0.590859	0.862184
cDC2	ZMYND11	16	15	16	-0.0133006	0.961008	0.988105
cDC2	DIP2C	16	8	10	-0.292428	0.271736	0.669114
cDC2	LARP4B	16	16	16	-0.174142	0.518913	0.82412
cDC2	GTPBP4	16	16	16	0.42489	0.100896	0.465143
cDC2	IDI1	16	16	16	0.553715	0.0260615	0.270165
cDC2	WDR37	16	16	16	-0.122111	0.652339	0.889662
cDC2	PFKP	16	16	16	0.366409	0.162756	0.560597
cDC2	PITRM1	16	15	16	-0.118846	0.661111	0.892344
cDC2	KLF6	16	16	16	0.426611	0.0993758	0.461486
cDC2	AKR1E2	16	11	12	-0.324722	0.219778	0.622451
cDC2	AKR1C3	16	11	12	-0.378704	0.148046	0.539092
cDC2	NET1	16	16	16	0.210117	0.43476	0.782059
cDC2	ASB13	16	16	14	0.0945127	0.727716	0.916536
cDC2	TASOR2	16	16	16	0.311804	0.239738	0.640009
cDC2	GDI2	16	16	16	0.120157	0.657582	0.891906
cDC2	ANKRD16	16	14	15	0.00833652	0.975556	0.99357
cDC2	FBH1	16	15	16	0.186307	0.489652	0.808599
cDC2	IL15RA	16	14	16	0.329739	0.21232	0.614795
cDC2	RBM17	16	16	16	0.236438	0.377977	0.743697
cDC2	PFKFB3	16	16	16	0.620115	0.0103888	0.181103
cDC2	PRKCQ	16	13	13	0.598011	0.0144125	0.210087
cDC2	SFMBT2	16	15	16	0.0941468	0.728733	0.916541
cDC2	KIN	16	16	16	0.164	0.543904	0.839522
cDC2	ATP5F1C	16	16	16	0.282524	0.289045	0.684511
cDC2	TAF3	16	16	16	0.125598	0.643018	0.885487
cDC2	GATA3	16	9	12	0.15667	0.562292	0.848917
cDC2	CELF2	16	16	16	0.120848	0.655726	0.890909
cDC2	USP6NL	16	15	16	0.223192	0.406025	0.762953
cDC2	ECHDC3	16	13	16	-0.121859	0.653014	0.889725
cDC2	PROSER2	16	12	13	0.450632	0.0798198	0.423952
cDC2	UPF2	16	16	16	0.535045	0.0327122	0.296934
cDC2	DHTKD1	16	15	16	-0.290664	0.274771	0.671648
cDC2	SEC61A2	16	13	14	0.276985	0.299006	0.692509
cDC2	NUDT5	16	16	16	0.465953	0.0688977	0.402495
cDC2	CDC123	16	16	16	0.149959	0.579355	0.85604
cDC2	CAMK1D	16	16	16	0.364782	0.164774	0.562651
cDC2	OPTN	16	15	15	-0.0312475	0.908542	0.973641
cDC2	PHYH	16	15	14	0.213568	0.427078	0.777534
cDC2	SEPHS1	16	14	16	0.10376	0.702158	0.909343
cDC2	PRPF18	16	15	16	0.0343215	0.899585	0.970785
cDC2	FRMD4A	16	13	15	0.360549	0.1701	0.566954
cDC2	FAM107B	16	15	16	0.383354	0.142725	0.532503
cDC2	HSPA14	16	14	13	0.0723033	0.790162	0.939209
cDC2	SUV39H2	16	11	13	0.0647315	0.811748	0.946199
cDC2	DCLRE1C	16	15	16	-0.15732	0.56065	0.847567
cDC2	RPP38	16	15	16	0.30776	0.246211	0.645509
cDC2	NMT2	16	15	14	-0.230643	0.390115	0.75086
cDC2	MINDY3	16	16	15	0.266501	0.318411	0.706558
cDC2	PTER	16	14	16	-0.157388	0.560478	0.847567
cDC2	RSU1	16	16	16	0.45006	0.0802506	0.425068
cDC2	CUBN	16	14	14	-0.0533498	0.844432	0.955544
cDC2	TRDMT1	16	16	16	-0.0149276	0.956242	0.986763
cDC2	VIM	16	16	16	-0.305826	0.249346	0.646745
cDC2	HACD1	16	15	15	0.199672	0.458442	0.793339
cDC2	STAM	16	16	16	-0.158992	0.556437	0.845796
cDC2	TMEM236	16	9	16	-0.305077	0.250567	0.648849
cDC2	MRC1	16	15	16	0.321329	0.224913	0.627726
cDC2	NSUN6	16	15	16	0.302808	0.254286	0.652253
cDC2	ARL5B	16	16	16	0.11098	0.682409	0.901482
cDC2	PLXDC2	16	16	16	0.29303	0.270703	0.66802
cDC2	MLLT10	16	16	16	0.367843	0.160992	0.559083
cDC2	DNAJC1	16	16	16	-0.164006	0.54389	0.839522
cDC2	COMMD3	16	14	14	0.0870958	0.748413	0.924452
cDC2	BMI1	16	16	16	-0.164612	0.542382	0.838438
cDC2	SPAG6	16	12	14	0.422705	0.102849	0.469192
cDC2	PIP4K2A	16	16	16	0.124395	0.646229	0.887107
cDC2	MSRB2	16	16	16	0.156506	0.562705	0.848917
cDC2	OTUD1	16	16	16	0.733515	0.00122147	0.0662693
cDC2	ARHGAP21	16	16	16	0.0361298	0.894321	0.969552
cDC2	APBB1IP	16	16	16	0.437152	0.0904172	0.446913
cDC2	PDSS1	16	15	16	0.194777	0.469756	0.799522
cDC2	ABI1	16	16	16	0.220984	0.410806	0.765228
cDC2	ANKRD26	16	16	15	0.566884	0.0220325	0.254703
cDC2	YME1L1	16	16	16	0.528455	0.0353435	0.306561
cDC2	MASTL	16	14	16	0.0356025	0.895856	0.969762
cDC2	ACBD5	16	16	16	0.311384	0.240405	0.640223
cDC2	RAB18	16	16	16	-0.330432	0.211302	0.61362
cDC2	MPP7	16	16	16	0.663911	0.00503825	0.127598
cDC2	WAC	16	16	16	0.30124	0.256876	0.655055
cDC2	SVIL	16	16	16	0.270442	0.311033	0.701678
cDC2	MTPAP	16	16	14	0.566805	0.022055	0.254703
cDC2	MAP3K8	16	16	16	0.339232	0.198658	0.599284
cDC2	ZNF438	16	15	15	0.191938	0.476378	0.803127
cDC2	ZEB1	16	16	15	0.37053	0.157721	0.554241
cDC2	ARHGAP12	16	16	16	0.215685	0.422398	0.773884
cDC2	KIF5B	16	16	16	0.405251	0.119422	0.497314
cDC2	EPC1	16	16	16	0.435856	0.0914858	0.447557
cDC2	CCDC7	16	14	16	0.466518	0.0685172	0.402495
cDC2	ITGB1	16	16	16	0.139743	0.605734	0.869224
cDC2	NRP1	16	10	16	-0.174271	0.5186	0.824108
cDC2	CUL2	16	16	16	0.126317	0.641103	0.884845
cDC2	CREM	16	16	16	0.221142	0.410464	0.765027
cDC2	CCNY	16	16	16	-0.13273	0.624112	0.875365
cDC2	ZNF248	16	14	14	0.127502	0.63795	0.883046
cDC2	ZNF25	16	14	15	0.199373	0.459129	0.793787
cDC2	ZNF33A	16	16	16	0.202178	0.452702	0.790836
cDC2	ZNF37A	16	16	16	0.170238	0.52847	0.830063
cDC2	ZNF33B	16	15	14	0.194593	0.470184	0.799845
cDC2	BMS1	16	16	16	-0.25327	0.343915	0.722269
cDC2	CSGALNACT2	16	16	16	0.21284	0.428692	0.778418
cDC2	RASGEF1A	16	14	11	-0.00614	0.981995	0.994557
cDC2	HNRNPF	16	16	16	0.670879	0.00444359	0.123246
cDC2	ZNF487	16	16	14	0.121403	0.654236	0.890098
cDC2	ZNF485	16	12	11	-0.237847	0.375057	0.741723
cDC2	ZNF32	16	16	16	-0.0393288	0.88502	0.967563
cDC2	RASSF4	16	16	16	-0.159111	0.556139	0.845669
cDC2	ZNF22	16	16	16	0.308685	0.244721	0.644822
cDC2	ALOX5	16	16	16	0.0179211	0.947478	0.983532
cDC2	2026-03-08	16	16	16	0.012065	0.964628	0.989084
cDC2	ZFAND4	16	15	16	0.0606387	0.823471	0.948984
cDC2	WASHC2C	16	16	16	0.576216	0.0194815	0.239682
cDC2	AGAP4	16	14	13	0.378272	0.148546	0.539311
cDC2	TIMM23	16	15	16	0.298554	0.261352	0.659823
cDC2	NCOA4	16	16	16	-0.0499661	0.854197	0.958741
cDC2	PTPN20	16	8	8	-0.0443748	0.870377	0.962355
cDC2	MAPK8	16	16	16	0.20153	0.454182	0.790836
cDC2	ARHGAP22	16	14	16	0.395692	0.129243	0.512136
cDC2	WDFY4	16	16	16	0.470664	0.0657702	0.397682
cDC2	TMEM273	16	16	16	0.293098	0.270587	0.66802
cDC2	ERCC6	16	14	15	0.0475136	0.861288	0.961571
cDC2	PARG	16	16	16	0.151159	0.576286	0.854363
cDC2	TIMM23B	16	15	16	0.449369	0.0807726	0.425558
cDC2	AGAP6	16	14	13	0.549175	0.0275738	0.277259
cDC2	WASHC2A	16	16	16	0.583809	0.0175797	0.228213
cDC2	SGMS1	16	15	16	0.257898	0.334866	0.718006
cDC2	CSTF2T	16	14	16	0.555991	0.0253277	0.268782
cDC2	ZWINT	16	12	9	-0.202233	0.452577	0.790818
cDC2	IPMK	16	16	16	-0.26647	0.318468	0.706558
cDC2	CISD1	16	16	16	0.585804	0.0171048	0.225669
cDC2	UBE2D1	16	16	16	0.0458297	0.866162	0.962146
cDC2	TFAM	16	16	16	0.0738734	0.785703	0.937335
cDC2	BICC1	16	14	10	0.620158	0.0103819	0.181103
cDC2	CCDC6	16	16	16	0.298223	0.261907	0.66028
cDC2	ANK3	16	15	16	-0.0571984	0.833351	0.951487
cDC2	CDK1	16	9	13	0.549205	0.0275634	0.277259
cDC2	RHOBTB1	16	12	14	0.121209	0.654759	0.890676
cDC2	ARID5B	16	16	16	0.191228	0.478044	0.803849
cDC2	RTKN2	16	10	9	0.143005	0.597257	0.864259
cDC2	ADO	16	16	16	0.238234	0.374257	0.741534
cDC2	EGR2	16	8	16	0.0936697	0.73006	0.916655
cDC2	NRBF2	16	15	16	0.414724	0.110213	0.482403
cDC2	JMJD1C	16	16	16	0.467082	0.0681387	0.401998
cDC2	REEP3	16	16	16	0.275493	0.301724	0.695065
cDC2	DNAJC12	16	12	12	0.191414	0.477606	0.803791
cDC2	SIRT1	16	16	16	0.244781	0.36087	0.730808
cDC2	HERC4	16	16	16	0.474657	0.0632013	0.390731
cDC2	PBLD	16	12	13	-0.142514	0.598531	0.86525
cDC2	HNRNPH3	16	16	16	0.755557	0.000711828	0.0514088
cDC2	RUFY2	16	15	15	0.295348	0.266755	0.664899
cDC2	DNA2	16	11	11	-0.0969286	0.721012	0.914691
cDC2	SLC25A16	16	16	15	0.476686	0.0619247	0.389331
cDC2	TET1	16	11	9	-0.114576	0.672643	0.897006
cDC2	CCAR1	16	16	16	-0.176287	0.513696	0.822119
cDC2	DDX50	16	16	16	-0.0295439	0.91351	0.974115
cDC2	DDX21	16	16	16	0.376427	0.1507	0.54194
cDC2	KIF1BP	16	14	15	-0.268779	0.314133	0.703682
cDC2	SRGN	16	16	16	0.351494	0.181876	0.582897
cDC2	VPS26A	16	16	16	0.281577	0.290734	0.68611
cDC2	SUPV3L1	16	15	16	-0.286265	0.28243	0.677967
cDC2	HK1	16	16	16	-0.199904	0.457909	0.793339
cDC2	H2AFY2	16	15	15	0.20827	0.438902	0.785464
cDC2	AIFM2	16	11	10	-0.283789	0.286798	0.681573
cDC2	TYSND1	16	15	14	0.323342	0.221858	0.623298
cDC2	SAR1A	16	16	16	0.345955	0.189337	0.591685
cDC2	PPA1	16	16	16	0.495264	0.0510996	0.353696
cDC2	LRRC20	16	9	13	0.171069	0.52643	0.828997
cDC2	EIF4EBP2	16	16	16	-0.0320808	0.906113	0.973229
cDC2	PALD1	16	13	16	0.365107	0.164369	0.56214
cDC2	PRF1	16	11	12	0.589885	0.0161646	0.21988
cDC2	SGPL1	16	16	16	0.285436	0.283889	0.67887
cDC2	PCBD1	16	16	16	0.571468	0.0207491	0.245502
cDC2	UNC5B	16	9	15	0.00466395	0.986323	0.995181
cDC2	SLC29A3	16	14	16	0.249122	0.352143	0.72649
cDC2	CDH23	16	16	16	0.159939	0.554057	0.844951
cDC2	C10orf105	16	11	10	-0.182342	0.4991	0.813292
cDC2	VSIR	16	16	16	-0.0468162	0.863306	0.962093
cDC2	PSAP	16	16	16	-0.033651	0.901538	0.971599
cDC2	SPOCK2	16	14	11	-0.0823083	0.761859	0.928917
cDC2	ASCC1	16	16	16	0.754759	0.00072656	0.0521342
cDC2	ANAPC16	16	16	16	0.246601	0.357196	0.728809
cDC2	DDIT4	16	16	16	0.0610568	0.822271	0.948951
cDC2	DNAJB12	16	16	16	0.448588	0.081366	0.426129
cDC2	MICU1	16	16	16	0.280545	0.292581	0.686806
cDC2	MCU	16	14	16	0.295708	0.266145	0.664436
cDC2	P4HA1	16	15	16	0.265271	0.320734	0.707422
cDC2	NUDT13	16	13	11	-0.54599	0.0286741	0.281629
cDC2	ECD	16	16	16	0.116488	0.667469	0.895105
cDC2	FAM149B1	16	15	15	0.432328	0.0944425	0.454321
cDC2	DNAJC9	16	15	14	0.226636	0.398629	0.756547
cDC2	CFAP70	16	10	10	-0.0454277	0.867326	0.962146
cDC2	ANXA7	16	16	16	0.34094	0.196263	0.596995
cDC2	MSS51	16	10	9	0.686694	0.00330116	0.110495
cDC2	PPP3CB	16	16	16	-0.555001	0.0256447	0.269975
cDC2	USP54	16	11	10	-0.065454	0.809683	0.945438
cDC2	AGAP5	16	12	13	-0.0203336	0.940419	0.981452
cDC2	SEC24C	16	15	16	0.498409	0.0494161	0.349537
cDC2	FUT11	16	14	16	-0.0566683	0.834876	0.951772
cDC2	CHCHD1	16	16	16	0.500469	0.0483358	0.347502
cDC2	ZSWIM8	16	15	15	0.404011	0.120665	0.498343
cDC2	NDST2	16	14	16	0.475016	0.062974	0.390008
cDC2	CAMK2G	16	16	15	-0.341904	0.194918	0.595427
cDC2	PLAU	16	13	16	-0.0570145	0.83388	0.951612
cDC2	VCL	16	16	16	-0.272403	0.3074	0.700562
cDC2	AP3M1	16	16	15	0.380485	0.145992	0.536414
cDC2	ADK	16	16	16	0.460219	0.0728494	0.408383
cDC2	KAT6B	16	16	16	0.265799	0.319736	0.706792
cDC2	SAMD8	16	14	16	0.386901	0.138755	0.52588
cDC2	VDAC2	16	16	16	0.712348	0.00195951	0.0853471
cDC2	COMTD1	16	16	15	-0.132903	0.623657	0.875365
cDC2	ZNF503	16	15	16	0.351851	0.181402	0.582347
cDC2	LRMDA	16	16	16	0.26849	0.314675	0.704188
cDC2	KCNMA1	16	10	11	0.160301	0.55315	0.844494
cDC2	POLR3A	16	16	16	0.241618	0.367304	0.735775
cDC2	ZMIZ1	16	16	16	0.0218997	0.935838	0.979792
cDC2	PPIF	16	16	16	0.342783	0.193699	0.595312
cDC2	ZCCHC24	16	14	16	-0.352887	0.18003	0.580374
cDC2	TMEM254	16	15	16	-0.449471	0.0806954	0.425444
cDC2	ANXA11	16	16	16	-0.0800507	0.768222	0.932565
cDC2	PRXL2A	16	11	16	0.366559	0.162571	0.560445
cDC2	TSPAN14	16	15	16	0.515138	0.0411464	0.326645
cDC2	GHITM	16	16	16	-0.228285	0.395114	0.754974
cDC2	CCSER2	16	16	16	0.60445	0.0131326	0.20258
cDC2	WAPL	16	16	16	-0.0954084	0.725229	0.916241
cDC2	BMPR1A	16	13	14	0.418403	0.106774	0.476265
cDC2	GLUD1	16	16	16	0.208109	0.439263	0.785536
cDC2	SHLD2	16	16	16	0.423566	0.102077	0.467368
cDC2	MINPP1	16	14	15	-0.379187	0.147487	0.53876
cDC2	PAPSS2	16	14	16	-0.0309333	0.909458	0.973732
cDC2	ATAD1	16	16	16	0.506607	0.045222	0.338392
cDC2	PTEN	16	16	16	-0.137741	0.610958	0.87113
cDC2	RNLS	16	15	16	-0.0129402	0.962064	0.988529
cDC2	LIPN	16	13	9	-0.136888	0.61319	0.871329
cDC2	STAMBPL1	16	14	16	-0.325296	0.218916	0.621609
cDC2	ACTA2	16	15	15	0.125766	0.642572	0.885487
cDC2	FAS	16	15	16	0.560022	0.0240668	0.263975
cDC2	LIPA	16	16	16	0.203389	0.449942	0.789448
cDC2	IFIT2	16	15	16	0.274496	0.303549	0.697103
cDC2	IFIT3	16	14	16	0.339185	0.198725	0.599284
cDC2	IFIT1	16	13	16	0.155188	0.56604	0.850976
cDC2	IFIT5	16	16	16	-0.0869922	0.748703	0.924511
cDC2	PANK1	16	12	11	0.564269	0.0227912	0.258131
cDC2	KIF20B	16	15	16	0.144385	0.593687	0.862888
cDC2	HTR7	16	14	16	0.517716	0.0399706	0.323076
cDC2	RPP30	16	15	16	0.331104	0.21032	0.612935
cDC2	PCGF5	16	16	16	-0.0819628	0.762832	0.92952
cDC2	HECTD2	16	11	13	0.606921	0.0126658	0.198128
cDC2	TNKS2	16	16	16	-0.123088	0.649723	0.889223
cDC2	FGFBP3	16	12	10	-0.250011	0.350369	0.7258
cDC2	BTAF1	16	16	16	0.327655	0.215397	0.618718
cDC2	CPEB3	16	15	16	0.00377465	0.988931	0.995436
cDC2	2026-03-05	16	16	16	0.25932	0.332112	0.715704
cDC2	IDE	16	16	16	-0.437485	0.0901434	0.446383
cDC2	KIF11	16	12	12	-0.0978395	0.718489	0.913768
cDC2	HHEX	16	16	16	0.340712	0.196581	0.596995
cDC2	EXOC6	16	16	16	0.411698	0.113098	0.486441
cDC2	MYOF	16	16	16	-0.106926	0.693475	0.906112
cDC2	CEP55	16	8	8	-0.107844	0.690966	0.905066
cDC2	FFAR4	16	10	11	0.120331	0.657115	0.891864
cDC2	FRA10AC1	16	15	16	0.254929	0.340655	0.720692
cDC2	SLC35G1	16	10	9	0.622012	0.0100898	0.177669
cDC2	NOC3L	16	15	16	-0.046974	0.862849	0.961999
cDC2	TBC1D12	16	16	16	0.0962963	0.722765	0.915688
cDC2	HELLS	16	14	14	0.491846	0.0529766	0.359491
cDC2	PDLIM1	16	16	15	0.662542	0.00516226	0.128732
cDC2	ALDH18A1	16	15	15	0.196812	0.465036	0.797305
cDC2	TCTN3	16	16	15	0.193666	0.472343	0.801507
cDC2	ENTPD1	16	16	16	0.094017	0.729094	0.916564
cDC2	CC2D2B	16	14	14	-0.00488756	0.985667	0.995024
cDC2	CCNJ	16	13	16	0.183606	0.496079	0.813077
cDC2	ZNF518A	16	16	16	-0.0663283	0.807185	0.944802
cDC2	BLNK	16	16	16	0.201133	0.45509	0.791255
cDC2	TM9SF3	16	16	16	0.0763186	0.778771	0.935982
cDC2	PIK3AP1	16	16	16	0.352026	0.181169	0.582347
cDC2	LCOR	16	16	16	0.14093	0.602644	0.868101
cDC2	SLIT1	16	11	11	0.226033	0.39992	0.757705
cDC2	ARHGAP19	16	14	14	0.468945	0.0668991	0.40015
cDC2	FRAT1	16	13	16	-0.335227	0.204351	0.606708
cDC2	FRAT2	16	16	16	-0.136647	0.613821	0.871558
cDC2	RRP12	16	16	16	0.40054	0.124195	0.505227
cDC2	PGAM1	16	16	16	0.468135	0.0674359	0.401221
cDC2	EXOSC1	16	16	16	0.713874	0.00189641	0.0847065
cDC2	ZDHHC16	16	14	15	0.16472	0.542113	0.838438
cDC2	MMS19	16	16	15	0.0313754	0.908169	0.973591
cDC2	UBTD1	16	14	15	-0.0705089	0.795265	0.941155
cDC2	PI4K2A	16	16	15	0.389146	0.136282	0.521382
cDC2	AVPI1	16	12	14	-0.356962	0.174703	0.57182
cDC2	MARVELD1	16	15	15	0.695817	0.00275849	0.102267
cDC2	ZFYVE27	16	15	16	0.355296	0.176868	0.575184
cDC2	R3HCC1L	16	16	16	0.48938	0.0543626	0.364118
cDC2	PYROXD2	16	13	10	-0.0512381	0.850524	0.956983
cDC2	HPS1	16	16	16	-0.0791847	0.770666	0.934658
cDC2	GOT1	16	15	16	-0.0887121	0.743888	0.922481
cDC2	SLC25A28	16	16	16	-0.151877	0.574454	0.853351
cDC2	ENTPD7	16	13	16	0.253265	0.343925	0.722269
cDC2	CUTC	16	16	16	-0.0436875	0.872369	0.963143
cDC2	COX15	16	12	14	0.509069	0.0440162	0.334563
cDC2	DNMBP	16	15	16	0.736803	0.00113066	0.0638333
cDC2	ERLIN1	16	15	16	0.22619	0.399583	0.757705
cDC2	CHUK	16	14	16	0.825932	8.08487e-05	0.0134209
cDC2	CWF19L1	16	15	16	-0.141504	0.601152	0.866738
cDC2	BLOC1S2	16	16	16	0.242793	0.364907	0.734909
cDC2	SCD	16	15	16	0.365305	0.164123	0.562066
cDC2	SEC31B	16	13	15	0.665486	0.00489855	0.127592
cDC2	NDUFB8	16	14	16	0.79906	0.00020465	0.0237659
cDC2	HIF1AN	16	16	15	0.371263	0.156836	0.552702
cDC2	SLF2	16	15	16	0.315045	0.234627	0.636467
cDC2	TWNK	16	12	11	-0.0953296	0.725447	0.916241
cDC2	LZTS2	16	14	14	0.19377	0.472099	0.801507
cDC2	SFXN3	16	13	16	0.560173	0.0240206	0.263729
cDC2	BTRC	16	16	16	0.31872	0.228915	0.63095
cDC2	DPCD	16	13	15	0.110792	0.682921	0.901482
cDC2	POLL	16	16	16	0.115724	0.669537	0.895788
cDC2	FBXW4	16	16	16	0.271654	0.308784	0.701229
cDC2	NPM3	16	15	16	0.289744	0.276362	0.672876
cDC2	OGA	16	16	16	0.453195	0.0779113	0.419611
cDC2	KCNIP2	16	9	12	-0.0272177	0.920299	0.975768
cDC2	ARMH3	16	16	16	0.283413	0.287465	0.682431
cDC2	HPS6	16	14	16	0.20911	0.437017	0.783952
cDC2	LDB1	16	16	16	0.0485645	0.858248	0.960398
cDC2	PPRC1	16	15	16	-0.0766865	0.77773	0.935379
cDC2	NOLC1	16	16	16	-0.131417	0.627577	0.87711
cDC2	GBF1	16	15	16	0.304176	0.25204	0.650186
cDC2	NFKB2	16	16	16	0.063185	0.816173	0.947842
cDC2	FBXL15	16	16	16	0.179389	0.506194	0.818179
cDC2	CUEDC2	16	15	16	0.0186808	0.945255	0.982902
cDC2	MFSD13A	16	15	13	0.332691	0.208009	0.610272
cDC2	ACTR1A	16	15	16	0.378044	0.148811	0.539311
cDC2	SUFU	16	15	15	0.287411	0.280424	0.677027
cDC2	TRIM8	16	16	16	-0.0200026	0.941387	0.982019
cDC2	ARL 3.00	16	16	16	0.181226	0.501775	0.81587
cDC2	SFXN2	16	14	11	-0.158686	0.557207	0.846042
cDC2	WBP1L	16	15	16	0.522902	0.0376826	0.314484
cDC2	BORCS7	16	16	16	0.200993	0.455412	0.791544
cDC2	CNNM2	16	15	15	0.234006	0.383044	0.745706
cDC2	NT5C2	16	16	16	-0.0361062	0.89439	0.969552
cDC2	PCGF6	16	16	16	-0.214324	0.425404	0.775965
cDC2	TAF5	16	13	14	-0.0491577	0.856533	0.959932
cDC2	ATP5MD	16	16	16	0.33875	0.199339	0.599812
cDC2	PDCD11	16	14	16	0.408939	0.115775	0.491843
cDC2	CALHM2	16	16	16	0.219618	0.413778	0.766763
cDC2	NEURL1	16	13	13	-0.483522	0.0577624	0.375278
cDC2	SH3PXD2A	16	13	12	-0.192209	0.475744	0.802918
cDC2	STN 1.00	16	15	16	0.388864	0.136591	0.521575
cDC2	SLK	16	16	16	-0.130978	0.628738	0.877524
cDC2	SFR1	16	14	13	0.100887	0.71007	0.911414
cDC2	GSTO1	16	16	16	0.67731	0.00394599	0.117269
cDC2	GSTO2	16	9	8	0.109033	0.687718	0.902833
cDC2	ITPRIP	16	16	16	0.614432	0.0113262	0.187768
cDC2	XPNPEP1	16	15	16	-0.228064	0.395583	0.755204
cDC2	ADD3	16	15	16	0.297199	0.263626	0.662004
cDC2	MXI1	16	16	15	0.252813	0.344815	0.722923
cDC2	SMNDC1	16	16	16	0.0402128	0.882452	0.966314
cDC2	DUSP5	16	16	16	0.547442	0.0281684	0.280222
cDC2	SMC3	16	16	16	0.251558	0.347297	0.724834
cDC2	PDCD4	16	16	16	0.313147	0.237611	0.638102
cDC2	BBIP1	16	15	15	-0.167282	0.53576	0.835511
cDC2	SHOC2	16	16	16	0.550964	0.0269698	0.273999
cDC2	GPAM	16	10	11	0.505028	0.0460082	0.339272
cDC2	ACSL5	16	16	16	0.0660398	0.808009	0.94511
cDC2	ZDHHC6	16	16	16	0.062367	0.818516	0.948122
cDC2	VTI1A	16	16	16	0.54647	0.028506	0.281354
cDC2	TCF7L2	16	13	13	0.180316	0.503962	0.817241
cDC2	CASP7	16	14	16	0.414191	0.110717	0.483345
cDC2	DCLRE1A	16	12	13	-0.245855	0.358699	0.73
cDC2	NHLRC2	16	15	16	0.727389	0.00140657	0.0708727
cDC2	ADRB1	16	9	11	0.158841	0.556818	0.845913
cDC2	CCDC186	16	16	16	0.276525	0.299843	0.692967
cDC2	ABLIM1	16	15	13	0.14333	0.596417	0.863782
cDC2	FAM160B1	16	14	16	0.112647	0.677876	0.899799
cDC2	TRUB1	16	16	16	0.447748	0.0820076	0.427678
cDC2	ENO4	16	13	12	-0.104614	0.699813	0.908179
cDC2	SHTN1	16	16	16	-0.139158	0.607257	0.869438
cDC2	SLC18A2	16	8	9	-0.299135	0.260379	0.658168
cDC2	PDZD8	16	16	16	0.0580561	0.830885	0.951357
cDC2	RAB11FIP2	16	16	16	0.0711233	0.793517	0.940355
cDC2	FAM204A	16	16	16	0.243018	0.364447	0.734909
cDC2	CACUL1	16	16	16	-0.117555	0.66459	0.893685
cDC2	EIF3A	16	16	16	0.242269	0.365974	0.734909
cDC2	DENND10	16	16	16	-0.00775742	0.977253	0.993656
cDC2	SFXN4	16	15	16	0.379707	0.146887	0.538101
cDC2	PRDX3	16	16	16	0.411464	0.113324	0.486537
cDC2	GRK5	16	14	16	-0.0629867	0.816741	0.947983
cDC2	RGS10	16	16	16	-0.0498876	0.854424	0.958741
cDC2	TIAL1	16	16	16	-0.255436	0.339663	0.720392
cDC2	BAG3	16	14	16	0.225513	0.401032	0.758164
cDC2	INPP5F	16	16	16	0.153131	0.571263	0.851748
cDC2	MCMBP	16	16	16	0.113044	0.676798	0.899186
cDC2	SEC23IP	16	15	16	0.457583	0.0747201	0.412162
cDC2	WDR11	16	16	16	0.20433	0.447803	0.789448
cDC2	ATE1	16	16	16	-0.0764301	0.778456	0.935899
cDC2	NSMCE4A	16	16	16	0.114882	0.671815	0.896882
cDC2	PLEKHA1	16	14	14	-0.0265192	0.922339	0.975768
cDC2	FAM24B	16	13	12	0.0369909	0.891816	0.96882
cDC2	C10orf88	16	16	12	0.379865	0.146705	0.537611
cDC2	PSTK	16	15	15	0.0636664	0.814795	0.947429
cDC2	IKZF5	16	16	16	-0.627589	0.00925023	0.169075
cDC2	ACADSB	16	14	14	-0.234634	0.381734	0.745102
cDC2	BUB3	16	16	16	0.258484	0.33373	0.716969
cDC2	CHST15	16	15	16	-0.327032	0.216324	0.619243
cDC2	OAT	16	16	16	0.0867039	0.749511	0.924548
cDC2	LHPP	16	16	16	0.204311	0.447846	0.789448
cDC2	FAM53B	16	16	16	-0.0137191	0.959782	0.987819
cDC2	EEF1AKMT2	16	14	16	0.504838	0.0461034	0.339353
cDC2	ABRAXAS2	16	14	16	0.431918	0.0947902	0.454454
cDC2	ZRANB1	16	15	16	0.351977	0.181234	0.582347
cDC2	CTBP2	16	16	16	0.574296	0.0199866	0.241883
cDC2	EDRF1	16	16	16	-0.201665	0.453873	0.790836
cDC2	UROS	16	16	15	-0.450542	0.0798878	0.424111
cDC2	BCCIP	16	16	16	0.65675	0.00571418	0.134078
cDC2	DHX32	16	15	16	-0.0217597	0.936248	0.979792
cDC2	DOCK1	16	15	16	0.239785	0.371062	0.738523
cDC2	PTPRE	16	16	16	0.217343	0.418754	0.771205
cDC2	MKI67	16	11	10	-0.06215	0.819138	0.948122
cDC2	MGMT	16	16	16	-0.0302411	0.911476	0.973816
cDC2	C10orf143	16	14	13	0.559051	0.0243659	0.264646
cDC2	GLRX3	16	16	16	0.0999782	0.712577	0.912378
cDC2	PPP2R2D	16	16	16	0.158579	0.557477	0.846221
cDC2	BNIP3	16	15	15	-0.433833	0.0931732	0.450749
cDC2	STK32C	16	15	16	0.159083	0.556209	0.845669
cDC2	LRRC27	16	14	16	0.077107	0.77654	0.934967
cDC2	PWWP2B	16	16	15	-0.0816767	0.763638	0.929639
cDC2	INPP5A	16	15	15	0.18834	0.48484	0.807594
cDC2	UTF1	16	16	16	0.212511	0.429422	0.778489
cDC2	VENTX	16	14	15	0.449257	0.0808581	0.425763
cDC2	ADAM8	16	16	16	0.128039	0.636525	0.882391
cDC2	TUBGCP2	16	16	16	0.462006	0.0716006	0.405756
cDC2	ZNF511	16	15	16	0.381324	0.145032	0.535309
cDC2	FUOM	16	16	16	0.414378	0.11054	0.483075
cDC2	ECHS1	16	16	16	0.536795	0.0320391	0.295267
cDC2	PAOX	16	15	16	0.257516	0.335608	0.718006
cDC2	MTG1	16	15	16	0.320146	0.226723	0.629966
cDC2	SLC6A12	16	10	14	0.158169	0.55851	0.846695
cDC2	KDM5A	16	16	16	0.31136	0.240443	0.640223
cDC2	CCDC77	16	14	15	-0.021766	0.936229	0.979792
cDC2	NINJ2	16	15	16	-0.351886	0.181355	0.582347
cDC2	WNK1	16	16	16	0.284981	0.284691	0.679617
cDC2	RAD52	16	14	16	-0.252924	0.344597	0.722885
cDC2	ERC1	16	15	16	0.078006	0.773997	0.934658
cDC2	WNT5B	16	10	10	0.30623	0.248689	0.646745
cDC2	FBXL14	16	15	16	-0.0552566	0.838938	0.953378
cDC2	ADIPOR2	16	16	16	0.0315188	0.907751	0.973591
cDC2	CACNA2D4	16	15	16	0.146213	0.588969	0.861851
cDC2	DCP1B	16	14	15	0.386005	0.139751	0.527897
cDC2	FKBP4	16	16	16	0.447662	0.0820735	0.427751
cDC2	ITFG2	16	15	16	0.247269	0.355853	0.72827
cDC2	RHNO1	16	14	16	0.310215	0.242269	0.642315
cDC2	TULP3	16	12	14	0.421328	0.104094	0.471785
cDC2	CRACR2A	16	16	16	-0.0682082	0.80182	0.942854
cDC2	PARP11	16	15	16	0.179883	0.505003	0.817429
cDC2	CCND2	16	15	16	0.197993	0.462307	0.796311
cDC2	TIGAR	16	15	14	0.816339	0.000114551	0.0167636
cDC2	C12orf4	16	16	16	-0.213317	0.427633	0.777986
cDC2	RAD51AP1	16	10	15	0.619541	0.0104805	0.181598
cDC2	DYRK4	16	15	16	0.0390241	0.885905	0.967751
cDC2	NDUFA9	16	13	13	-0.0932455	0.73124	0.917722
cDC2	CD9	16	15	14	0.509239	0.0439337	0.334563
cDC2	TNFRSF1A	16	16	16	0.16937	0.530606	0.831769
cDC2	LTBR	16	16	16	-0.0927924	0.732502	0.918205
cDC2	CD27	16	11	10	-0.175833	0.514799	0.822119
cDC2	TAPBPL	16	14	16	0.338304	0.199968	0.601043
cDC2	VAMP1	16	15	14	-0.209527	0.436081	0.782778
cDC2	NCAPD2	16	16	14	0.306856	0.247674	0.646209
cDC2	GAPDH	16	16	16	0.112796	0.677472	0.89955
cDC2	IFFO1	16	14	15	-0.0888649	0.743461	0.922236
cDC2	NOP2	16	15	15	0.642308	0.00729709	0.15032
cDC2	CHD4	16	15	15	0.807277	0.000156404	0.020227
cDC2	LPAR5	16	11	14	0.261864	0.327221	0.710811
cDC2	ACRBP	16	15	14	0.342984	0.193421	0.595248
cDC2	ING4	16	16	15	0.335263	0.204299	0.606708
cDC2	ZNF384	16	16	16	0.0675645	0.803656	0.943937
cDC2	COPS7A	16	16	16	0.254114	0.342254	0.721537
cDC2	MLF 2.00	16	16	16	0.28598	0.282932	0.678329
cDC2	PTMS	16	16	16	0.121656	0.653558	0.889765
cDC2	LAG3	16	8	13	0.123769	0.647902	0.887636
cDC2	CD4	16	16	16	0.506842	0.045106	0.338392
cDC2	GPR162	16	14	13	0.277953	0.297251	0.690713
cDC2	USP5	16	15	15	0.469024	0.066847	0.40015
cDC2	TPI1	16	16	16	0.038227	0.888222	0.967751
cDC2	SPSB2	16	14	15	-0.611825	0.0117778	0.192601
cDC2	LRRC23	16	15	15	-0.00430273	0.987382	0.995421
cDC2	ENO2	16	8	13	-0.0598779	0.825654	0.949866
cDC2	ATN1	16	14	15	0.338199	0.200116	0.601113
cDC2	C12orf57	16	16	16	0.300208	0.25859	0.65603
cDC2	PTPN6	16	16	16	0.614403	0.0113311	0.187768
cDC2	PHB2	16	16	16	0.627301	0.00929217	0.169075
cDC2	EMG1	16	16	16	0.622829	0.0099632	0.177218
cDC2	LPCAT3	16	15	16	0.532927	0.0335414	0.299242
cDC2	C1S	16	10	11	0.15222	0.573581	0.852971
cDC2	C1RL	16	15	16	0.136928	0.613084	0.871329
cDC2	CLSTN3	16	14	13	0.284073	0.286296	0.680817
cDC2	PEX5	16	14	13	0.203386	0.449949	0.789448
cDC2	CD163L1	16	12	11	0.0380135	0.888842	0.967987
cDC2	CD163	16	16	16	0.354325	0.178138	0.577287
cDC2	SLC2A3	16	16	16	0.751091	0.000797576	0.0536576
cDC2	FOXJ2	16	16	15	-0.0359273	0.89491	0.969575
cDC2	C3AR1	16	13	16	0.309744	0.243021	0.643237
cDC2	NECAP1	16	15	16	0.0610583	0.822267	0.948951
cDC2	CLEC4A	16	16	16	0.171992	0.524168	0.828042
cDC2	FAM90A1	16	10	12	-0.0321946	0.905781	0.973168
cDC2	CLEC6A	16	10	12	-0.0911921	0.736961	0.920436
cDC2	CLEC4D	16	12	11	0.285097	0.284487	0.67942
cDC2	CLEC4E	16	15	11	0.321033	0.225365	0.628199
cDC2	RIMKLB	16	13	15	-0.329393	0.212829	0.615591
cDC2	PHC1	16	15	14	0.0237115	0.930541	0.977761
cDC2	M6PR	16	16	16	-0.0204886	0.939965	0.981452
cDC2	KLRG1	16	15	12	0.293823	0.269349	0.66802
cDC2	A2M	16	8	15	-0.183031	0.497454	0.813083
cDC2	KLRB1	16	12	11	0.381012	0.145388	0.535433
cDC2	CLEC2D	16	16	16	0.214981	0.423952	0.775073
cDC2	CLECL1	16	15	16	-0.0838967	0.75739	0.928231
cDC2	CD69	16	16	16	0.205962	0.444106	0.786421
cDC2	KLRF1	16	14	8	0.15172	0.574855	0.853375
cDC2	CLEC2B	16	16	16	-0.205684	0.444734	0.786596
cDC2	CLEC12A	16	16	16	0.343976	0.19205	0.593672
cDC2	CLEC12B	16	12	8	-0.137947	0.61042	0.870926
cDC2	CLEC9A	16	13	16	-0.297483	0.263149	0.66126
cDC2	CLEC1A	16	8	9	0.459884	0.0730851	0.409085
cDC2	CLEC7A	16	16	16	0.395705	0.12923	0.512136
cDC2	TMEM52B	16	8	13	-0.170948	0.526727	0.828997
cDC2	GABARAPL1	16	16	16	0.0126311	0.96297	0.98893
cDC2	KLRD1	16	14	8	0.535925	0.0323725	0.296335
cDC2	KLRK1	16	13	8	0.470651	0.0657784	0.397682
cDC2	MAGOHB	16	14	16	0.415043	0.109911	0.481841
cDC2	YBX3	16	16	16	0.501937	0.0475771	0.344028
cDC2	PRH1	16	14	12	0.210262	0.434436	0.781858
cDC2	SMIM10L1	16	16	16	0.0105561	0.96905	0.991059
cDC2	ETV6	16	16	16	-0.0151061	0.95572	0.986681
cDC2	BCL2L14	16	13	15	-0.0721662	0.790552	0.939508
cDC2	BORCS5	16	16	16	0.317534	0.230748	0.632893
cDC2	DUSP16	16	14	16	-0.239305	0.372047	0.739177
cDC2	CREBL2	16	16	16	0.158629	0.557351	0.846146
cDC2	CDKN1B	16	16	16	0.425829	0.100064	0.463521
cDC2	APOLD1	16	12	14	0.133369	0.622428	0.874753
cDC2	DDX47	16	13	15	0.126908	0.639531	0.884036
cDC2	HEBP1	16	15	16	0.325315	0.218887	0.621609
cDC2	FAM234B	16	14	14	0.0830251	0.759841	0.928655
cDC2	EMP1	16	14	16	-0.173935	0.519418	0.82412
cDC2	ATF7IP	16	15	16	0.122994	0.649975	0.889307
cDC2	PLBD1	16	16	16	-0.303054	0.253881	0.651724
cDC2	HIST4H4	16	16	15	0.077026	0.776769	0.934967
cDC2	H2AFJ	16	16	16	0.549089	0.0276029	0.277259
cDC2	WBP11	16	16	16	-0.0781143	0.773691	0.934658
cDC2	ERP27	16	14	12	0.405012	0.119661	0.497314
cDC2	ARHGDIB	16	16	16	0.252885	0.344673	0.722885
cDC2	PTPRO	16	16	16	-0.260232	0.330354	0.713574
cDC2	EPS8	16	16	16	-0.266267	0.318851	0.706558
cDC2	STRAP	16	16	16	0.302715	0.254439	0.652369
cDC2	DERA	16	16	16	0.363309	0.166614	0.563591
cDC2	MGST1	16	15	16	0.0107695	0.968424	0.990909
cDC2	PLEKHA5	16	15	15	0.365012	0.164487	0.562209
cDC2	AEBP2	16	15	16	-0.248876	0.352633	0.726672
cDC2	PDE3A	16	10	13	-0.0223962	0.934386	0.979364
cDC2	PYROXD1	16	16	16	0.050755	0.851919	0.957713
cDC2	RECQL	16	16	16	0.616733	0.0109388	0.184896
cDC2	GOLT1B	16	16	16	0.408115	0.116583	0.493391
cDC2	LDHB	16	16	16	0.855166	2.42292e-05	0.0072482
cDC2	CMAS	16	15	16	0.457619	0.0746943	0.412162
cDC2	C2CD5	16	16	16	0.67593	0.00404875	0.117614
cDC2	ETNK1	16	16	16	0.553061	0.0262753	0.271089
cDC2	SOX5	16	13	10	-0.376125	0.151053	0.54194
cDC2	BCAT1	16	15	16	0.377406	0.149554	0.540416
cDC2	LRMP	16	16	16	-0.102091	0.70675	0.91019
cDC2	ETFRF1	16	14	15	0.369494	0.158977	0.556228
cDC2	KRAS	16	16	16	-0.0590957	0.827899	0.950031
cDC2	RASSF8	16	9	11	0.340158	0.197358	0.597572
cDC2	ITPR2	16	16	16	0.749916	0.000821483	0.0536576
cDC2	INTS13	16	15	15	-0.0380657	0.888691	0.967987
cDC2	FGFR1OP2	16	16	16	0.425116	0.100695	0.464896
cDC2	TM7SF3	16	16	15	-0.0445035	0.870004	0.962351
cDC2	MED21	16	16	16	0.21548	0.42285	0.773892
cDC2	STK38L	16	16	16	0.238814	0.37306	0.740527
cDC2	ARNTL2	16	12	15	-0.0332851	0.902603	0.972371
cDC2	PPFIBP1	16	14	15	0.165545	0.540063	0.838171
cDC2	KLHL42	16	16	15	-0.0121521	0.964373	0.98893
cDC2	CCDC91	16	16	16	0.147367	0.586001	0.859514
cDC2	FAR2	16	13	16	0.0575632	0.832302	0.951359
cDC2	ERGIC2	16	15	16	0.245198	0.360027	0.73043
cDC2	IPO8	16	15	16	0.0334892	0.902009	0.972013
cDC2	CAPRIN2	16	12	16	0.146693	0.587735	0.861238
cDC2	DDX11	16	14	14	-0.0107051	0.968613	0.990909
cDC2	SINHCAF	16	16	16	0.0537146	0.843381	0.955544
cDC2	DENND5B	16	16	14	0.34683	0.188145	0.589784
cDC2	ETFBKMT	16	9	10	-0.0596676	0.826257	0.949866
cDC2	AMN1	16	14	15	-0.21881	0.415542	0.767973
cDC2	RESF1	16	16	16	0.490401	0.0537855	0.362467
cDC2	BICD1	16	16	16	-0.307568	0.246521	0.645667
cDC2	FGD4	16	16	16	0.248269	0.353848	0.727477
cDC2	DNM1L	16	16	16	-0.0293273	0.914142	0.974225
cDC2	YARS2	16	15	16	0.188722	0.483938	0.807485
cDC2	PKP2	16	12	11	0.337523	0.201075	0.602541
cDC2	ALG10	16	11	13	0.32889	0.213571	0.61617
cDC2	ALG10B	16	12	12	-0.16359	0.544927	0.839813
cDC2	CPNE8	16	15	16	0.533169	0.0334459	0.299242
cDC2	KIF21A	16	12	13	-0.0649786	0.811042	0.94597
cDC2	ABCD2	16	8	14	0.472354	0.0646736	0.394353
cDC2	C12orf40	16	8	13	-0.182523	0.498667	0.813292
cDC2	SLC2A13	16	16	16	0.05779	0.831651	0.951357
cDC2	LRRK2	16	16	16	0.212659	0.429095	0.778489
cDC2	GXYLT1	16	16	15	-0.196538	0.465669	0.797447
cDC2	YAF2	16	16	16	0.629355	0.00899619	0.167108
cDC2	PPHLN1	16	16	16	0.0326942	0.904325	0.972812
cDC2	ZCRB1	16	16	16	0.291201	0.273845	0.670859
cDC2	PRICKLE1	16	11	10	-0.00402084	0.988209	0.995436
cDC2	PUS7L	16	16	16	0.0898023	0.740841	0.921144
cDC2	IRAK4	16	16	16	0.219176	0.414743	0.767236
cDC2	TWF1	16	16	16	0.196945	0.464728	0.797177
cDC2	TMEM117	16	14	15	-0.0691933	0.799012	0.941752
cDC2	NELL2	16	12	11	0.0330184	0.90338	0.972733
cDC2	ANO6	16	16	16	0.391868	0.133325	0.516847
cDC2	ARID2	16	16	16	0.366486	0.162661	0.560445
cDC2	SCAF11	16	16	16	0.659419	0.00545426	0.130811
cDC2	SLC38A1	16	16	16	0.0359002	0.894989	0.969575
cDC2	SLC38A2	16	16	16	0.143825	0.595136	0.863437
cDC2	AMIGO2	16	13	15	-0.429508	0.0968534	0.456588
cDC2	PCED1B	16	15	16	0.400335	0.124406	0.505901
cDC2	RPAP3	16	16	16	0.707735	0.00216059	0.0891198
cDC2	SLC48A1	16	14	12	-0.0437465	0.872198	0.963143
cDC2	HDAC7	16	15	16	0.187043	0.487908	0.80844
cDC2	VDR	16	15	16	0.104899	0.69903	0.908179
cDC2	TMEM106C	16	13	13	0.130201	0.630793	0.879048
cDC2	SENP1	16	16	15	0.0702635	0.795964	0.941155
cDC2	PFKM	16	11	10	-0.0455078	0.867094	0.962146
cDC2	ASB8	16	16	15	0.384576	0.141349	0.531012
cDC2	ZNF641	16	15	16	-0.0188867	0.944652	0.982827
cDC2	KANSL2	16	16	16	0.309018	0.244186	0.644822
cDC2	CCNT1	16	15	16	-0.350555	0.183126	0.584933
cDC2	ADCY6	16	8	8	0.769029	0.000497727	0.0428264
cDC2	CACNB3	16	9	8	-0.0177617	0.947944	0.983532
cDC2	DDX23	16	16	16	0.631461	0.00870053	0.165001
cDC2	FKBP11	16	16	15	-0.153684	0.569857	0.851748
cDC2	ARF3	16	16	16	0.505188	0.0459281	0.339272
cDC2	PRKAG1	16	15	16	0.43097	0.0955976	0.455543
cDC2	KMT2D	16	16	16	0.106343	0.695073	0.906652
cDC2	RHEBL1	16	11	15	0.085492	0.75291	0.925708
cDC2	LMBR1L	16	15	16	0.265004	0.32124	0.707483
cDC2	TUBA1B	16	16	16	0.59424	0.015206	0.213807
cDC2	TUBA1A	16	16	16	0.387845	0.137711	0.523737
cDC2	TUBA1C	16	16	16	0.632975	0.00849268	0.162295
cDC2	SPATS2	16	15	16	-0.301315	0.256753	0.655055
cDC2	MCRS1	16	16	16	0.327689	0.215347	0.618718
cDC2	PRPF40B	16	14	14	0.286946	0.281237	0.677165
cDC2	FMNL3	16	13	16	0.0974388	0.719599	0.91435
cDC2	TMBIM6	16	16	16	0.288515	0.278497	0.675096
cDC2	NCKAP5L	16	14	15	-0.0275383	0.919363	0.975768
cDC2	BCDIN3D	16	12	12	0.175349	0.515975	0.822371
cDC2	RACGAP1	16	13	16	-0.205418	0.445336	0.78708
cDC2	SMARCD1	16	16	16	0.354182	0.178325	0.577558
cDC2	COX14	16	16	16	0.0181375	0.946845	0.983435
cDC2	CERS5	16	16	16	-0.672973	0.00427631	0.120574
cDC2	LIMA1	16	15	16	0.554074	0.0259445	0.270165
cDC2	LARP4	16	16	16	0.136921	0.613103	0.871329
cDC2	DIP2B	16	15	16	0.292688	0.27129	0.668725
cDC2	ATF1	16	15	16	0.0647998	0.811553	0.946199
cDC2	METTL7A	16	15	16	0.203337	0.450059	0.789448
cDC2	SLC11A2	16	14	16	-0.0316961	0.907234	0.973495
cDC2	LETMD1	16	16	15	-0.0486469	0.85801	0.960398
cDC2	CSRNP2	16	13	15	-0.520686	0.0386479	0.318874
cDC2	TFCP2	16	15	16	0.0432052	0.873768	0.963327
cDC2	POU6F1	16	12	13	0.306983	0.247469	0.646111
cDC2	DAZAP2	16	16	16	0.0179547	0.94738	0.983532
cDC2	SMAGP	16	15	14	-0.187421	0.487011	0.807956
cDC2	BIN2	16	16	16	0.805833	0.000164114	0.0207868
cDC2	GALNT6	16	15	15	0.260784	0.329292	0.712526
cDC2	SLC4A8	16	15	13	0.210301	0.434348	0.781858
cDC2	ACVRL1	16	12	12	0.499868	0.0486491	0.34773
cDC2	ACVR1B	16	16	16	0.0998813	0.712844	0.912378
cDC2	GRASP	16	16	16	0.493935	0.0518234	0.35579
cDC2	NR4A1	16	16	16	0.271396	0.309262	0.701229
cDC2	ATG101	16	16	16	0.506424	0.0453128	0.338392
cDC2	KRT18	16	11	8	0.290573	0.274928	0.671694
cDC2	EIF4B	16	16	16	-0.344056	0.191941	0.593672
cDC2	SPRYD3	16	14	16	0.406735	0.117945	0.495319
cDC2	CSAD	16	16	16	-0.339186	0.198724	0.599284
cDC2	ZNF740	16	15	14	0.27043	0.311054	0.701678
cDC2	ITGB7	16	16	16	0.171105	0.526342	0.828997
cDC2	RARG	16	13	16	-0.0018576	0.994552	0.997692
cDC2	MFSD5	16	16	16	0.36371	0.166111	0.563073
cDC2	PFDN5	16	16	16	-0.0697424	0.797447	0.941399
cDC2	C12orf10	16	16	15	0.458524	0.0740487	0.41066
cDC2	AAAS	16	15	15	0.186468	0.48927	0.808599
cDC2	SP1	16	16	16	0.0901484	0.739874	0.921075
cDC2	PRR13	16	16	16	-0.175251	0.516213	0.822371
cDC2	PCBP2	16	16	16	0.174312	0.518499	0.824108
cDC2	MAP3K12	16	12	14	0.159751	0.55453	0.845256
cDC2	TARBP2	16	16	15	0.239723	0.371189	0.738527
cDC2	ATF7	16	14	16	0.636549	0.00801775	0.158109
cDC2	ATP5MC2	16	16	16	-0.0349887	0.897642	0.970496
cDC2	CALCOCO1	16	16	16	0.139051	0.607536	0.869516
cDC2	SMUG1	16	15	15	0.163708	0.544632	0.839813
cDC2	CBX5	16	15	16	0.263671	0.32377	0.70793
cDC2	HNRNPA1	16	16	16	0.372965	0.154796	0.549674
cDC2	NFE2	16	14	14	0.488651	0.0547774	0.365052
cDC2	COPZ1	16	16	16	0.617573	0.0108002	0.183965
cDC2	GPR84	16	10	16	0.12471	0.645387	0.886391
cDC2	ZNF385A	16	16	16	0.357147	0.174464	0.571678
cDC2	ITGA5	16	16	16	0.26085	0.329166	0.712526
cDC2	GTSF1	16	12	15	0.322242	0.223525	0.62592
cDC2	NCKAP1L	16	16	16	-0.0681183	0.802076	0.942891
cDC2	PDE1B	16	15	16	-0.473874	0.0636993	0.392283
cDC2	TESPA1	16	14	15	0.187543	0.486722	0.807899
cDC2	BLOC1S1	16	16	16	-0.183472	0.496399	0.813077
cDC2	CD63	16	16	16	0.271616	0.308855	0.701229
cDC2	SARNP	16	14	14	0.869648	1.2065e-05	0.0053675
cDC2	ORMDL2	16	15	16	0.426933	0.0990932	0.460925
cDC2	DNAJC14	16	14	16	0.265936	0.319476	0.706558
cDC2	PYM1	16	16	16	0.153109	0.571317	0.851748
cDC2	DGKA	16	15	16	0.0747395	0.783246	0.936612
cDC2	CDK2	16	11	12	-0.0867311	0.749435	0.924548
cDC2	RAB5B	16	16	16	0.460472	0.0726714	0.407988
cDC2	SUOX	16	12	14	0.709948	0.00206211	0.0868741
cDC2	IKZF4	16	14	15	-0.263266	0.324542	0.708451
cDC2	PA2G4	16	16	16	0.306701	0.247925	0.64622
cDC2	ESYT1	16	16	16	0.0337534	0.901239	0.971512
cDC2	ZC3H10	16	14	11	0.691223	0.00302195	0.106699
cDC2	MYL6B	16	16	14	0.0584867	0.829648	0.950587
cDC2	MYL6	16	16	16	0.103347	0.703294	0.909414
cDC2	SMARCC2	16	16	16	-0.324915	0.219488	0.621969
cDC2	RNF41	16	16	16	0.242414	0.365678	0.734909
cDC2	NABP2	16	16	16	0.251617	0.34718	0.724724
cDC2	ANKRD52	16	16	16	-0.369486	0.158987	0.556228
cDC2	COQ10A	16	12	12	-0.263669	0.323775	0.70793
cDC2	CS	16	16	16	0.601735	0.0136609	0.206968
cDC2	CNPY2	16	15	16	0.363048	0.166942	0.564185
cDC2	PAN2	16	15	15	0.101229	0.709125	0.911107
cDC2	IL23A	16	10	10	-0.0787057	0.772019	0.934658
cDC2	STAT2	16	16	16	0.439602	0.0884197	0.441928
cDC2	TIMELESS	16	14	15	-0.102325	0.706107	0.910073
cDC2	SPRYD4	16	12	14	0.112277	0.678881	0.900152
cDC2	RBMS2	16	16	16	-0.308357	0.24525	0.645
cDC2	BAZ2A	16	16	16	0.0195989	0.942568	0.98235
cDC2	ATP5F1B	16	16	16	0.126967	0.639374	0.884028
cDC2	PTGES3	16	16	16	0.199691	0.458398	0.793339
cDC2	NACA	16	16	16	-0.234987	0.380995	0.745102
cDC2	PRIM1	16	14	15	-0.0896624	0.741232	0.921445
cDC2	ZBTB39	16	14	14	-0.361755	0.168571	0.565223
cDC2	NEMP1	16	13	16	0.120982	0.655368	0.89075
cDC2	NAB2	16	14	16	-0.0826646	0.760856	0.928655
cDC2	STAT6	16	16	16	0.508557	0.044265	0.335137
cDC2	LRP1	16	14	16	0.183084	0.497326	0.813083
cDC2	SHMT2	16	16	16	-0.154131	0.568721	0.851748
cDC2	STAC3	16	15	15	0.313846	0.236509	0.637686
cDC2	R3HDM2	16	16	16	0.26966	0.312488	0.702829
cDC2	ARHGAP9	16	16	16	0.190814	0.479015	0.80426
cDC2	MARS	16	16	16	0.279898	0.293742	0.688805
cDC2	DDIT3	16	14	16	0.28924	0.277236	0.673663
cDC2	MBD6	16	16	16	0.086338	0.750536	0.924914
cDC2	DCTN2	16	16	16	-0.0670326	0.805174	0.944536
cDC2	PIP4K2C	16	15	15	-0.287278	0.280656	0.677165
cDC2	DTX3	16	9	11	-0.0199997	0.941396	0.982019
cDC2	OS9	16	16	16	0.238452	0.373807	0.741131
cDC2	AGAP2	16	15	15	0.0163664	0.952029	0.985432
cDC2	TSPAN31	16	16	16	0.192851	0.474244	0.80255
cDC2	CDK4	16	16	16	0.342452	0.194157	0.595312
cDC2	2026-03-09	16	15	14	-0.226332	0.39928	0.757427
cDC2	METTL1	16	14	16	0.113981	0.674255	0.897984
cDC2	EEF1AKMT3	16	10	10	0.0692922	0.79873	0.941644
cDC2	TSFM	16	15	14	0.649787	0.00643886	0.141249
cDC2	AVIL	16	8	12	0.408307	0.116394	0.493253
cDC2	CTDSP2	16	16	16	-0.113413	0.675796	0.898695
cDC2	ATP23	16	15	14	0.20793	0.439666	0.785536
cDC2	SLC16A7	16	16	16	0.105308	0.697909	0.907746
cDC2	TAFA2	16	14	16	-0.0937916	0.729721	0.916643
cDC2	USP15	16	16	16	0.526601	0.0361119	0.308951
cDC2	MON2	16	16	16	0.208292	0.438852	0.785464
cDC2	PPM1H	16	15	14	0.134887	0.618436	0.8732
cDC2	RXYLT1	16	15	16	0.0487957	0.85758	0.960398
cDC2	SRGAP1	16	13	14	-0.189042	0.483183	0.807183
cDC2	C12orf66	16	11	14	-0.276057	0.300695	0.694276
cDC2	XPOT	16	16	16	-0.488906	0.0546319	0.364959
cDC2	TBK1	16	15	16	0.483515	0.0577662	0.375278
cDC2	RASSF3	16	16	16	0.342284	0.194391	0.595312
cDC2	GNS	16	16	16	0.24178	0.366973	0.735532
cDC2	TBC1D30	16	12	15	0.345021	0.190614	0.592129
cDC2	LEMD3	16	16	16	-0.268351	0.314935	0.704304
cDC2	LLPH	16	15	16	0.871379	1.10401e-05	0.00511616
cDC2	TMBIM4	16	16	16	0.75649	0.000694906	0.0510987
cDC2	IRAK3	16	16	16	0.342348	0.194302	0.595312
cDC2	HELB	16	16	16	0.152419	0.573073	0.85256
cDC2	GRIP1	16	15	10	0.160526	0.552585	0.844094
cDC2	CAND1	16	16	16	-0.865342	1.49676e-05	0.00616554
cDC2	DYRK2	16	15	16	-0.0322891	0.905506	0.973168
cDC2	MDM1	16	13	15	0.193212	0.473402	0.80213
cDC2	RAP1B	16	16	16	-0.1624	0.547896	0.842105
cDC2	NUP107	16	16	16	-0.224352	0.403526	0.761197
cDC2	SLC35E3	16	15	16	0.106496	0.694654	0.90654
cDC2	MDM2	16	15	16	0.114652	0.672436	0.897006
cDC2	CPM	16	15	16	-0.0178351	0.94773	0.983532
cDC2	CPSF6	16	16	16	-0.34926	0.184861	0.587494
cDC2	LYZ	16	16	16	0.0667466	0.80599	0.944605
cDC2	YEATS4	16	16	16	0.0732762	0.787398	0.937839
cDC2	FRS2	16	15	16	0.260347	0.330132	0.713574
cDC2	CCT2	16	16	16	0.300496	0.258111	0.655885
cDC2	RAB3IP	16	15	13	0.44426	0.0847114	0.433207
cDC2	CNOT2	16	16	16	-0.0421314	0.876882	0.964276
cDC2	KCNMB4	16	13	8	0.643777	0.00712169	0.149198
cDC2	ZFC3H1	16	16	16	0.530376	0.0345608	0.303632
cDC2	THAP2	16	14	16	0.438103	0.0896383	0.445269
cDC2	TMEM19	16	15	16	0.081726	0.763499	0.929571
cDC2	RAB21	16	16	16	-0.222904	0.406647	0.763562
cDC2	TBC1D15	16	16	16	0.537729	0.0316845	0.294891
cDC2	ATXN7L3B	16	16	16	0.0763923	0.778563	0.935924
cDC2	CAPS2	16	13	13	-0.2501	0.350192	0.7258
cDC2	GLIPR1	16	16	16	0.0271246	0.920571	0.975768
cDC2	KRR1	16	16	16	0.517301	0.0401584	0.323416
cDC2	NAP1L1	16	16	16	0.760935	0.000618766	0.0471364
cDC2	BBS10	16	15	11	-0.0322454	0.905633	0.973168
cDC2	OSBPL8	16	16	16	0.206713	0.442407	0.786421
cDC2	ZDHHC17	16	16	16	0.151947	0.574277	0.853351
cDC2	PAWR	16	14	9	-0.0464788	0.864283	0.962146
cDC2	PPP1R12A	16	16	16	0.523754	0.0373164	0.313675
cDC2	CCDC59	16	16	16	0.500144	0.048505	0.347502
cDC2	METTL25	16	14	15	0.187497	0.486832	0.807899
cDC2	TMTC2	16	15	16	-0.0145667	0.9573	0.987122
cDC2	C12orf29	16	13	13	0.590407	0.0160473	0.218991
cDC2	CEP290	16	15	15	0.195901	0.467145	0.798215
cDC2	TMTC3	16	14	12	0.0652657	0.810221	0.945438
cDC2	DUSP6	16	14	16	0.164829	0.541842	0.838438
cDC2	POC1B	16	15	16	0.380848	0.145576	0.535442
cDC2	POC1B-GALNT4	16	9	11	0.111375	0.681333	0.901148
cDC2	GALNT4	16	9	12	0.153575	0.570133	0.851748
cDC2	ATP2B1	16	16	16	0.0891611	0.742633	0.922236
cDC2	BTG1	16	16	16	0.148091	0.58414	0.858332
cDC2	EEA1	16	16	16	0.394706	0.130287	0.512396
cDC2	NUDT4	16	16	16	-0.112088	0.679395	0.900282
cDC2	UBE2N	16	16	16	0.268399	0.314844	0.704304
cDC2	SOCS2	16	12	11	-0.109864	0.685448	0.901827
cDC2	CRADD	16	15	16	0.0532487	0.844724	0.955544
cDC2	PLXNC1	16	16	16	-0.0997711	0.713148	0.912443
cDC2	CEP83	16	15	16	-0.143736	0.595367	0.863444
cDC2	TMCC3	16	14	14	-0.193359	0.473058	0.802036
cDC2	NDUFA12	16	16	16	0.0641298	0.813469	0.94701
cDC2	NR2C1	16	16	16	0.152503	0.572859	0.85256
cDC2	FGD6	16	13	15	-0.183159	0.497148	0.813083
cDC2	VEZT	16	16	16	-0.448226	0.0816423	0.42671
cDC2	METAP2	16	16	16	0.341026	0.196142	0.596995
cDC2	SNRPF	16	16	16	0.403867	0.12081	0.498364
cDC2	AMDHD1	16	10	8	-0.235809	0.379285	0.744381
cDC2	LTA4H	16	16	16	-0.285819	0.283214	0.678519
cDC2	ELK3	16	16	16	0.269966	0.311918	0.702401
cDC2	CDK17	16	16	16	-0.108673	0.688701	0.903696
cDC2	NEDD1	16	15	16	-0.0498653	0.854489	0.958741
cDC2	TMPO	16	16	16	-0.132392	0.625003	0.876028
cDC2	SLC25A3	16	16	16	0.173904	0.519493	0.82412
cDC2	IKBIP	16	16	16	-0.0781675	0.77354	0.934658
cDC2	APAF1	16	16	16	-0.0203899	0.940254	0.981452
cDC2	UHRF1BP1L	16	16	16	0.194799	0.469703	0.799522
cDC2	ACTR6	16	15	16	0.233866	0.383337	0.745884
cDC2	SCYL2	16	16	16	-0.21416	0.425767	0.776292
cDC2	GAS2L3	16	16	16	-0.0445398	0.869898	0.962351
cDC2	UTP20	16	15	15	-0.267978	0.315634	0.704492
cDC2	ARL 1.00	16	14	16	0.393516	0.131554	0.514468
cDC2	CHPT1	16	16	16	0.0790123	0.771153	0.934658
cDC2	SYCP3	16	10	9	-0.169302	0.530774	0.831915
cDC2	GNPTAB	16	16	16	0.292075	0.272342	0.669389
cDC2	DRAM1	16	15	16	0.254813	0.340882	0.720692
cDC2	WASHC3	16	16	16	0.557279	0.0249192	0.267342
cDC2	NUP37	16	15	16	0.410118	0.114626	0.489957
cDC2	PARPBP	16	12	16	-0.132269	0.625328	0.876258
cDC2	C12orf42	16	14	9	-0.289103	0.277474	0.673663
cDC2	NT5DC3	16	15	16	0.313776	0.23662	0.637831
cDC2	HSP90B1	16	16	16	0.145829	0.58996	0.862184
cDC2	C12orf73	16	15	15	0.0835737	0.758298	0.928328
cDC2	TDG	16	16	16	0.31365	0.236818	0.638055
cDC2	HCFC2	16	14	15	0.657499	0.00564023	0.133452
cDC2	NFYB	16	15	16	0.431186	0.0954138	0.455204
cDC2	TXNRD1	16	16	16	0.240915	0.368743	0.736464
cDC2	EID3	16	11	14	-0.527916	0.0355659	0.306876
cDC2	CHST11	16	16	16	0.627119	0.00931876	0.169075
cDC2	SLC41A2	16	15	16	0.291584	0.273186	0.670278
cDC2	C12orf45	16	16	16	0.205741	0.444604	0.786526
cDC2	ALDH1L2	16	10	16	-0.0894559	0.741809	0.921935
cDC2	WASHC4	16	16	16	0.411411	0.113374	0.486537
cDC2	APPL2	16	15	15	0.179574	0.505749	0.817935
cDC2	C12orf75	16	16	15	0.71001	0.00205943	0.0868741
cDC2	CKAP4	16	14	12	0.188795	0.483766	0.807442
cDC2	TCP11L2	16	15	12	0.245688	0.359036	0.730011
cDC2	POLR3B	16	15	16	0.3921	0.133074	0.516505
cDC2	RIC8B	16	16	15	-0.153379	0.570631	0.851748
cDC2	TMEM263	16	16	15	-0.27877	0.295775	0.690713
cDC2	MTERF2	16	14	10	0.250172	0.35005	0.7258
cDC2	CRY1	16	16	16	0.145149	0.591715	0.862184
cDC2	BTBD11	16	14	16	0.472257	0.0647363	0.394519
cDC2	PWP1	16	16	16	0.383829	0.142189	0.53196
cDC2	PRDM4	16	15	16	0.226633	0.398635	0.756547
cDC2	CMKLR1	16	11	10	0.24567	0.359072	0.730011
cDC2	FICD	16	10	14	-0.155793	0.564508	0.849821
cDC2	SART3	16	16	16	0.460931	0.07235	0.407225
cDC2	ISCU	16	16	16	-0.0413278	0.879214	0.965029
cDC2	SELPLG	16	16	16	0.141969	0.599944	0.865782
cDC2	CORO1C	16	16	16	0.24716	0.356071	0.728403
cDC2	SSH1	16	15	16	-0.134878	0.618459	0.8732
cDC2	USP30	16	13	14	0.132197	0.625517	0.876258
cDC2	ALKBH2	16	15	15	0.306704	0.247921	0.64622
cDC2	UNG	16	14	14	-0.0401363	0.882674	0.966345
cDC2	ACACB	16	10	9	0.566238	0.0222179	0.255013
cDC2	KCTD10	16	16	15	0.39798	0.126843	0.509664
cDC2	UBE3B	16	15	16	0.278088	0.297007	0.690713
cDC2	MMAB	16	15	16	0.278035	0.297102	0.690713
cDC2	MVK	16	13	16	0.451018	0.0795305	0.423287
cDC2	GLTP	16	16	16	0.0382669	0.888106	0.967751
cDC2	TCHP	16	15	16	0.357451	0.174071	0.571485
cDC2	GIT2	16	16	16	0.268182	0.31525	0.704304
cDC2	ANKRD13A	16	15	16	0.282503	0.289082	0.684511
cDC2	C12orf76	16	15	16	0.23615	0.378575	0.744302
cDC2	IFT81	16	12	10	0.161134	0.551061	0.843039
cDC2	ATP2A2	16	16	16	-0.0926626	0.732863	0.918205
cDC2	ANAPC7	16	16	16	0.0522222	0.847684	0.956217
cDC2	ARPC3	16	16	16	-0.0472359	0.862091	0.961927
cDC2	GPN3	16	15	16	0.20813	0.439217	0.785536
cDC2	FAM216A	16	13	14	0.420207	0.105116	0.473511
cDC2	VPS29	16	16	16	0.178199	0.509066	0.820199
cDC2	RAD9B	16	12	10	0.233558	0.383982	0.746738
cDC2	PPTC7	16	16	16	-0.199505	0.458825	0.793508
cDC2	TCTN1	16	15	12	0.385324	0.140511	0.529213
cDC2	HVCN1	16	16	16	0.378471	0.148315	0.539295
cDC2	PPP1CC	16	16	16	0.100728	0.710506	0.911745
cDC2	PHETA1	16	15	15	-0.154645	0.567416	0.851618
cDC2	SH2B3	16	16	16	0.420999	0.104393	0.472167
cDC2	ATXN2	16	16	16	0.373294	0.154403	0.548849
cDC2	BRAP	16	15	16	0.0344919	0.899089	0.970785
cDC2	ACAD10	16	15	16	0.467315	0.0679826	0.401754
cDC2	ALDH2	16	16	16	-0.0385556	0.887267	0.967751
cDC2	MAPKAPK5	16	15	16	-0.000668149	0.998041	0.999478
cDC2	TMEM116	16	14	12	0.551463	0.0268032	0.273653
cDC2	ERP29	16	16	16	-0.130972	0.628753	0.877524
cDC2	NAA25	16	16	16	-0.340805	0.196451	0.596995
cDC2	TRAFD1	16	15	16	0.2027	0.45151	0.789943
cDC2	HECTD4	16	15	16	0.562995	0.0231684	0.260278
cDC2	PTPN11	16	16	16	-0.179641	0.505587	0.817792
cDC2	OAS1	16	15	16	0.66597	0.00485628	0.127592
cDC2	OAS3	16	15	16	0.397465	0.127381	0.510689
cDC2	OAS2	16	15	16	0.526622	0.0361031	0.308951
cDC2	DDX54	16	16	16	0.697689	0.00265662	0.100159
cDC2	RITA1	16	14	14	-0.0995091	0.713872	0.912476
cDC2	TPCN1	16	16	16	0.178835	0.50753	0.819029
cDC2	SLC8B1	16	15	16	0.111997	0.679641	0.900299
cDC2	PLBD2	16	14	16	0.241169	0.368221	0.736178
cDC2	SDS	16	14	14	0.146007	0.589502	0.862152
cDC2	SDSL	16	15	16	-0.0694751	0.798209	0.941629
cDC2	RBM19	16	16	16	0.18449	0.493971	0.812233
cDC2	MED13L	16	16	16	0.545556	0.0288266	0.281981
cDC2	MAP1LC3B2	16	11	12	0.561411	0.0236437	0.262509
cDC2	C12orf49	16	15	16	0.00820484	0.975942	0.99357
cDC2	FBXW8	16	15	15	0.584881	0.0173233	0.226938
cDC2	TESC	16	16	16	0.311709	0.239889	0.640009
cDC2	FBXO21	16	16	16	-0.284277	0.285934	0.68059
cDC2	RFC5	16	14	14	0.0368793	0.892141	0.968983
cDC2	WSB2	16	16	16	0.296153	0.265392	0.663599
cDC2	VSIG10	16	12	14	-0.399599	0.125164	0.50713
cDC2	PEBP1	16	16	16	0.307807	0.246136	0.645509
cDC2	TAOK3	16	16	16	0.0287306	0.915883	0.975217
cDC2	SUDS3	16	15	16	0.225747	0.400533	0.757864
cDC2	PRKAB1	16	16	16	-0.360602	0.170033	0.566954
cDC2	BICDL1	16	12	10	0.239398	0.371857	0.738955
cDC2	RAB35	16	16	16	0.19352	0.472683	0.801766
cDC2	GCN1	16	16	16	-0.444497	0.0845254	0.433207
cDC2	PXN	16	16	16	-0.367373	0.161569	0.559217
cDC2	COX6A1	16	16	16	0.489618	0.0542275	0.363763
cDC2	TRIAP1	16	16	15	0.4497	0.0805226	0.425259
cDC2	GATC	16	15	16	-0.123156	0.64954	0.889223
cDC2	SRSF9	16	16	16	0.203285	0.450177	0.789448
cDC2	DYNLL1	16	16	16	0.587415	0.0167288	0.223627
cDC2	COQ5	16	15	16	0.398816	0.125974	0.508706
cDC2	RNF10	16	16	16	0.143778	0.595256	0.863444
cDC2	POP5	16	16	16	0.195544	0.467975	0.798529
cDC2	MLEC	16	16	16	0.305782	0.249418	0.646745
cDC2	UNC119B	16	13	11	-0.0681209	0.802069	0.942891
cDC2	ACADS	16	16	13	0.427079	0.0989647	0.460557
cDC2	SPPL3	16	16	16	-0.167692	0.534746	0.834611
cDC2	C12orf43	16	16	15	0.166545	0.537584	0.836929
cDC2	OASL	16	13	16	0.271565	0.308948	0.701229
cDC2	P2RX7	16	15	15	0.0164985	0.951643	0.985307
cDC2	P2RX4	16	15	16	0.00522808	0.984669	0.995011
cDC2	CAMKK2	16	16	16	0.300373	0.258316	0.655885
cDC2	ANAPC5	16	16	16	-0.197458	0.463541	0.796833
cDC2	RNF34	16	15	16	0.0590922	0.827909	0.950031
cDC2	KDM2B	16	16	16	0.188625	0.484166	0.807572
cDC2	ORAI1	16	16	16	0.0990737	0.715075	0.912603
cDC2	TMEM120B	16	15	15	0.568995	0.021434	0.24884
cDC2	RHOF	16	16	16	0.0669708	0.80535	0.94457
cDC2	SETD1B	16	16	16	0.204635	0.44711	0.788991
cDC2	PSMD9	16	16	16	0.204038	0.448467	0.789448
cDC2	BCL7A	16	16	14	0.0476907	0.860775	0.961392
cDC2	MLXIP	16	16	16	-0.17897	0.507204	0.818939
cDC2	DIABLO	16	15	14	0.544604	0.0291631	0.282537
cDC2	VPS33A	16	15	13	0.419354	0.105898	0.474943
cDC2	CLIP1	16	16	16	0.130342	0.630418	0.879048
cDC2	ZCCHC8	16	16	16	-0.0535808	0.843766	0.955544
cDC2	RSRC2	16	16	16	0.739485	0.00106072	0.0614442
cDC2	KNTC1	16	13	14	0.586959	0.0168346	0.224232
cDC2	DENR	16	16	16	0.389767	0.135603	0.519881
cDC2	HIP1R	16	12	11	0.0815444	0.76401	0.929904
cDC2	VPS37B	16	15	16	-0.0257321	0.924637	0.976646
cDC2	ABCB9	16	9	10	0.0421877	0.876719	0.964276
cDC2	OGFOD2	16	15	14	0.618183	0.0107003	0.18309
cDC2	ARL6IP4	16	16	16	-0.0864787	0.750142	0.924749
cDC2	PITPNM2	16	10	11	0.442301	0.0862569	0.438059
cDC2	MPHOSPH9	16	15	16	-0.00990993	0.970944	0.992084
cDC2	C12orf65	16	15	16	0.212618	0.429186	0.778489
cDC2	CDK2AP1	16	16	16	0.461002	0.0723004	0.407225
cDC2	SBNO1	16	16	16	-0.049946	0.854256	0.958741
cDC2	KMT5A	16	16	16	0.0840989	0.756822	0.927841
cDC2	RILPL2	16	16	16	0.390214	0.135116	0.519442
cDC2	SNRNP35	16	16	16	0.0430556	0.874201	0.963614
cDC2	TMED2	16	16	16	0.219856	0.413261	0.766667
cDC2	DDX55	16	15	16	-0.264254	0.322662	0.707754
cDC2	EIF2B1	16	16	16	0.374414	0.153072	0.546188
cDC2	GTF2H3	16	15	16	0.153562	0.570166	0.851748
cDC2	ATP6V0A2	16	16	16	0.53983	0.0308968	0.292103
cDC2	DNAH10	16	11	8	0.046296	0.864812	0.962146
cDC2	CCDC92	16	16	16	-0.286372	0.282244	0.677849
cDC2	ZNF664	16	15	16	-0.192225	0.475708	0.802918
cDC2	NCOR2	16	16	16	-0.0283998	0.916848	0.975341
cDC2	SCARB1	16	15	15	0.565506	0.02243	0.256473
cDC2	UBC	16	16	16	0.40129	0.123426	0.503761
cDC2	DHX37	16	13	16	0.256665	0.337264	0.718454
cDC2	BRI3BP	16	16	16	0.0305082	0.910697	0.973816
cDC2	AACS	16	14	13	0.383777	0.142248	0.53196
cDC2	SLC15A4	16	16	16	-0.324103	0.220708	0.623104
cDC2	GLT1D1	16	14	13	0.46463	0.0697957	0.404096
cDC2	STX2	16	15	16	0.030313	0.911267	0.973816
cDC2	RAN	16	16	16	0.371082	0.157055	0.553099
cDC2	ADGRD1	16	11	10	0.00723762	0.978777	0.994061
cDC2	SFSWAP	16	16	16	0.284117	0.286217	0.680775
cDC2	MMP17	16	14	8	0.430831	0.0957171	0.455721
cDC2	ULK1	16	15	12	0.134628	0.619117	0.8732
cDC2	PUS1	16	15	16	0.0546625	0.840649	0.954246
cDC2	EP400	16	15	16	0.271467	0.309131	0.701229
cDC2	DDX51	16	14	15	-0.214365	0.425314	0.775965
cDC2	NOC4L	16	16	16	0.355898	0.176084	0.573974
cDC2	FBRSL1	16	16	16	0.320679	0.225907	0.628762
cDC2	POLE	16	14	16	0.286986	0.281166	0.677165
cDC2	PXMP2	16	13	13	-0.18978	0.481445	0.806057
cDC2	PGAM5	16	14	16	0.165257	0.540778	0.838438
cDC2	ANKLE2	16	16	16	0.148415	0.58331	0.85786
cDC2	GOLGA3	16	15	16	0.301634	0.256225	0.654504
cDC2	CHFR	16	16	16	0.381251	0.145114	0.535311
cDC2	ZNF605	16	14	11	0.158928	0.556599	0.845825
cDC2	ZNF26	16	16	14	-0.0976346	0.719057	0.913983
cDC2	ZNF84	16	15	15	-0.146289	0.588775	0.861851
cDC2	ZNF140	16	15	15	0.337506	0.2011	0.602541
cDC2	ZNF891	16	14	12	0.512681	0.0422905	0.330537
cDC2	ZNF10	16	15	13	-0.241283	0.367989	0.736116
cDC2	ZNF268	16	13	15	0.357115	0.174505	0.571678
cDC2	MPHOSPH8	16	16	16	0.859485	1.98395e-05	0.0066865
cDC2	PSPC1	16	16	16	0.467772	0.0676776	0.401633
cDC2	ZMYM5	16	16	16	0.0136252	0.960057	0.987819
cDC2	ZMYM2	16	16	16	0.342791	0.193687	0.595312
cDC2	CRYL1	16	16	16	0.318653	0.229019	0.63095
cDC2	IFT88	16	16	16	-0.179987	0.504755	0.817429
cDC2	EEF1AKMT1	16	16	15	0.110405	0.683974	0.901482
cDC2	XPO4	16	16	16	0.0590422	0.828053	0.950031
cDC2	LATS2	16	16	16	0.146169	0.589084	0.861851
cDC2	SAP18	16	16	16	0.255894	0.338767	0.719176
cDC2	ZDHHC20	16	16	16	-0.0375981	0.89005	0.968263
cDC2	MICU2	16	16	16	0.0448048	0.869131	0.962146
cDC2	SACS	16	16	16	0.0559489	0.836946	0.952748
cDC2	MIPEP	16	14	11	-0.415934	0.109073	0.480329
cDC2	SPATA13	16	15	16	0.629328	0.009	0.167108
cDC2	PARP4	16	15	16	0.642265	0.00730227	0.15032
cDC2	CENPJ	16	13	15	0.323543	0.221554	0.623298
cDC2	MTMR6	16	16	16	0.007757	0.977254	0.993656
cDC2	NUP58	16	16	16	0.459483	0.0733684	0.409626
cDC2	RNF6	16	16	16	0.222514	0.407492	0.764025
cDC2	CDK8	16	14	16	0.234972	0.381028	0.745102
cDC2	USP12	16	16	16	0.264954	0.321333	0.707483
cDC2	GTF3A	16	16	16	0.262886	0.325267	0.709337
cDC2	MTIF3	16	16	16	0.496538	0.0504126	0.351487
cDC2	LNX2	16	13	13	-0.114333	0.6733	0.897267
cDC2	POLR1D	16	16	16	0.435453	0.0918207	0.447823
cDC2	FLT3	16	16	16	-0.563109	0.0231345	0.260163
cDC2	PAN3	16	16	16	0.0641128	0.813518	0.94701
cDC2	FLT1	16	9	16	0.519149	0.0393282	0.321151
cDC2	POMP	16	16	16	-0.0412674	0.87939	0.965029
cDC2	SLC46A3	16	16	15	0.166085	0.538724	0.837355
cDC2	MTUS2	16	9	10	-0.331715	0.209428	0.612113
cDC2	SLC7A1	16	15	16	0.431011	0.0955628	0.455543
cDC2	UBL3	16	16	16	0.204088	0.448352	0.789448
cDC2	KATNAL1	16	14	14	0.223188	0.406035	0.762953
cDC2	HMGB1	16	16	16	0.310583	0.241681	0.641523
cDC2	USPL1	16	14	16	0.412813	0.112029	0.484383
cDC2	ALOX5AP	16	16	16	0.11088	0.682681	0.901482
cDC2	HSPH1	16	16	16	0.237339	0.376107	0.741723
cDC2	B3GLCT	16	14	13	-0.0315404	0.907688	0.973591
cDC2	FRY	16	16	16	0.261062	0.328758	0.712526
cDC2	BRCA2	16	13	16	0.372362	0.155516	0.550561
cDC2	N4BP2L1	16	16	16	0.176578	0.512991	0.821761
cDC2	N4BP2L2	16	16	16	0.783611	0.000328835	0.0323998
cDC2	PDS5B	16	16	16	0.165307	0.540655	0.838438
cDC2	STARD13	16	13	13	-0.458219	0.0742654	0.41114
cDC2	RFC3	16	14	15	0.251384	0.347641	0.725143
cDC2	NBEA	16	16	14	0.145472	0.590882	0.862184
cDC2	SPART	16	16	16	0.272834	0.306603	0.699782
cDC2	RFXAP	16	14	15	0.487669	0.0553399	0.366388
cDC2	ALG5	16	16	16	-0.346243	0.188944	0.591286
cDC2	EXOSC8	16	15	16	0.546459	0.0285098	0.281354
cDC2	SUPT20H	16	16	16	0.341052	0.196106	0.596995
cDC2	UFM1	16	16	16	0.420691	0.104674	0.472667
cDC2	PROSER1	16	15	16	0.454467	0.0769765	0.417544
cDC2	NHLRC3	16	16	16	0.262638	0.32574	0.709931
cDC2	LHFPL6	16	16	14	-0.349025	0.185177	0.587494
cDC2	COG6	16	16	16	0.52519	0.036705	0.312104
cDC2	FOXO1	16	15	16	0.0852904	0.753475	0.926086
cDC2	SLC25A15	16	12	14	0.0115566	0.966118	0.98979
cDC2	ELF1	16	16	16	0.663803	0.00504794	0.127598
cDC2	WBP4	16	15	16	0.3619	0.168388	0.565223
cDC2	KBTBD6	16	9	10	-0.175777	0.514935	0.822119
cDC2	KBTBD7	16	12	12	-0.246301	0.357799	0.729336
cDC2	MTRF1	16	14	15	0.263625	0.323858	0.70793
cDC2	NAA16	16	15	16	-0.195955	0.467019	0.798215
cDC2	RGCC	16	15	16	0.232178	0.386879	0.748676
cDC2	VWA8	16	16	16	-0.197157	0.464237	0.79692
cDC2	DGKH	16	13	15	-0.329876	0.212119	0.61452
cDC2	AKAP11	16	15	16	0.26634	0.318714	0.706558
cDC2	EPSTI1	16	16	16	0.769427	0.000492321	0.0427781
cDC2	DNAJC15	16	16	16	0.209041	0.437171	0.783975
cDC2	CCDC122	16	15	15	0.304165	0.252057	0.650186
cDC2	LACC1	16	15	15	-0.124255	0.646602	0.887107
cDC2	TSC22D1	16	16	15	0.0989266	0.715482	0.912603
cDC2	NUFIP1	16	16	15	-0.199817	0.458108	0.793339
cDC2	GPALPP1	16	15	15	0.393006	0.132101	0.51534
cDC2	GTF2F2	16	16	16	0.00528341	0.984507	0.995011
cDC2	TPT1	16	16	16	0.615191	0.0111973	0.186972
cDC2	SLC25A30	16	14	15	-0.120571	0.65647	0.891594
cDC2	COG3	16	16	16	0.054613	0.840792	0.954311
cDC2	ZC3H13	16	16	16	0.284864	0.284897	0.679817
cDC2	LCP1	16	16	16	0.203852	0.448887	0.789448
cDC2	RUBCNL	16	15	16	-0.186848	0.488369	0.808599
cDC2	LRCH1	16	16	16	0.0695733	0.797929	0.941399
cDC2	ESD	16	16	16	0.634242	0.00832179	0.160823
cDC2	SUCLA2	16	16	16	0.293211	0.270394	0.66802
cDC2	NUDT15	16	14	16	0.153438	0.570481	0.851748
cDC2	MED4	16	16	16	0.1827	0.498244	0.813292
cDC2	ITM2B	16	16	16	0.0942134	0.728548	0.916536
cDC2	RB1	16	16	16	0.407835	0.116858	0.49351
cDC2	LPAR6	16	15	16	0.0930307	0.731838	0.918043
cDC2	RCBTB2	16	16	16	0.274222	0.30405	0.697535
cDC2	CYSLTR2	16	15	16	-0.0554565	0.838363	0.953338
cDC2	FNDC3A	16	16	16	0.557393	0.0248833	0.267342
cDC2	CDADC1	16	15	16	-0.0387565	0.886683	0.967751
cDC2	CAB39L	16	13	16	0.414914	0.110033	0.482185
cDC2	SETDB2	16	16	15	0.166891	0.536727	0.836412
cDC2	PHF11	16	16	16	0.655836	0.00580541	0.135079
cDC2	RCBTB1	16	14	16	0.497076	0.0501242	0.351282
cDC2	ARL 11.00	16	15	16	0.376928	0.150113	0.541185
cDC2	EBPL	16	16	16	0.545962	0.028684	0.281629
cDC2	KPNA3	16	16	16	0.0455793	0.866887	0.962146
cDC2	SPRYD7	16	15	14	0.298049	0.262199	0.66028
cDC2	TRIM13	16	15	16	0.273623	0.305152	0.69819
cDC2	DLEU7	16	12	11	0.651442	0.00626031	0.139533
cDC2	RNASEH2B	16	16	16	0.503806	0.0466239	0.340539
cDC2	INTS6	16	16	16	-0.0712166	0.793251	0.940355
cDC2	WDFY2	16	16	16	0.598942	0.0142216	0.209162
cDC2	DHRS12	16	13	14	-0.0532982	0.844581	0.955544
cDC2	ALG11	16	14	16	0.384466	0.141472	0.531034
cDC2	NEK3	16	16	16	-0.125953	0.642072	0.885117
cDC2	VPS36	16	16	16	0.382472	0.143724	0.533543
cDC2	CKAP2	16	15	16	-0.149205	0.581284	0.856523
cDC2	HNRNPA1L2	16	9	9	-0.368344	0.160378	0.558113
cDC2	SUGT1	16	16	16	0.511774	0.0427193	0.331814
cDC2	DIAPH3	16	11	10	-0.058306	0.830168	0.95079
cDC2	TDRD3	16	16	16	0.429895	0.0965196	0.456464
cDC2	DACH1	16	15	13	0.342012	0.194769	0.595427
cDC2	MZT1	16	16	16	-0.0109185	0.967988	0.990702
cDC2	BORA	16	12	14	0.0187448	0.945067	0.982902
cDC2	DIS3	16	16	16	-0.0590736	0.827963	0.950031
cDC2	PIBF1	16	15	16	0.570083	0.0211305	0.247436
cDC2	KLF5	16	13	10	0.336759	0.202161	0.604111
cDC2	KLF12	16	16	14	0.219579	0.413863	0.766763
cDC2	TBC1D4	16	16	15	0.0826455	0.760909	0.928655
cDC2	COMMD6	16	16	16	-0.269057	0.313614	0.702945
cDC2	UCHL3	16	16	16	0.198701	0.460675	0.794744
cDC2	LMO7	16	16	13	0.443978	0.0849325	0.433293
cDC2	KCTD12	16	16	16	-0.17279	0.522214	0.827045
cDC2	CLN5	16	14	15	0.326299	0.217415	0.620139
cDC2	FBXL3	16	15	16	0.249321	0.351744	0.726204
cDC2	MYCBP2	16	16	16	0.53243	0.0337382	0.299949
cDC2	SLAIN1	16	14	14	-0.193641	0.472402	0.801507
cDC2	OBI1	16	15	16	0.392922	0.132191	0.51534
cDC2	RBM26	16	15	16	0.39614	0.128771	0.511864
cDC2	SPRY2	16	13	15	-0.076939	0.777015	0.935075
cDC2	TGDS	16	15	16	0.167909	0.534211	0.834479
cDC2	GPR180	16	14	16	-0.342616	0.19393	0.595312
cDC2	ABCC4	16	15	16	0.273875	0.304688	0.698008
cDC2	DNAJC3	16	16	16	-0.337982	0.200425	0.601653
cDC2	UGGT2	16	15	16	0.408201	0.116498	0.493386
cDC2	MBNL2	16	16	16	-0.0106032	0.968912	0.99101
cDC2	RAP2A	16	16	16	-0.197174	0.464198	0.79692
cDC2	IPO5	16	16	16	0.0594681	0.82683	0.949866
cDC2	FARP1	16	10	10	-0.113673	0.67509	0.898598
cDC2	STK24	16	16	16	-0.0959385	0.723758	0.915772
cDC2	DOCK9	16	15	11	0.427814	0.0983226	0.459023
cDC2	UBAC2	16	16	16	0.228774	0.394075	0.753853
cDC2	GPR18	16	16	15	0.307795	0.246154	0.645509
cDC2	GPR183	16	16	16	0.43007	0.0963691	0.456464
cDC2	TM9SF2	16	16	16	-0.385546	0.140263	0.528484
cDC2	CLYBL	16	15	15	0.186389	0.489457	0.808599
cDC2	PCCA	16	16	16	0.175427	0.515786	0.82225
cDC2	GGACT	16	13	15	0.516563	0.0404933	0.323606
cDC2	TMTC4	16	14	15	0.418814	0.106394	0.476184
cDC2	TPP2	16	16	16	0.116973	0.666161	0.894595
cDC2	TEX30	16	14	16	0.161564	0.549985	0.842205
cDC2	BIVM	16	15	12	0.220839	0.411121	0.765655
cDC2	ERCC5	16	16	16	0.35245	0.180608	0.581285
cDC2	ARGLU1	16	16	16	0.357963	0.17341	0.570104
cDC2	LIG4	16	15	16	0.0756844	0.780568	0.936221
cDC2	ABHD13	16	15	16	-0.121914	0.652867	0.889725
cDC2	TNFSF13B	16	16	16	0.432511	0.0942869	0.454101
cDC2	IRS2	16	16	16	0.333334	0.207077	0.609792
cDC2	RAB20	16	16	16	0.404174	0.120502	0.498282
cDC2	NAXD	16	14	15	0.719541	0.00167646	0.078343
cDC2	CARS2	16	16	16	0.516439	0.04055	0.323606
cDC2	ING1	16	16	16	0.637995	0.00783174	0.155427
cDC2	ANKRD10	16	16	16	-0.417961	0.107183	0.476265
cDC2	ARHGEF7	16	16	16	0.29042	0.275193	0.671694
cDC2	TUBGCP3	16	16	16	0.0861667	0.751017	0.924914
cDC2	ATP11A	16	16	16	0.192178	0.475818	0.80292
cDC2	PCID2	16	16	16	0.385539	0.14027	0.528484
cDC2	CUL4A	16	16	16	-0.330505	0.211197	0.61362
cDC2	LAMP1	16	16	16	-0.154296	0.568302	0.851748
cDC2	DCUN1D2	16	16	15	-0.204081	0.448367	0.789448
cDC2	TMCO3	16	16	16	0.0207261	0.93927	0.981174
cDC2	TFDP1	16	16	16	0.216344	0.420948	0.77309
cDC2	TMEM255B	16	12	12	-0.453658	0.07757	0.418669
cDC2	GAS6	16	16	16	0.191172	0.478175	0.803849
cDC2	RASA3	16	16	16	-0.00122796	0.996399	0.998644
cDC2	CDC16	16	16	16	-0.253369	0.34372	0.722269
cDC2	UPF3A	16	16	16	0.323014	0.222354	0.624028
cDC2	CHAMP1	16	15	16	-0.273992	0.304474	0.698008
cDC2	TTC5	16	14	16	0.0255	0.925315	0.97678
cDC2	CCNB1IP1	16	16	16	0.386836	0.138827	0.525898
cDC2	PARP2	16	15	14	-0.0269216	0.921163	0.975768
cDC2	TEP1	16	15	16	0.720208	0.001652	0.0778541
cDC2	OSGEP	16	16	16	0.232065	0.387117	0.748916
cDC2	APEX1	16	16	16	0.56184	0.0235143	0.261925
cDC2	PIP4P1	16	16	16	0.262379	0.326235	0.710056
cDC2	PNP	16	16	16	0.473414	0.0639931	0.392693
cDC2	ANG	16	12	11	-0.258311	0.334066	0.717412
cDC2	RNASE4	16	13	10	-0.283154	0.287925	0.682648
cDC2	RNASE6	16	16	16	-0.206422	0.443064	0.786421
cDC2	RNASE1	16	13	13	0.20366	0.449324	0.789448
cDC2	RNASE2	16	16	13	0.259119	0.3325	0.715858
cDC2	METTL17	16	16	16	0.435845	0.0914951	0.447557
cDC2	NDRG2	16	16	15	0.470098	0.0661399	0.397841
cDC2	ARHGEF40	16	14	16	-0.0217136	0.936382	0.979792
cDC2	HNRNPC	16	16	16	0.502177	0.0474541	0.343609
cDC2	RPGRIP1	16	10	9	0.240528	0.369536	0.737001
cDC2	SUPT16H	16	16	16	0.466399	0.0685971	0.402495
cDC2	CHD8	16	16	16	0.22347	0.405427	0.762584
cDC2	RAB2B	16	16	15	0.348809	0.185468	0.587686
cDC2	TOX4	16	16	16	0.335029	0.204635	0.606774
cDC2	METTL3	16	16	14	0.56488	0.0226123	0.257496
cDC2	TRAC	16	8	13	0.102584	0.705394	0.909716
cDC2	DAD1	16	16	16	0.356295	0.175568	0.573301
cDC2	ABHD4	16	13	12	0.188672	0.484056	0.807511
cDC2	OXA1L	16	16	16	0.414021	0.110878	0.483453
cDC2	SLC7A7	16	16	16	0.429696	0.0966911	0.456464
cDC2	MMP14	16	12	8	-0.0577061	0.831892	0.951357
cDC2	LRP10	16	16	16	0.716901	0.00177618	0.0814714
cDC2	RBM23	16	16	16	0.41848	0.106702	0.476265
cDC2	PRMT5	16	16	15	0.312549	0.238556	0.638592
cDC2	HAUS4	16	16	16	0.359865	0.170972	0.567684
cDC2	C14orf93	16	13	15	0.257661	0.335326	0.718006
cDC2	PSMB5	16	16	16	0.56265	0.0232713	0.260278
cDC2	ACIN1	16	16	16	-0.163775	0.544466	0.839813
cDC2	C14orf119	16	16	16	0.351599	0.181736	0.582834
cDC2	HOMEZ	16	14	14	-0.150603	0.577707	0.854941
cDC2	PPP1R3E	16	13	15	-0.14558	0.590603	0.862184
cDC2	BCL2L2	16	14	14	0.184951	0.492874	0.811385
cDC2	BCL2L2-PABPN1	16	11	8	0.0571718	0.833428	0.951487
cDC2	PABPN1	16	16	16	0.0512998	0.850346	0.956983
cDC2	NGDN	16	16	16	0.0568525	0.834346	0.951708
cDC2	THTPA	16	13	16	-0.0448935	0.868874	0.962146
cDC2	AP1G2	16	16	15	0.247864	0.354659	0.727477
cDC2	JPH4	16	10	9	-0.159562	0.555005	0.845256
cDC2	DHRS4	16	16	16	0.1274	0.638222	0.883094
cDC2	DHRS4L2	16	16	16	0.390544	0.134758	0.519326
cDC2	NRL	16	13	15	-0.154355	0.568151	0.851748
cDC2	PCK2	16	16	16	-0.263654	0.323803	0.70793
cDC2	DCAF11	16	16	16	0.226126	0.399719	0.757705
cDC2	PSME1	16	16	16	0.212685	0.429036	0.778489
cDC2	EMC9	16	13	16	0.386495	0.139206	0.526615
cDC2	PSME2	16	16	16	0.437431	0.0901882	0.446406
cDC2	RNF31	16	12	13	0.538461	0.0314082	0.293548
cDC2	IRF9	16	15	16	0.575301	0.0197208	0.239972
cDC2	REC8	16	15	15	0.0951301	0.726001	0.916409
cDC2	IPO4	16	10	8	-0.00626848	0.981618	0.994557
cDC2	TM9SF1	16	16	14	0.251397	0.347616	0.725143
cDC2	CHMP4A	16	16	16	0.879226	7.26139e-06	0.00384577
cDC2	MDP1	16	16	15	0.251172	0.348062	0.725341
cDC2	NEDD8	16	16	16	0.758654	0.00065694	0.0490654
cDC2	GMPR2	16	16	16	0.393778	0.131275	0.513948
cDC2	TINF2	16	16	16	-0.284702	0.285184	0.679929
cDC2	TGM1	16	10	11	0.378964	0.147745	0.53876
cDC2	RABGGTA	16	16	16	0.464092	0.0701629	0.404586
cDC2	DHRS1	16	15	14	-0.196673	0.465356	0.797447
cDC2	NOP9	16	16	16	-0.068371	0.801356	0.942741
cDC2	CIDEB	16	16	16	0.458222	0.0742638	0.41114
cDC2	LTB4R2	16	16	15	0.308752	0.244613	0.644822
cDC2	LTB4R	16	14	16	0.401238	0.123479	0.503792
cDC2	ADCY4	16	11	13	0.368149	0.160617	0.558419
cDC2	RIPK3	16	14	15	0.451651	0.079057	0.422416
cDC2	KHNYN	16	16	16	0.460435	0.0726976	0.407988
cDC2	SDR39U1	16	16	16	0.468834	0.0669722	0.40015
cDC2	GZMB	16	14	11	0.49816	0.0495476	0.349537
cDC2	G2E3	16	15	16	0.177502	0.510752	0.82098
cDC2	SCFD1	16	16	16	0.358214	0.173086	0.56961
cDC2	STRN3	16	15	16	0.618962	0.0105737	0.182045
cDC2	AP4S1	16	14	16	0.215516	0.422772	0.773884
cDC2	HECTD1	16	16	16	0.11901	0.660667	0.892344
cDC2	HEATR5A	16	14	16	0.382086	0.144162	0.534458
cDC2	DTD2	16	14	15	0.362494	0.167638	0.564342
cDC2	GPR33	16	8	14	-0.202648	0.45163	0.789943
cDC2	NUBPL	16	15	15	0.0402151	0.882445	0.966314
cDC2	ARHGAP5	16	16	16	0.14951	0.580504	0.856168
cDC2	AKAP6	16	14	15	0.320787	0.225742	0.628618
cDC2	EGLN3	16	14	13	0.460652	0.0725451	0.407911
cDC2	SPTSSA	16	15	16	0.136907	0.613141	0.871329
cDC2	EAPP	16	16	16	0.377578	0.149354	0.540377
cDC2	SNX6	16	16	16	0.302985	0.253995	0.651724
cDC2	CFL2	16	15	14	0.0330805	0.9032	0.972636
cDC2	BAZ1A	16	16	16	0.281342	0.291154	0.68611
cDC2	SRP54	16	16	16	0.497611	0.0498393	0.350166
cDC2	FAM177A1	16	16	16	0.404458	0.120216	0.497968
cDC2	PPP2R3C	16	16	16	-0.172663	0.522523	0.827045
cDC2	PRORP	16	13	14	0.141934	0.600035	0.8658
cDC2	PSMA6	16	16	16	0.73204	0.0012641	0.0672469
cDC2	NFKBIA	16	16	16	0.257265	0.336095	0.718198
cDC2	RALGAPA1	16	16	16	0.362477	0.16766	0.564342
cDC2	BRMS1L	16	15	15	-0.397295	0.127559	0.510764
cDC2	MBIP	16	15	16	-0.493855	0.0518675	0.355791
cDC2	SEC23A	16	15	16	0.434903	0.092278	0.448957
cDC2	GEMIN2	16	15	15	-0.109234	0.687169	0.902792
cDC2	TRAPPC6B	16	15	16	-0.0506042	0.852354	0.957713
cDC2	PNN	16	16	16	0.114642	0.672463	0.897006
cDC2	MIA2	16	16	16	0.456425	0.0755528	0.413904
cDC2	FBXO33	16	16	16	0.106307	0.695172	0.906652
cDC2	C14orf28	16	11	14	0.0439655	0.871563	0.962912
cDC2	KLHL28	16	16	16	0.0472046	0.862182	0.961927
cDC2	TOGARAM1	16	16	16	0.340146	0.197374	0.597572
cDC2	PRPF39	16	16	16	0.38782	0.137739	0.523737
cDC2	FKBP3	16	16	16	0.468322	0.0673116	0.400813
cDC2	FANCM	16	15	13	-0.213844	0.426466	0.776844
cDC2	MIS18BP1	16	16	16	-0.0750692	0.782311	0.936612
cDC2	LRR1	16	16	16	0.555383	0.0255219	0.269452
cDC2	MGAT2	16	15	16	0.235425	0.380083	0.744706
cDC2	DNAAF2	16	16	16	-0.0841743	0.75661	0.92771
cDC2	POLE2	16	8	9	0.0478013	0.860455	0.961228
cDC2	KLHDC1	16	15	15	0.207247	0.441204	0.785655
cDC2	KLHDC2	16	16	16	0.252392	0.345648	0.723564
cDC2	NEMF	16	16	16	0.043607	0.872602	0.963143
cDC2	ARF6	16	16	16	0.423529	0.10211	0.467368
cDC2	VCPKMT	16	16	16	0.337759	0.200741	0.601951
cDC2	SOS 2	16	16	16	0.31014	0.242389	0.642355
cDC2	L2HGDH	16	14	10	-0.180827	0.502735	0.81649
cDC2	DMAC2L	16	15	16	0.0665438	0.806569	0.944678
cDC2	CDKL1	16	12	14	-0.1843	0.494425	0.812739
cDC2	MAP4K5	16	16	16	0.220348	0.412189	0.766486
cDC2	ATL1	16	11	13	-0.00687994	0.979826	0.994557
cDC2	SAV1	16	16	16	0.0194424	0.943026	0.98235
cDC2	NIN	16	16	16	-0.0841665	0.756632	0.92771
cDC2	PYGL	16	15	16	0.00857158	0.974867	0.99357
cDC2	TMX1	16	16	16	0.315187	0.234405	0.636467
cDC2	GNG2	16	16	16	0.316851	0.231809	0.633627
cDC2	RTRAF	16	16	16	0.377044	0.149977	0.541185
cDC2	PTGER2	16	15	16	0.153305	0.570819	0.851748
cDC2	TXNDC16	16	14	16	0.143613	0.595683	0.863554
cDC2	ERO1A	16	16	16	0.0239685	0.92979	0.97773
cDC2	PSMC6	16	16	16	0.597355	0.0145482	0.210136
cDC2	STYX	16	16	16	-0.202511	0.451942	0.790179
cDC2	GNPNAT1	16	14	16	0.281274	0.291275	0.68611
cDC2	DDHD1	16	16	16	0.125691	0.64277	0.885487
cDC2	CDKN3	16	12	13	0.0261543	0.923404	0.97606
cDC2	CNIH1	16	16	16	0.0831127	0.759595	0.928655
cDC2	GMFB	16	16	16	-0.0322359	0.905661	0.973168
cDC2	CGRRF1	16	15	16	0.53709	0.0319268	0.295267
cDC2	SAMD4A	16	14	15	0.342371	0.19427	0.595312
cDC2	GCH1	16	16	16	0.518603	0.039572	0.322178
cDC2	WDHD1	16	12	10	0.220271	0.412356	0.766486
cDC2	SOCS4	16	16	16	0.587314	0.0167521	0.22367
cDC2	MAPK1IP1L	16	16	16	0.106487	0.694676	0.90654
cDC2	LGALS3	16	16	16	0.185135	0.492436	0.810908
cDC2	FBXO34	16	16	16	0.254544	0.34141	0.721122
cDC2	ATG14	16	15	15	-0.0673812	0.804179	0.943999
cDC2	KTN1	16	16	16	0.0775599	0.775258	0.934658
cDC2	PELI2	16	15	16	0.515306	0.0410689	0.326263
cDC2	TMEM260	16	16	16	0.603122	0.013389	0.205113
cDC2	EXOC5	16	14	16	-0.0959682	0.723675	0.915772
cDC2	AP5M1	16	16	14	0.565492	0.0224339	0.256473
cDC2	NAA30	16	15	16	0.504757	0.0461441	0.339428
cDC2	ARMH4	16	16	16	0.00822352	0.975887	0.99357
cDC2	ACTR10	16	15	16	0.324418	0.220235	0.622876
cDC2	PSMA3	16	16	16	0.395288	0.129671	0.512326
cDC2	ARID4A	16	16	16	-0.0705413	0.795173	0.941155
cDC2	TIMM9	16	15	16	0.392115	0.133058	0.516505
cDC2	KIAA0586	16	15	16	0.0142145	0.958331	0.987178
cDC2	DAAM1	16	16	15	0.247491	0.355406	0.727827
cDC2	GPR135	16	11	9	0.630767	0.008797	0.165271
cDC2	L3HYPDH	16	15	15	0.202083	0.452918	0.790836
cDC2	JKAMP	16	16	16	-0.280883	0.291976	0.686264
cDC2	CCDC175	16	10	11	0.098251	0.717351	0.913589
cDC2	RTN1	16	16	16	0.115568	0.669957	0.896123
cDC2	PCNX4	16	15	16	0.214496	0.425024	0.775965
cDC2	DHRS7	16	16	16	0.37196	0.155999	0.551096
cDC2	PPM1A	16	16	16	0.26447	0.322251	0.707697
cDC2	MNAT1	16	16	16	0.429968	0.0964576	0.456464
cDC2	TRMT5	16	13	14	0.209228	0.436752	0.783729
cDC2	SLC38A6	16	14	14	-0.0786736	0.77211	0.934658
cDC2	PRKCH	16	14	16	0.269673	0.312464	0.702829
cDC2	HIF1A	16	16	16	0.528351	0.0353863	0.306561
cDC2	SNAPC1	16	15	15	0.174111	0.518988	0.82412
cDC2	PPP2R5E	16	16	16	0.579358	0.0186761	0.235239
cDC2	WDR89	16	15	13	0.581299	0.0181917	0.232121
cDC2	SGPP1	16	14	15	0.100551	0.710997	0.911872
cDC2	SYNE2	16	15	14	0.286964	0.281205	0.677165
cDC2	MTHFD1	16	15	16	-0.0813293	0.764616	0.930237
cDC2	ZBTB25	16	15	15	0.182422	0.49891	0.813292
cDC2	ZBTB1	16	16	16	0.0286918	0.915996	0.975217
cDC2	PLEKHG3	16	12	11	0.0289727	0.915177	0.974774
cDC2	CHURC1	16	16	16	0.836349	5.4052e-05	0.0103649
cDC2	CHURC1-FNTB	16	13	15	0.122989	0.649989	0.889307
cDC2	RAB15	16	9	9	-0.0768577	0.777245	0.93515
cDC2	FNTB	16	11	14	0.176302	0.513659	0.822119
cDC2	MAX	16	16	16	0.704993	0.0022878	0.0928647
cDC2	FUT8	16	14	16	0.336028	0.203204	0.605583
cDC2	GPHN	16	15	16	0.111436	0.681167	0.901148
cDC2	MPP5	16	16	15	-0.116935	0.666264	0.894626
cDC2	ATP6V1D	16	16	16	0.193701	0.472261	0.801507
cDC2	EIF2S1	16	16	16	-0.239392	0.37187	0.738955
cDC2	TMEM229B	16	15	15	0.48827	0.0549949	0.365166
cDC2	PLEKHH1	16	8	11	0.0954305	0.725167	0.916241
cDC2	PIGH	16	14	16	0.114625	0.67251	0.897006
cDC2	VTI1B	16	16	16	-0.01891	0.944584	0.982827
cDC2	RDH11	16	14	16	0.355787	0.176227	0.574107
cDC2	ZFYVE26	16	15	16	0.0681887	0.801875	0.942854
cDC2	RAD51B	16	15	16	0.586579	0.0169232	0.224577
cDC2	ZFP36L1	16	16	16	0.661203	0.00528591	0.130123
cDC2	ACTN1	16	16	16	0.192094	0.476014	0.803127
cDC2	DCAF5	16	16	16	0.340682	0.196623	0.596995
cDC2	EXD2	16	13	14	0.234952	0.381068	0.745102
cDC2	ERH	16	16	16	0.427782	0.0983504	0.459023
cDC2	SLC39A9	16	16	16	-0.375216	0.152123	0.544182
cDC2	SUSD6	16	16	16	0.116387	0.667744	0.895209
cDC2	SRSF5	16	16	16	0.40785	0.116844	0.49351
cDC2	COX16	16	16	16	0.599151	0.0141789	0.209162
cDC2	SYNJ2BP	16	13	15	0.0587268	0.828959	0.95009
cDC2	MED6	16	15	16	0.246106	0.358192	0.729636
cDC2	PCNX1	16	16	16	0.599754	0.0140567	0.209162
cDC2	SIPA1L1	16	16	16	0.369803	0.158601	0.555758
cDC2	DPF3	16	8	9	0.00202688	0.994056	0.997554
cDC2	DCAF4	16	15	13	0.489075	0.0545357	0.36473
cDC2	ZFYVE1	16	13	15	0.138738	0.608352	0.869917
cDC2	RBM25	16	16	16	-0.132309	0.625223	0.876227
cDC2	PSEN1	16	16	16	0.460976	0.0723188	0.407225
cDC2	PAPLN	16	9	8	-0.206892	0.442004	0.786421
cDC2	NUMB	16	16	16	0.0179737	0.947324	0.983532
cDC2	RIOX1	16	14	16	-0.101069	0.709566	0.911292
cDC2	ACOT2	16	16	14	0.472538	0.064555	0.394317
cDC2	DNAL1	16	14	11	-0.411647	0.113147	0.486441
cDC2	PNMA1	16	13	15	-0.288745	0.278097	0.674589
cDC2	ELMSAN1	16	16	16	0.0464782	0.864284	0.962146
cDC2	PTGR2	16	12	13	0.6463	0.00682835	0.146048
cDC2	ZNF410	16	15	16	0.168427	0.532931	0.834003
cDC2	FAM161B	16	9	12	-0.331505	0.209734	0.612464
cDC2	COQ6	16	14	15	0.160012	0.553876	0.844951
cDC2	ENTPD5	16	11	16	0.428055	0.0981128	0.458437
cDC2	ALDH6A1	16	15	15	0.357751	0.173683	0.570628
cDC2	LIN52	16	15	15	0.42689	0.0991307	0.460925
cDC2	ABCD4	16	16	15	0.267527	0.316481	0.704941
cDC2	NPC2	16	16	16	-0.295338	0.266772	0.664899
cDC2	ISCA2	16	16	16	0.551472	0.0268004	0.273653
cDC2	AREL1	16	15	16	-0.100242	0.711847	0.912051
cDC2	FCF1	16	15	16	0.118791	0.661257	0.892344
cDC2	YLPM1	16	16	16	0.069863	0.797104	0.941399
cDC2	DLST	16	16	16	0.198313	0.461568	0.795284
cDC2	EIF2B2	16	14	16	0.232763	0.385651	0.7479
cDC2	MLH3	16	13	16	0.0460708	0.865464	0.962146
cDC2	ACYP1	16	15	14	0.183849	0.495499	0.813077
cDC2	NEK9	16	15	16	-0.233887	0.383294	0.745884
cDC2	TMED10	16	16	16	0.172117	0.52386	0.828042
cDC2	FOS	16	16	16	0.321058	0.225328	0.628199
cDC2	JDP2	16	16	16	0.518063	0.0398142	0.322771
cDC2	BATF	16	15	16	0.208369	0.438678	0.785464
cDC2	FLVCR2	16	15	16	0.272281	0.307625	0.700677
cDC2	TTLL5	16	16	16	0.0327179	0.904256	0.972812
cDC2	ERG28	16	16	16	0.34904	0.185157	0.587494
cDC2	IFT43	16	15	16	0.0358533	0.895126	0.969575
cDC2	GPATCH2L	16	16	16	0.498186	0.0495342	0.349537
cDC2	VASH1	16	15	16	0.318349	0.229488	0.631461
cDC2	ANGEL1	16	15	16	-0.195801	0.467378	0.798492
cDC2	IRF2BPL	16	15	16	0.355677	0.176371	0.574289
cDC2	CIPC	16	12	16	0.445543	0.0837093	0.432226
cDC2	POMT2	16	13	12	0.0150712	0.955822	0.986695
cDC2	GSTZ1	16	15	15	0.52094	0.0385362	0.318694
cDC2	TMED8	16	16	16	-0.334505	0.205388	0.607695
cDC2	NOXRED1	16	8	9	0.369138	0.159409	0.556656
cDC2	VIPAS39	16	15	15	0.39077	0.134512	0.518839
cDC2	AHSA1	16	16	16	0.56647	0.0221511	0.255013
cDC2	SPTLC2	16	16	16	0.076055	0.779518	0.936221
cDC2	ALKBH1	16	15	15	-0.10288	0.70458	0.909574
cDC2	SLIRP	16	16	16	0.0985824	0.716434	0.913085
cDC2	SNW1	16	16	16	0.513793	0.0417696	0.328312
cDC2	ADCK1	16	13	14	0.0134486	0.960575	0.987933
cDC2	CEP128	16	15	16	0.0992435	0.714606	0.912476
cDC2	GTF2A1	16	15	16	0.378335	0.148473	0.539295
cDC2	STON2	16	16	14	-0.0659711	0.808205	0.94511
cDC2	SEL1L	16	16	16	-0.0322098	0.905737	0.973168
cDC2	GALC	16	16	16	-0.175873	0.514702	0.822119
cDC2	GPR65	16	16	16	-0.216944	0.419629	0.771807
cDC2	SPATA7	16	13	15	0.16906	0.53137	0.832497
cDC2	ZC3H14	16	15	16	-0.278896	0.295548	0.690708
cDC2	TTC8	16	16	14	-0.147137	0.586591	0.860127
cDC2	FOXN3	16	16	16	-0.0867338	0.749427	0.924548
cDC2	EFCAB11	16	15	14	0.339975	0.197615	0.597572
cDC2	TDP1	16	15	15	-0.108215	0.689952	0.904379
cDC2	KCNK13	16	15	16	0.289141	0.277408	0.673663
cDC2	PSMC1	16	16	16	0.476438	0.0620794	0.389547
cDC2	NRDE2	16	14	16	0.277993	0.297179	0.690713
cDC2	CALM1	16	16	16	0.202487	0.451997	0.790179
cDC2	TTC7B	16	14	16	0.232588	0.386017	0.748088
cDC2	DGLUCY	16	16	16	0.212571	0.42929	0.778489
cDC2	CCDC88C	16	16	16	0.328759	0.213763	0.616565
cDC2	PPP4R3A	16	16	16	0.277977	0.297208	0.690713
cDC2	CATSPERB	16	9	11	0.523827	0.0372853	0.313675
cDC2	TC2N	16	15	14	0.590896	0.0159381	0.218305
cDC2	TRIP11	16	16	16	0.071762	0.7917	0.939949
cDC2	ATXN3	16	16	16	0.378386	0.148414	0.539295
cDC2	NDUFB1	16	16	16	0.446705	0.0828092	0.429361
cDC2	CPSF2	16	15	16	0.401378	0.123336	0.503761
cDC2	SLC24A4	16	15	13	0.796684	0.000220698	0.025047
cDC2	RIN3	16	16	16	0.32307	0.222269	0.623998
cDC2	LGMN	16	15	15	-0.0650414	0.810862	0.945921
cDC2	GOLGA5	16	16	16	-0.0047813	0.985979	0.995048
cDC2	ITPK1	16	16	16	0.0867416	0.749405	0.924548
cDC2	MOAP1	16	16	15	-0.512889	0.042193	0.330007
cDC2	TMEM251	16	14	16	0.401529	0.123182	0.503761
cDC2	GON7	16	15	14	0.466447	0.068565	0.402495
cDC2	UBR7	16	13	16	0.314354	0.23571	0.637189
cDC2	BTBD7	16	16	16	0.0441667	0.87098	0.962614
cDC2	ASB2	16	15	15	0.425893	0.100008	0.463452
cDC2	OTUB2	16	10	12	0.289426	0.276915	0.673338
cDC2	DDX24	16	16	16	0.0972974	0.71999	0.91435
cDC2	IFI27L1	16	14	15	0.267014	0.317445	0.706097
cDC2	IFI27L2	16	16	16	0.143429	0.596159	0.863741
cDC2	SERPINA1	16	16	16	0.160158	0.553508	0.844634
cDC2	DICER1	16	16	16	0.14464	0.593029	0.86263
cDC2	CLMN	16	14	13	-0.175271	0.516164	0.822371
cDC2	SYNE3	16	15	16	-0.0993301	0.714367	0.912476
cDC2	GLRX5	16	16	16	-0.324223	0.220528	0.623104
cDC2	ATG2B	16	16	16	-0.0433394	0.873378	0.963169
cDC2	GSKIP	16	14	16	0.122633	0.65094	0.889451
cDC2	PAPOLA	16	16	16	0.234543	0.381924	0.745102
cDC2	VRK1	16	15	14	0.249057	0.352271	0.72649
cDC2	BCL11B	16	15	14	0.347225	0.187608	0.589155
cDC2	SETD3	16	16	16	-0.103838	0.701946	0.909343
cDC2	CCNK	16	16	16	0.725479	0.00146874	0.0729255
cDC2	CCDC85C	16	16	16	-0.302105	0.255445	0.653589
cDC2	EVL	16	16	16	0.383715	0.142317	0.53196
cDC2	YY1	16	16	16	0.0946914	0.72722	0.916536
cDC2	SLC25A29	16	16	15	0.0158698	0.953483	0.985928
cDC2	WARS	16	16	16	0.22057	0.411707	0.766103
cDC2	WDR25	16	13	16	0.0818329	0.763197	0.92952
cDC2	PPP2R5C	16	16	16	0.628027	0.00918673	0.169075
cDC2	DYNC1H1	16	16	16	0.25353	0.343403	0.722269
cDC2	HSP90AA1	16	16	16	0.541728	0.0301983	0.28731
cDC2	WDR20	16	13	16	0.302489	0.254811	0.652848
cDC2	MOK	16	13	13	-0.0218842	0.935884	0.979792
cDC2	ZNF839	16	16	16	-0.13247	0.624798	0.875852
cDC2	CINP	16	16	16	0.0903779	0.739233	0.921075
cDC2	TECPR2	16	16	16	0.0992197	0.714672	0.912476
cDC2	ANKRD9	16	11	15	-0.0558669	0.837182	0.952748
cDC2	RCOR1	16	16	16	0.256781	0.337038	0.718454
cDC2	TRAF3	16	16	16	0.0531252	0.84508	0.955544
cDC2	CDC42BPB	16	15	16	-0.0639332	0.814032	0.94701
cDC2	TNFAIP2	16	16	16	0.31424	0.23589	0.637254
cDC2	EIF5	16	16	16	0.0706423	0.794885	0.941155
cDC2	MARK3	16	16	16	0.182987	0.497558	0.813083
cDC2	CKB	16	11	13	-0.17412	0.518966	0.82412
cDC2	TRMT61A	16	14	15	0.364138	0.165577	0.562651
cDC2	BAG5	16	16	16	0.293689	0.269578	0.66802
cDC2	KLC1	16	16	16	-0.000174499	0.999488	0.999897
cDC2	COA8	16	15	16	-0.163597	0.544907	0.839813
cDC2	XRCC3	16	13	15	-0.090103	0.740001	0.921075
cDC2	ZFYVE21	16	14	15	0.270264	0.311364	0.701678
cDC2	PPP1R13B	16	11	14	0.142827	0.597718	0.864701
cDC2	ATP5MPL	16	16	16	-0.0726685	0.789124	0.938619
cDC2	TDRD9	16	13	11	0.530126	0.034662	0.303632
cDC2	INF2	16	16	16	-0.0216542	0.936556	0.979811
cDC2	ADSSL1	16	9	10	0.290443	0.275153	0.671694
cDC2	SIVA1	16	16	16	-0.523606	0.03738	0.313766
cDC2	AKT1	16	16	16	0.650257	0.00638778	0.140683
cDC2	ZBTB42	16	8	10	-0.10078	0.710365	0.911687
cDC2	PLD4	16	16	16	0.0284792	0.916617	0.975217
cDC2	CDCA4	16	15	15	0.0309022	0.909548	0.973732
cDC2	GPR132	16	15	16	0.282128	0.289751	0.684975
cDC2	NUDT14	16	14	15	0.296496	0.264812	0.663043
cDC2	BRF1	16	15	16	-0.347431	0.18733	0.589155
cDC2	BTBD6	16	14	16	-0.0297112	0.913022	0.974115
cDC2	PACS2	16	15	16	-0.0282859	0.917181	0.975373
cDC2	TEX22	16	15	11	-0.0717882	0.791626	0.939949
cDC2	MTA1	16	16	16	0.307873	0.246029	0.645509
cDC2	CRIP1	16	16	16	0.745533	0.000915957	0.0569757
cDC2	TEDC1	16	14	14	-0.286117	0.282691	0.678143
cDC2	NIPA1	16	14	13	0.307046	0.247366	0.646111
cDC2	NIPA2	16	16	16	0.265618	0.320078	0.707033
cDC2	CYFIP1	16	16	16	0.108956	0.687926	0.902935
cDC2	TUBGCP5	16	15	15	0.185521	0.491518	0.809861
cDC2	NDN	16	13	13	0.562647	0.0232723	0.260278
cDC2	SNRPN	16	15	15	0.271223	0.309582	0.701229
cDC2	UBE3A	16	16	16	0.197654	0.463088	0.796833
cDC2	ATP10A	16	15	16	0.208726	0.437877	0.784988
cDC2	HERC2	16	15	16	-0.110958	0.682469	0.901482
cDC2	GOLGA8M	16	10	9	0.187028	0.487941	0.80844
cDC2	NSMCE3	16	16	16	0.329246	0.213046	0.615591
cDC2	CHRFAM7A	16	14	15	0.0640044	0.813828	0.94701
cDC2	ARHGAP11B	16	13	12	0.187305	0.487287	0.808195
cDC2	FAN1	16	15	15	0.295096	0.267183	0.665385
cDC2	MTMR10	16	16	16	0.0450661	0.868374	0.962146
cDC2	KLF13	16	16	16	-0.0809002	0.765826	0.931181
cDC2	OTUD7A	16	9	10	0.354124	0.178402	0.577637
cDC2	GOLGA8O	16	14	14	0.638696	0.0077428	0.154329
cDC2	GOLGA8N	16	15	15	0.423729	0.101931	0.467303
cDC2	ARHGAP11A	16	14	12	-0.0529088	0.845704	0.955687
cDC2	FMN1	16	16	16	0.16216	0.548496	0.842205
cDC2	AVEN	16	16	16	-0.091086	0.737257	0.920496
cDC2	EMC7	16	16	16	0.0531543	0.844996	0.955544
cDC2	PGBD4	16	8	10	0.0744314	0.78412	0.936694
cDC2	KATNBL1	16	16	16	0.369291	0.159224	0.556401
cDC2	EMC4	16	16	16	0.363511	0.166361	0.563417
cDC2	SLC12A6	16	16	16	-0.065321	0.810063	0.945438
cDC2	NOP10	16	16	16	0.666075	0.00484718	0.127592
cDC2	LPCAT4	16	14	16	0.315881	0.23332	0.635715
cDC2	GOLGA8A	16	14	14	0.20141	0.454458	0.790998
cDC2	GOLGA8B	16	15	15	0.332065	0.208919	0.611312
cDC2	AQR	16	16	16	0.429809	0.0965942	0.456464
cDC2	ZNF770	16	16	16	0.192899	0.474131	0.802509
cDC2	DPH6	16	16	16	-0.23638	0.378098	0.743697
cDC2	C15orf41	16	14	13	0.0149506	0.956175	0.986763
cDC2	SPRED1	16	13	16	-0.0133113	0.960977	0.988105
cDC2	FAM98B	16	15	15	-0.120061	0.657842	0.892041
cDC2	RASGRP1	16	12	12	0.735854	0.00115628	0.0646237
cDC2	THBS1	16	13	16	0.456612	0.0754177	0.413811
cDC2	FSIP1	16	11	14	-0.260169	0.330475	0.713646
cDC2	GPR176	16	9	9	-0.00946561	0.972246	0.992867
cDC2	EIF2AK4	16	16	16	-0.20986	0.435335	0.78207
cDC2	SRP14	16	16	16	0.382693	0.143473	0.533543
cDC2	BMF	16	14	16	0.53503	0.0327182	0.296934
cDC2	BUB1B	16	10	11	-0.0994779	0.713958	0.912476
cDC2	PLCB2	16	16	16	0.591265	0.0158559	0.217447
cDC2	INAFM2	16	16	16	-0.180558	0.50338	0.817129
cDC2	KNSTRN	16	13	14	0.472177	0.0647877	0.394588
cDC2	IVD	16	15	16	0.489738	0.0541601	0.363529
cDC2	BAHD1	16	15	15	0.0371668	0.891305	0.968685
cDC2	CHST14	16	16	15	0.263809	0.323508	0.707775
cDC2	CCDC32	16	16	16	0.467744	0.0676959	0.401633
cDC2	RPUSD2	16	14	14	0.175095	0.516593	0.822555
cDC2	KNL1	16	13	11	-0.263098	0.324863	0.708872
cDC2	RAD51	16	8	8	0.683786	0.00349118	0.113204
cDC2	RMDN3	16	14	15	0.436512	0.090944	0.447088
cDC2	GCHFR	16	16	16	0.117671	0.664277	0.893655
cDC2	DNAJC17	16	15	16	0.296261	0.26521	0.663331
cDC2	ZFYVE19	16	15	14	0.385892	0.139876	0.527906
cDC2	SPINT1	16	16	15	0.279574	0.294326	0.689446
cDC2	VPS18	16	15	16	-0.353005	0.179875	0.580043
cDC2	INO80	16	16	16	0.565432	0.0224514	0.256473
cDC2	CHP1	16	16	16	-0.122206	0.652084	0.889662
cDC2	NDUFAF1	16	15	16	0.505749	0.0456478	0.338392
cDC2	RTF1	16	16	16	0.182765	0.498088	0.813292
cDC2	RPAP1	16	15	13	0.493382	0.0521269	0.357212
cDC2	MGA	16	16	16	0.337344	0.201329	0.603064
cDC2	MAPKBP1	16	14	15	-0.240516	0.369561	0.737001
cDC2	JMJD7-PLA2G4B	16	9	9	-0.225579	0.400891	0.75812
cDC2	EHD4	16	16	16	0.181149	0.50196	0.815961
cDC2	VPS39	16	15	16	0.325932	0.217964	0.620828
cDC2	TMEM87A	16	16	16	0.023032	0.932528	0.97882
cDC2	GANC	16	16	16	0.235518	0.37989	0.744649
cDC2	ZNF106	16	16	16	-0.396418	0.128479	0.511318
cDC2	SNAP23	16	16	16	0.436743	0.0907535	0.447088
cDC2	LRRC57	16	13	14	0.257902	0.334857	0.718006
cDC2	HAUS2	16	16	16	0.0943759	0.728096	0.916536
cDC2	STARD9	16	12	10	0.182261	0.499295	0.813292
cDC2	CDAN1	16	14	12	-0.155413	0.565469	0.850715
cDC2	TTBK2	16	15	16	0.317243	0.231199	0.633297
cDC2	UBR1	16	16	16	-0.31868	0.228977	0.63095
cDC2	TMEM62	16	16	16	-0.0075601	0.977832	0.99369
cDC2	CCNDBP1	16	16	16	-0.305638	0.249652	0.646932
cDC2	ADAL	16	14	15	-0.021329	0.937507	0.980161
cDC2	ZSCAN29	16	15	13	-0.172015	0.524111	0.828042
cDC2	TUBGCP4	16	15	16	-0.0119241	0.965041	0.989234
cDC2	TP53BP1	16	15	16	0.0106976	0.968635	0.990909
cDC2	PPIP5K1	16	14	16	0.348649	0.185683	0.587749
cDC2	CATSPER2	16	13	12	-0.152741	0.572255	0.852214
cDC2	PDIA3	16	16	16	0.156441	0.562869	0.848917
cDC2	SERF2	16	16	16	-0.0926268	0.732963	0.918226
cDC2	HYPK	16	13	14	0.0303476	0.911166	0.973816
cDC2	MFAP1	16	15	16	0.197549	0.463331	0.796833
cDC2	WDR76	16	12	12	0.0579926	0.831068	0.951357
cDC2	CASC4	16	16	16	0.402209	0.122489	0.502088
cDC2	CTDSPL2	16	16	16	0.302969	0.254021	0.651724
cDC2	EIF3J	16	16	16	0.228827	0.393961	0.753764
cDC2	SPG11	16	16	16	-0.064967	0.811075	0.94597
cDC2	PATL2	16	15	16	0.131913	0.626267	0.876474
cDC2	B2M	16	16	16	0.351466	0.181913	0.582897
cDC2	TRIM69	16	15	16	0.534181	0.0330485	0.297502
cDC2	SORD	16	14	15	0.116031	0.668705	0.895652
cDC2	SHF	16	10	15	-0.0827901	0.760503	0.928655
cDC2	GATM	16	16	14	0.571197	0.0208231	0.245854
cDC2	SPATA5L1	16	14	15	0.253907	0.342661	0.721916
cDC2	C15orf48	16	13	16	0.159717	0.554616	0.845256
cDC2	SLC30A4	16	15	15	0.323488	0.221637	0.623298
cDC2	BLOC1S6	16	16	16	0.415947	0.109061	0.480329
cDC2	SQOR	16	15	16	0.830709	6.74412e-05	0.0120981
cDC2	MYEF2	16	14	12	0.454686	0.0768162	0.417166
cDC2	DUT	16	16	16	0.268552	0.314559	0.704188
cDC2	CEP152	16	15	15	-0.0343763	0.899425	0.970785
cDC2	EID1	16	16	16	0.195525	0.468017	0.798529
cDC2	SECISBP2L	16	16	16	0.269861	0.312113	0.702621
cDC2	COPS2	16	16	16	0.521373	0.0383465	0.318039
cDC2	GALK2	16	16	16	0.257183	0.336255	0.718198
cDC2	FAM227B	16	13	10	-0.281227	0.291359	0.68611
cDC2	DTWD1	16	16	16	0.345468	0.190003	0.592129
cDC2	ATP8B4	16	15	16	0.348462	0.185936	0.587749
cDC2	GABPB1	16	16	16	0.423795	0.101871	0.467303
cDC2	USP8	16	16	16	0.433014	0.0938622	0.453288
cDC2	TRPM7	16	16	16	0.327606	0.21547	0.618718
cDC2	SPPL2A	16	16	16	0.435713	0.0916043	0.447557
cDC2	AP4E1	16	15	15	0.626178	0.00945719	0.170751
cDC2	GLDN	16	10	14	0.694215	0.00284818	0.104546
cDC2	DMXL2	16	15	15	0.418217	0.106946	0.476265
cDC2	LYSMD2	16	16	16	0.678545	0.00385578	0.116217
cDC2	TMOD2	16	14	16	0.0921457	0.734303	0.919491
cDC2	TMOD3	16	16	16	0.63671	0.00799685	0.157977
cDC2	LEO1	16	15	16	0.559162	0.0243316	0.264646
cDC2	MAPK6	16	16	16	0.0590481	0.828036	0.950031
cDC2	GNB5	16	15	15	0.261397	0.328116	0.711782
cDC2	MYO5C	16	12	8	0.217336	0.41877	0.771205
cDC2	MYO5A	16	16	16	0.334873	0.204858	0.606774
cDC2	ARPP19	16	16	16	0.0166264	0.951268	0.985145
cDC2	FAM214A	16	16	14	0.363105	0.16687	0.564185
cDC2	RSL24D1	16	16	16	0.415801	0.109197	0.480417
cDC2	RAB27A	16	15	16	0.509337	0.0438864	0.334563
cDC2	PIGBOS1	16	16	16	0.374077	0.153472	0.546561
cDC2	PIGB	16	15	16	0.32931	0.212951	0.615591
cDC2	CCPG1	16	15	16	0.0447669	0.869241	0.962146
cDC2	NEDD4	16	12	16	0.649427	0.00647831	0.141834
cDC2	RFX7	16	16	16	0.482268	0.0585098	0.378561
cDC2	TEX9	16	11	10	-0.0543761	0.841475	0.954793
cDC2	ZNF280D	16	16	16	-0.0826987	0.76076	0.928655
cDC2	TCF12	16	16	16	0.435663	0.0916464	0.447557
cDC2	POLR2M	16	15	15	0.0667323	0.806031	0.944605
cDC2	ALDH1A2	16	11	13	0.0293452	0.91409	0.974225
cDC2	AQP9	16	14	10	-0.136717	0.613637	0.871519
cDC2	ADAM10	16	16	16	0.226671	0.398554	0.756547
cDC2	MINDY2	16	15	16	0.534057	0.0330971	0.29758
cDC2	RNF111	16	15	16	0.488789	0.0546986	0.364959
cDC2	SLTM	16	16	16	0.423157	0.102443	0.467931
cDC2	CCNB2	16	12	11	0.188782	0.483797	0.807442
cDC2	MYO1E	16	16	16	0.110777	0.682962	0.901482
cDC2	FAM81A	16	15	13	-0.0826741	0.760829	0.928655
cDC2	GTF2A2	16	16	16	0.229213	0.393142	0.753472
cDC2	BNIP2	16	16	16	-0.301007	0.257263	0.655686
cDC2	ANXA2	16	16	16	0.0832434	0.759227	0.928655
cDC2	ICE2	16	16	16	-0.591363	0.0158341	0.217416
cDC2	RORA	16	14	14	0.575041	0.0197894	0.240261
cDC2	VPS13C	16	16	16	0.465806	0.0689973	0.402495
cDC2	TLN2	16	12	10	0.607519	0.0125548	0.197641
cDC2	TPM1	16	15	16	-0.162097	0.548652	0.842205
cDC2	LACTB	16	16	16	0.0520973	0.848044	0.956217
cDC2	RAB8B	16	16	16	0.65639	0.00574991	0.134633
cDC2	APH1B	16	14	15	0.0509729	0.85129	0.957529
cDC2	USP3	16	16	16	0.456383	0.0755834	0.413904
cDC2	FBXL22	16	12	10	0.797731	0.000213501	0.0244799
cDC2	HERC1	16	16	16	0.207527	0.440574	0.785647
cDC2	DAPK2	16	14	13	0.136246	0.614871	0.871676
cDC2	CIAO2A	16	16	16	0.255018	0.34048	0.720692
cDC2	SNX1	16	15	16	0.543087	0.0297059	0.28557
cDC2	SNX22	16	15	12	0.151718	0.574859	0.853375
cDC2	PPIB	16	16	16	0.227674	0.396414	0.755644
cDC2	CSNK1G1	16	14	16	0.393199	0.131894	0.51534
cDC2	PCLAF	16	10	8	0.449007	0.0810475	0.425796
cDC2	TRIP4	16	15	16	-0.158405	0.557916	0.846319
cDC2	ZNF609	16	16	16	0.364256	0.165429	0.562651
cDC2	OAZ2	16	16	16	0.693183	0.00290718	0.105666
cDC2	PLEKHO2	16	12	16	-0.113016	0.676873	0.899186
cDC2	ANKDD1A	16	13	16	-0.309512	0.243393	0.643672
cDC2	SPG21	16	16	16	0.470382	0.0659546	0.397682
cDC2	MTFMT	16	15	16	-0.0278556	0.918437	0.975385
cDC2	UBAP1L	16	11	9	0.277955	0.297248	0.690713
cDC2	PDCD7	16	16	15	0.269433	0.312912	0.702928
cDC2	CLPX	16	15	16	0.383628	0.142416	0.53196
cDC2	PARP16	16	15	16	-0.216891	0.419746	0.771882
cDC2	DPP8	16	16	16	-0.377735	0.149171	0.540064
cDC2	HACD3	16	15	16	0.00498386	0.985385	0.995014
cDC2	INTS14	16	14	16	-0.0210125	0.938433	0.980845
cDC2	SLC24A1	16	14	13	-0.00548708	0.983909	0.994909
cDC2	DENND4A	16	16	16	0.179984	0.504762	0.817429
cDC2	RAB11A	16	16	16	0.201878	0.453387	0.790836
cDC2	DIS3L	16	16	16	-0.00583405	0.982892	0.994607
cDC2	TIPIN	16	14	14	-0.0799059	0.76863	0.932959
cDC2	MAP2K1	16	16	16	0.235161	0.380633	0.745102
cDC2	SNAPC5	16	15	16	0.311539	0.240159	0.640078
cDC2	ZWILCH	16	12	14	-0.431149	0.0954447	0.455204
cDC2	SMAD6	16	10	11	-0.255758	0.339033	0.719603
cDC2	SMAD3	16	16	16	-0.139133	0.607324	0.869438
cDC2	AAGAB	16	16	16	0.00728728	0.978631	0.994061
cDC2	IQCH	16	10	8	-0.221557	0.409563	0.765027
cDC2	C15orf61	16	16	16	0.318185	0.229741	0.6316
cDC2	MAP2K5	16	16	16	0.598831	0.0142443	0.209162
cDC2	PIAS1	16	16	16	0.32053	0.226135	0.628924
cDC2	CLN6	16	14	16	0.100238	0.71186	0.912051
cDC2	FEM1B	16	16	16	-0.204206	0.448084	0.789448
cDC2	ANP32A	16	16	16	0.118955	0.660818	0.892344
cDC2	SPESP1	16	13	14	-0.265109	0.32104	0.707483
cDC2	GLCE	16	16	14	0.304846	0.250944	0.649331
cDC2	KIF23	16	8	9	0.0175137	0.948671	0.98401
cDC2	TLE3	16	15	16	-0.0415832	0.878473	0.965029
cDC2	UACA	16	12	15	0.570953	0.0208901	0.245862
cDC2	MYO9A	16	16	16	-0.0323506	0.905326	0.973168
cDC2	SENP8	16	10	10	-0.19644	0.465896	0.797447
cDC2	PKM	16	16	16	0.245691	0.359031	0.730011
cDC2	PARP6	16	15	16	0.265331	0.320619	0.707422
cDC2	HEXA	16	15	16	0.774574	0.000426652	0.0392167
cDC2	ARIH1	16	16	16	0.300313	0.258415	0.655885
cDC2	BBS4	16	13	13	0.250175	0.350043	0.7258
cDC2	ADPGK	16	16	16	0.14427	0.593983	0.862888
cDC2	NPTN	16	16	16	-0.0904767	0.738958	0.921075
cDC2	STOML1	16	11	14	0.596181	0.0147935	0.211956
cDC2	PML	16	15	16	0.368435	0.160268	0.557903
cDC2	SEMA7A	16	15	15	0.598969	0.0142161	0.209162
cDC2	UBL7	16	16	16	0.0964345	0.722382	0.915593
cDC2	ARID3B	16	16	15	-0.263998	0.323149	0.707775
cDC2	CLK3	16	16	16	0.384556	0.141371	0.531012
cDC2	EDC3	16	14	16	0.230469	0.390482	0.751374
cDC2	CSK	16	16	16	0.691501	0.00300545	0.106699
cDC2	ULK3	16	15	15	0.193255	0.473302	0.80213
cDC2	SCAMP2	16	16	16	0.287993	0.279407	0.676104
cDC2	MPI	16	13	14	0.217394	0.418642	0.771205
cDC2	FAM219B	16	15	16	0.353834	0.178782	0.578364
cDC2	COX5A	16	16	16	-0.133218	0.622827	0.875164
cDC2	RPP25	16	14	15	-0.00929916	0.972734	0.992998
cDC2	PPCDC	16	16	16	0.315819	0.233417	0.635821
cDC2	C15orf39	16	15	16	0.364202	0.165497	0.562651
cDC2	COMMD4	16	15	16	0.130435	0.630173	0.878954
cDC2	NEIL1	16	12	10	0.0073912	0.978327	0.993966
cDC2	MAN2C1	16	15	16	-0.295015	0.267319	0.665501
cDC2	SIN3A	16	15	16	0.207315	0.44105	0.785655
cDC2	PTPN9	16	15	16	0.68035	0.00372686	0.114869
cDC2	SNUPN	16	15	16	0.298709	0.261093	0.659541
cDC2	IMP3	16	16	16	0.362274	0.167915	0.564411
cDC2	SNX33	16	13	13	-0.527286	0.0358267	0.30817
cDC2	UBE2Q2	16	15	16	0.395032	0.129942	0.512396
cDC2	FBXO22	16	14	16	0.516565	0.0404925	0.323606
cDC2	ETFA	16	16	16	0.563741	0.0229472	0.258591
cDC2	SCAPER	16	15	16	0.673835	0.00420898	0.120151
cDC2	RCN2	16	15	16	0.264623	0.321961	0.707483
cDC2	PSTPIP1	16	15	16	0.0378057	0.889447	0.968263
cDC2	TSPAN3	16	16	15	0.674312	0.00417206	0.119901
cDC2	PEAK1	16	15	16	0.49649	0.0504381	0.351487
cDC2	HMG20A	16	16	16	0.0547568	0.840378	0.954035
cDC2	TBC1D2B	16	15	16	-0.0598124	0.825842	0.949866
cDC2	CIB2	16	15	14	0.139603	0.606097	0.869224
cDC2	IDH3A	16	16	16	0.179129	0.506821	0.818493
cDC2	DNAJA4	16	15	15	-0.023924	0.92992	0.97773
cDC2	WDR61	16	16	16	0.344995	0.19065	0.592129
cDC2	IREB2	16	16	16	0.44861	0.0813495	0.426129
cDC2	PSMA4	16	16	16	0.709119	0.00209858	0.0878122
cDC2	MORF4L1	16	16	16	0.744853	0.000931365	0.0572301
cDC2	CTSH	16	16	16	0.367614	0.161272	0.559083
cDC2	RASGRF1	16	9	16	0.325004	0.219353	0.621883
cDC2	TMED3	16	16	16	0.522609	0.0378092	0.314881
cDC2	MTHFS	16	16	16	0.436926	0.0906029	0.447035
cDC2	ST20-MTHFS	16	12	12	0.389987	0.135363	0.519498
cDC2	BCL2A1	16	16	16	0.183403	0.496565	0.813077
cDC2	ZFAND6	16	16	16	0.580021	0.0185096	0.234411
cDC2	FAH	16	15	14	0.0376453	0.889913	0.968263
cDC2	ABHD17C	16	14	13	0.193917	0.471757	0.801507
cDC2	CEMIP	16	8	8	0.0505583	0.852487	0.957713
cDC2	MESD	16	16	16	-0.227931	0.395868	0.755204
cDC2	TLNRD1	16	16	16	-0.358444	0.172791	0.569417
cDC2	CFAP161	16	8	11	-0.206047	0.443912	0.786421
cDC2	IL16	16	16	16	0.0377025	0.889747	0.968263
cDC2	STARD5	16	15	15	-0.0563892	0.835679	0.952199
cDC2	MEX3B	16	10	8	0.417434	0.107672	0.477483
cDC2	EFL1	16	15	16	0.119967	0.658093	0.892055
cDC2	WHAMM	16	16	16	0.224915	0.402316	0.759593
cDC2	HOMER2	16	14	15	-0.205871	0.44431	0.786421
cDC2	RAMAC	16	15	16	0.278021	0.297129	0.690713
cDC2	C15orf40	16	16	16	-0.188217	0.48513	0.807594
cDC2	BTBD1	16	16	16	0.405155	0.119517	0.497314
cDC2	TM6SF1	16	14	16	0.056067	0.836606	0.952748
cDC2	HDGFL3	16	14	16	0.0750579	0.782343	0.936612
cDC2	ZSCAN2	16	13	13	-0.106171	0.695542	0.90679
cDC2	WDR73	16	15	15	-0.276748	0.299438	0.692593
cDC2	NMB	16	15	13	-0.0104776	0.96928	0.991113
cDC2	SEC11A	16	16	16	0.000157706	0.999538	0.999897
cDC2	ZNF592	16	16	16	0.0469649	0.862875	0.961999
cDC2	ALPK3	16	10	14	0.675995	0.00404387	0.117614
cDC2	PDE8A	16	16	16	0.270383	0.311142	0.701678
cDC2	AKAP13	16	16	16	0.52699	0.0359497	0.308513
cDC2	KLHL25	16	12	11	0.0537961	0.843146	0.955544
cDC2	DET1	16	9	10	0.604044	0.0132105	0.203121
cDC2	AEN	16	12	15	0.057112	0.8336	0.951585
cDC2	ISG20	16	16	15	-0.169375	0.530593	0.831769
cDC2	HAPLN3	16	14	16	-0.143541	0.59587	0.863626
cDC2	MFGE8	16	13	11	0.20631	0.443318	0.786421
cDC2	ABHD2	16	16	16	0.100048	0.712383	0.91232
cDC2	FANCI	16	14	15	-0.0618481	0.820003	0.948539
cDC2	POLG	16	16	16	0.37022	0.158096	0.555384
cDC2	PEX11A	16	10	9	-0.200822	0.455802	0.791831
cDC2	MESP1	16	10	8	-0.286223	0.282505	0.677967
cDC2	ANPEP	16	15	16	0.153258	0.570939	0.851748
cDC2	AP3S2	16	15	14	0.513994	0.041676	0.328312
cDC2	ARPIN	16	15	15	0.742329	0.000990483	0.0592266
cDC2	ZNF710	16	16	16	0.170726	0.527271	0.829155
cDC2	IDH2	16	16	16	0.136136	0.61516	0.871676
cDC2	SEMA4B	16	16	14	0.364263	0.16542	0.562651
cDC2	CIB1	16	16	16	0.282881	0.288409	0.683214
cDC2	GDPGP1	16	9	13	-0.0835979	0.75823	0.928328
cDC2	NGRN	16	15	16	-0.0760282	0.779594	0.936221
cDC2	IQGAP1	16	16	16	0.365069	0.164417	0.56214
cDC2	CRTC3	16	15	16	0.255902	0.338751	0.719176
cDC2	BLM	16	14	14	-0.174273	0.518594	0.824108
cDC2	FURIN	16	16	16	0.0693917	0.798446	0.941644
cDC2	FES	16	16	16	0.124337	0.646384	0.887107
cDC2	MAN2A2	16	16	16	0.286916	0.281289	0.677165
cDC2	HDDC3	16	16	15	0.30322	0.253608	0.651724
cDC2	UNC45A	16	15	16	0.48078	0.0594064	0.381477
cDC2	RCCD1	16	15	12	0.014778	0.956681	0.98694
cDC2	PRC1	16	14	11	-0.124246	0.646626	0.887107
cDC2	VPS33B	16	13	12	0.124382	0.646263	0.887107
cDC2	SLCO3A1	16	16	16	0.112993	0.676937	0.899186
cDC2	FAM174B	16	12	13	-0.42081	0.104565	0.472614
cDC2	CHD2	16	16	16	0.519701	0.039083	0.320644
cDC2	MCTP2	16	14	12	0.361641	0.168715	0.565302
cDC2	ARRDC4	16	14	16	-0.189418	0.482297	0.806811
cDC2	IGF1R	16	12	14	-0.30122	0.25691	0.655055
cDC2	TTC23	16	11	11	0.0285762	0.916334	0.975217
cDC2	LRRC28	16	15	15	0.343626	0.192533	0.59439
cDC2	MEF2A	16	16	16	0.207328	0.441022	0.785655
cDC2	LYSMD4	16	11	12	0.208465	0.438463	0.785464
cDC2	LINS1	16	14	16	0.461933	0.0716512	0.405756
cDC2	ASB7	16	14	15	0.256079	0.338406	0.719176
cDC2	LRRK1	16	16	16	0.385123	0.140736	0.52952
cDC2	CHSY1	16	16	16	-0.000829056	0.997569	0.999186
cDC2	SELENOS	16	16	16	0.289569	0.276665	0.673025
cDC2	SNRPA1	16	16	16	0.153502	0.570317	0.851748
cDC2	TM2D3	16	16	16	-0.141086	0.602238	0.867741
cDC2	TARSL2	16	15	16	-0.0199972	0.941403	0.982019
cDC2	POLR3K	16	15	16	0.39451	0.130496	0.512672
cDC2	SNRNP25	16	16	16	-0.200469	0.456612	0.792515
cDC2	MPG	16	16	16	0.553557	0.0261129	0.270165
cDC2	NPRL3	16	15	15	0.463222	0.0707596	0.404959
cDC2	LUC7L	16	16	16	0.616468	0.010983	0.18508
cDC2	FAM234A	16	16	16	0.3021	0.255453	0.653589
cDC2	AXIN1	16	15	16	0.111364	0.681364	0.901148
cDC2	TMEM8A	16	16	15	0.446708	0.0828069	0.429361
cDC2	NME4	16	16	16	0.464077	0.0701732	0.404586
cDC2	DECR2	16	12	14	0.104865	0.699125	0.908179
cDC2	RAB11FIP3	16	15	14	0.295394	0.266677	0.664899
cDC2	CAPN15	16	14	16	-0.0629102	0.81696	0.948006
cDC2	PIGQ	16	15	13	-0.118701	0.661501	0.892344
cDC2	NHLRC4	16	8	8	-0.136746	0.613561	0.871519
cDC2	RAB40C	16	15	16	-0.61493	0.0112414	0.187166
cDC2	METTL26	16	16	16	0.0904745	0.738964	0.921075
cDC2	MCRIP2	16	15	16	0.203199	0.450375	0.789448
cDC2	RHOT2	16	16	16	0.0759026	0.779949	0.936221
cDC2	STUB1	16	16	16	-0.0711249	0.793512	0.940355
cDC2	JMJD8	16	15	16	0.153925	0.569245	0.851748
cDC2	WDR24	16	13	13	-0.126648	0.640221	0.884649
cDC2	METRN	16	12	15	0.207827	0.439898	0.785536
cDC2	ANTKMT	16	16	16	0.25281	0.344822	0.722923
cDC2	HAGHL	16	13	11	0.375245	0.15209	0.544182
cDC2	CIAO3	16	13	16	-0.0876911	0.746745	0.923541
cDC2	MSLN	16	14	12	0.663035	0.00511731	0.128554
cDC2	RPUSD1	16	16	15	0.323878	0.221047	0.623104
cDC2	CHTF18	16	14	13	-0.558513	0.0245331	0.265943
cDC2	LMF1	16	15	16	-0.134333	0.619892	0.8732
cDC2	UBE2I	16	16	16	0.592398	0.0156059	0.215613
cDC2	TSR3	16	16	16	-0.0600418	0.825183	0.949866
cDC2	GNPTG	16	16	16	0.0843861	0.756015	0.927408
cDC2	UNKL	16	15	14	0.266987	0.317496	0.706097
cDC2	C16orf91	16	15	15	0.0761483	0.779254	0.936221
cDC2	CCDC154	16	8	9	-0.0203473	0.940378	0.981452
cDC2	CLCN7	16	15	16	0.570068	0.0211347	0.247436
cDC2	TELO2	16	15	16	0.156123	0.563672	0.849239
cDC2	IFT140	16	14	14	0.090697	0.738343	0.921024
cDC2	TMEM204	16	13	9	0.0596762	0.826233	0.949866
cDC2	CRAMP1	16	13	16	-0.482108	0.0586055	0.378869
cDC2	JPT2	16	15	16	-0.323058	0.222287	0.623998
cDC2	MAPK8IP3	16	15	16	0.29758	0.262986	0.661243
cDC2	NME3	16	16	16	-0.31222	0.239077	0.639186
cDC2	EME2	16	14	14	0.131748	0.626704	0.876755
cDC2	SPSB3	16	16	16	0.0662525	0.807401	0.944856
cDC2	NUBP2	16	16	16	0.133902	0.621026	0.874089
cDC2	HAGH	16	16	15	0.273642	0.305116	0.69819
cDC2	FAHD1	16	15	16	0.0328449	0.903886	0.972767
cDC2	MSRB1	16	16	16	0.214364	0.425316	0.775965
cDC2	NDUFB10	16	16	16	0.199915	0.457884	0.793339
cDC2	TBL3	16	14	16	0.457107	0.075062	0.413372
cDC2	GFER	16	16	16	0.298606	0.261265	0.659807
cDC2	ZNF598	16	15	16	-0.493156	0.0522515	0.357386
cDC2	SLC9A3R2	16	10	9	-0.109163	0.687362	0.902792
cDC2	NTHL1	16	15	14	0.210052	0.434907	0.782059
cDC2	TSC2	16	15	16	-0.0960092	0.723561	0.915772
cDC2	PKD1	16	15	15	-0.122457	0.651412	0.889662
cDC2	TRAF7	16	16	16	0.144193	0.594185	0.862888
cDC2	MLST8	16	16	16	0.0981942	0.717508	0.913601
cDC2	PGP	16	16	16	0.37152	0.156527	0.551811
cDC2	E4F1	16	15	16	-0.0625532	0.817983	0.948122
cDC2	ECI1	16	16	16	0.179257	0.506513	0.818457
cDC2	RNPS1	16	16	16	0.23233	0.38656	0.748512
cDC2	ABCA3	16	10	11	0.0552074	0.83908	0.953378
cDC2	CCNF	16	9	10	0.276922	0.299122	0.692509
cDC2	TBC1D24	16	11	11	0.00284175	0.991666	0.996445
cDC2	ATP6V0C	16	16	16	0.242692	0.365112	0.734909
cDC2	AMDHD2	16	13	14	-0.127294	0.638504	0.883265
cDC2	PDPK1	16	16	16	0.0740238	0.785276	0.937007
cDC2	KCTD5	16	15	15	0.222113	0.408359	0.764909
cDC2	SRRM2	16	16	16	-0.181203	0.501831	0.81587
cDC2	ELOB	16	16	16	0.0144952	0.957509	0.987122
cDC2	FLYWCH2	16	16	16	0.408161	0.116537	0.493386
cDC2	FLYWCH1	16	15	13	-0.499993	0.0485841	0.347717
cDC2	PAQR4	16	13	11	0.272599	0.307038	0.7002
cDC2	TNFRSF12A	16	14	14	0.184381	0.494232	0.812542
cDC2	HCFC1R1	16	16	16	0.528641	0.0352673	0.306561
cDC2	THOC6	16	15	16	0.0389033	0.886256	0.967751
cDC2	MMP25	16	14	15	0.0527325	0.846212	0.955691
cDC2	IL32	16	16	15	0.245607	0.359199	0.730083
cDC2	ZNF205	16	12	14	0.304747	0.251105	0.649487
cDC2	ZNF213	16	12	14	0.122859	0.650337	0.889345
cDC2	ZNF200	16	12	15	0.322033	0.223842	0.626427
cDC2	MEFV	16	15	16	0.496827	0.0502573	0.351487
cDC2	ZNF263	16	15	16	0.370989	0.157166	0.553166
cDC2	TIGD7	16	11	11	0.519678	0.0390931	0.320644
cDC2	ZNF75A	16	14	16	0.0928529	0.732333	0.918205
cDC2	ZSCAN32	16	14	15	0.221247	0.410236	0.765027
cDC2	ZNF174	16	13	13	-0.0835408	0.758391	0.928328
cDC2	ZNF597	16	11	14	0.593514	0.0153627	0.214408
cDC2	NAA60	16	14	16	0.557527	0.0248414	0.267342
cDC2	CLUAP1	16	15	15	-0.0953335	0.725436	0.916241
cDC2	NLRC3	16	13	11	0.0980909	0.717793	0.913601
cDC2	SLX4	16	11	13	0.296111	0.265463	0.663628
cDC2	DNASE1	16	13	13	0.149602	0.580268	0.856168
cDC2	TRAP1	16	15	16	-0.067097	0.80499	0.944536
cDC2	CREBBP	16	16	16	0.114914	0.671728	0.896882
cDC2	ADCY9	16	14	15	0.00372501	0.989076	0.995436
cDC2	TFAP4	16	15	13	0.169992	0.529075	0.830446
cDC2	PAM16	16	14	15	0.253618	0.34323	0.722269
cDC2	CORO7	16	14	15	0.650867	0.00632191	0.140139
cDC2	DNAJA3	16	15	16	-0.367609	0.161279	0.559083
cDC2	NMRAL1	16	16	16	0.302164	0.255348	0.653589
cDC2	HMOX2	16	16	16	-0.05751	0.832455	0.951359
cDC2	CDIP1	16	15	15	-0.123714	0.648049	0.887636
cDC2	UBALD1	16	16	15	-0.180237	0.504153	0.817241
cDC2	MGRN1	16	15	16	0.0401761	0.882558	0.966314
cDC2	NUDT16L1	16	16	16	0.034374	0.899432	0.970785
cDC2	ANKS3	16	14	13	-0.0361169	0.894359	0.969552
cDC2	ZNF500	16	11	10	0.21492	0.424087	0.775073
cDC2	ROGDI	16	16	16	0.629444	0.00898346	0.167108
cDC2	GLYR1	16	16	16	0.197273	0.463969	0.79692
cDC2	UBN1	16	16	16	-0.0301214	0.911825	0.973816
cDC2	NAGPA	16	16	16	0.505097	0.0459739	0.339272
cDC2	ALG1	16	15	16	-0.228176	0.395346	0.755115
cDC2	EEF2KMT	16	14	16	-0.0285892	0.916296	0.975217
cDC2	METTL22	16	14	16	-0.180696	0.50305	0.816777
cDC2	ABAT	16	15	15	-0.0587698	0.828835	0.95009
cDC2	TMEM186	16	16	14	0.465629	0.0691171	0.402495
cDC2	PMM2	16	16	16	0.277762	0.297597	0.691071
cDC2	CARHSP1	16	15	15	0.194754	0.469809	0.799522
cDC2	USP7	16	16	16	-0.472129	0.0648186	0.394588
cDC2	C16orf72	16	16	16	0.0977766	0.718663	0.913768
cDC2	ATF7IP2	16	16	16	-0.0337658	0.901203	0.971512
cDC2	NUBP1	16	15	16	0.116176	0.668312	0.895646
cDC2	TVP23A	16	14	16	0.0250824	0.926536	0.97737
cDC2	CIITA	16	16	16	-0.0154839	0.954613	0.986305
cDC2	DEXI	16	14	14	0.159387	0.555443	0.845425
cDC2	CLEC16A	16	16	16	-0.235889	0.379118	0.744315
cDC2	RMI2	16	11	16	-0.167404	0.535458	0.8354
cDC2	SOCS1	16	12	16	0.0237078	0.930552	0.977761
cDC2	LITAF	16	16	16	0.06805	0.802271	0.94292
cDC2	SNN	16	15	16	0.010096	0.970398	0.991618
cDC2	TXNDC11	16	15	16	-0.035697	0.895581	0.969689
cDC2	ZC3H7A	16	16	16	0.19547	0.468146	0.798529
cDC2	RSL1D1	16	16	16	0.101386	0.708692	0.911023
cDC2	GSPT1	16	16	16	-0.231039	0.389278	0.750765
cDC2	NPIPB2	16	11	10	0.609473	0.0121974	0.195474
cDC2	SNX29	16	16	16	0.278061	0.297056	0.690713
cDC2	CPPED1	16	16	16	0.313099	0.237688	0.638102
cDC2	ERCC4	16	15	15	0.543676	0.0294942	0.284505
cDC2	MRTFB	16	14	15	-0.0899111	0.740537	0.921075
cDC2	PARN	16	16	16	0.247571	0.355246	0.727827
cDC2	BFAR	16	15	16	0.7032	0.00237424	0.0946461
cDC2	NOMO1	16	14	13	0.453979	0.0773342	0.418322
cDC2	NPIPA1	16	14	14	0.113289	0.676133	0.898763
cDC2	PDXDC1	16	16	16	0.341793	0.195074	0.595427
cDC2	NTAN1	16	16	15	-0.161393	0.550412	0.842525
cDC2	RRN3	16	16	16	0.040411	0.881876	0.966137
cDC2	BMERB1	16	12	16	-0.0461934	0.865109	0.962146
cDC2	MARF1	16	15	15	0.557285	0.0249174	0.267342
cDC2	NDE1	16	16	16	0.650678	0.00634231	0.140139
cDC2	FOPNL	16	16	16	0.333103	0.207412	0.609792
cDC2	ABCC1	16	16	16	0.240201	0.370207	0.737622
cDC2	NOMO3	16	13	13	0.0060622	0.982223	0.994557
cDC2	XYLT1	16	15	16	0.19293	0.474061	0.802509
cDC2	NOMO2	16	14	15	0.313867	0.236476	0.637686
cDC2	ARL6IP1	16	15	16	0.813144	0.000128081	0.0180319
cDC2	SMG1	16	16	16	0.160186	0.553437	0.844634
cDC2	COQ7	16	14	15	-0.147764	0.58498	0.858784
cDC2	ITPRIPL2	16	15	16	0.187268	0.487373	0.808195
cDC2	SYT17	16	9	15	-0.168283	0.533285	0.834087
cDC2	GDE1	16	16	15	0.311321	0.240506	0.640236
cDC2	CCP110	16	16	16	0.218252	0.416761	0.769073
cDC2	VPS35L	16	16	16	0.0572913	0.833084	0.951442
cDC2	KNOP1	16	16	16	0.458445	0.0741049	0.41066
cDC2	IQCK	16	9	8	0.723693	0.00152888	0.075197
cDC2	ACSM3	16	11	12	0.039869	0.88345	0.966886
cDC2	THUMPD1	16	16	16	0.293269	0.270296	0.66802
cDC2	ERI2	16	11	15	-0.241454	0.367639	0.735885
cDC2	REXO5	16	9	8	-0.19206	0.476093	0.803127
cDC2	DCUN1D3	16	12	12	-0.175676	0.515179	0.822195
cDC2	LYRM1	16	15	16	-0.128508	0.635278	0.881824
cDC2	TMEM159	16	15	14	0.501001	0.0480601	0.346644
cDC2	NPIPB3	16	13	12	0.183686	0.495888	0.813077
cDC2	METTL9	16	16	16	-0.0484396	0.858609	0.96042
cDC2	IGSF6	16	16	16	0.323986	0.220884	0.623104
cDC2	NPIPB4	16	14	16	0.46326	0.0707337	0.404959
cDC2	UQCRC2	16	16	16	0.168832	0.531932	0.83279
cDC2	MOSMO	16	16	16	0.210861	0.433098	0.780914
cDC2	SDR42E2	16	9	9	-0.20171	0.453771	0.790836
cDC2	EEF2K	16	13	15	0.321219	0.225082	0.628039
cDC2	POLR3E	16	16	16	0.04658	0.863989	0.962146
cDC2	CDR2	16	16	16	-0.290115	0.275721	0.672345
cDC2	NPIPB5	16	16	16	0.568414	0.0215974	0.250475
cDC2	USP31	16	15	16	0.30482	0.250987	0.649331
cDC2	COG7	16	15	16	0.461259	0.0721208	0.406965
cDC2	GGA2	16	16	16	0.107979	0.690596	0.904796
cDC2	EARS2	16	15	14	-0.145498	0.590813	0.862184
cDC2	UBFD1	16	16	16	-0.0258492	0.924295	0.976538
cDC2	NDUFAB1	16	16	16	0.230063	0.391341	0.75172
cDC2	PALB2	16	13	14	0.00773913	0.977307	0.993656
cDC2	DCTN5	16	15	16	0.640917	0.00746618	0.151907
cDC2	PLK1	16	11	9	-0.0460837	0.865426	0.962146
cDC2	PRKCB	16	16	16	-0.0453418	0.867575	0.962146
cDC2	RBBP6	16	16	16	-0.117351	0.66514	0.89398
cDC2	TNRC6A	16	16	16	-0.000279588	0.99918	0.999817
cDC2	ARHGAP17	16	16	16	0.411654	0.11314	0.486441
cDC2	LCMT1	16	15	15	0.275088	0.302465	0.695619
cDC2	ZKSCAN2	16	12	13	0.197512	0.463418	0.796833
cDC2	KDM8	16	9	12	-0.0360999	0.894408	0.969552
cDC2	NSMCE1	16	16	16	0.388348	0.137158	0.522851
cDC2	IL4R	16	16	16	-0.0223788	0.934437	0.979364
cDC2	IL21R	16	13	16	0.237264	0.376263	0.741853
cDC2	GTF3C1	16	16	16	-0.207544	0.440536	0.785647
cDC2	KIAA0556	16	15	16	0.311728	0.239859	0.640009
cDC2	XPO6	16	16	16	0.42007	0.105241	0.473645
cDC2	EIF3CL	16	8	9	-0.184687	0.493503	0.811824
cDC2	CLN3	16	16	16	0.234952	0.381069	0.745102
cDC2	APOBR	16	16	16	0.214272	0.425518	0.775965
cDC2	IL27	16	12	13	0.635078	0.0082106	0.160224
cDC2	SGF29	16	15	16	0.290888	0.274385	0.671148
cDC2	SULT1A1	16	16	15	0.682601	0.00357108	0.114348
cDC2	EIF3C	16	15	16	0.206784	0.442248	0.786421
cDC2	ATXN2L	16	16	16	0.0234343	0.931352	0.978047
cDC2	TUFM	16	16	16	0.248879	0.352627	0.726672
cDC2	SH2B1	16	16	14	0.00563113	0.983487	0.994847
cDC2	RABEP2	16	16	16	-0.221157	0.41043	0.765027
cDC2	CD19	16	13	11	-0.136756	0.613535	0.871519
cDC2	NFATC2IP	16	16	16	-0.0354801	0.896212	0.969995
cDC2	SPNS1	16	16	16	0.677202	0.00395396	0.117269
cDC2	LAT	16	14	13	-0.034891	0.897927	0.97057
cDC2	NPIPB11	16	12	11	0.30034	0.258371	0.655885
cDC2	BOLA2-SMG1P6	16	15	16	0.507692	0.0446873	0.337644
cDC2	SLX1B	16	14	10	0.237935	0.374874	0.741723
cDC2	SPN	16	16	16	0.285633	0.283542	0.678768
cDC2	QPRT	16	12	12	0.265088	0.32108	0.707483
cDC2	C16orf54	16	14	15	0.705397	0.00226871	0.0924272
cDC2	KIF22	16	16	16	0.116044	0.668671	0.895652
cDC2	MAZ	16	16	16	0.535497	0.0325376	0.296934
cDC2	PAGR1	16	16	16	0.380955	0.145453	0.535442
cDC2	MVP	16	16	16	0.351451	0.181933	0.582897
cDC2	CDIPT	16	15	16	0.292338	0.271889	0.669312
cDC2	KCTD13	16	13	16	0.688982	0.00315765	0.108028
cDC2	TMEM219	16	16	16	0.363929	0.165837	0.562674
cDC2	TAOK2	16	13	16	0.205268	0.445674	0.787319
cDC2	HIRIP3	16	14	14	0.0392557	0.885232	0.967563
cDC2	INO80E	16	16	16	0.476308	0.0621611	0.389547
cDC2	ALDOA	16	16	16	0.544829	0.0290832	0.282254
cDC2	PPP4C	16	16	16	0.592271	0.0156338	0.215731
cDC2	YPEL3	16	16	16	0.453959	0.077349	0.418322
cDC2	MAPK3	16	15	15	0.103434	0.703056	0.909414
cDC2	CORO1A	16	16	16	0.639389	0.00765565	0.153752
cDC2	BOLA2B	16	13	11	-0.617338	0.0108388	0.184325
cDC2	SLX1A	16	12	10	-0.267614	0.316316	0.704941
cDC2	NPIPB13	16	12	12	0.649891	0.00642761	0.141249
cDC2	CD2BP2	16	15	16	0.494309	0.051619	0.354606
cDC2	TBC1D10B	16	16	16	0.244027	0.362397	0.733233
cDC2	MYLPF	16	15	14	0.531057	0.0342863	0.302644
cDC2	ZNF48	16	13	12	-0.0459497	0.865814	0.962146
cDC2	SEPTIN1	16	16	14	0.0121591	0.964353	0.98893
cDC2	ZNF771	16	9	11	0.638504	0.00776706	0.154535
cDC2	DCTPP1	16	16	16	0.225562	0.400929	0.75812
cDC2	SEPHS2	16	16	16	0.212364	0.429749	0.778574
cDC2	ITGAL	16	16	15	0.702126	0.00242728	0.0960717
cDC2	ZNF768	16	15	15	0.0557694	0.837462	0.952748
cDC2	ZNF747	16	12	12	0.344882	0.190805	0.592444
cDC2	ZNF764	16	13	11	0.582104	0.0179937	0.231092
cDC2	ZNF688	16	15	15	0.132832	0.623843	0.875365
cDC2	ZNF785	16	15	13	0.146365	0.58858	0.861681
cDC2	ZNF689	16	12	16	-0.0270532	0.920779	0.975768
cDC2	PRR14	16	14	16	0.361557	0.168821	0.565302
cDC2	FBRS	16	16	16	0.139547	0.606243	0.869224
cDC2	SRCAP	16	14	16	-0.301741	0.256047	0.654258
cDC2	PHKG2	16	16	16	0.269675	0.31246	0.702829
cDC2	CCDC189	16	14	13	0.262117	0.326737	0.710453
cDC2	RNF40	16	16	16	-0.145419	0.591018	0.862184
cDC2	ZNF629	16	12	14	-0.13405	0.620638	0.873764
cDC2	BCL7C	16	16	16	0.131783	0.626611	0.876739
cDC2	FBXL19	16	13	15	-0.264225	0.322716	0.707754
cDC2	ORAI3	16	16	14	-0.182505	0.498712	0.813292
cDC2	SETD1A	16	15	15	0.0379415	0.889052	0.968046
cDC2	HSD3B7	16	9	15	-0.266436	0.318533	0.706558
cDC2	STX4	16	16	16	0.175118	0.516537	0.822555
cDC2	ZNF668	16	14	16	0.100036	0.712417	0.91232
cDC2	ZNF646	16	14	14	0.0379244	0.889101	0.968046
cDC2	VKORC1	16	15	15	0.1808	0.5028	0.81649
cDC2	BCKDK	16	15	16	-0.0950412	0.726248	0.916409
cDC2	KAT8	16	16	16	0.249721	0.350947	0.7258
cDC2	PRSS36	16	13	13	0.326194	0.217572	0.620312
cDC2	FUS	16	16	16	0.240568	0.369454	0.737001
cDC2	PYCARD	16	16	16	-0.243534	0.363399	0.733827
cDC2	TRIM72	16	8	9	0.401017	0.123706	0.50416
cDC2	ITGAM	16	15	16	-0.244907	0.360615	0.730557
cDC2	ITGAX	16	16	16	0.213282	0.42771	0.777986
cDC2	ARMC5	16	14	14	-0.354517	0.177886	0.577125
cDC2	C16orf58	16	15	15	0.149414	0.580749	0.856205
cDC2	ZNF720	16	12	15	-0.0366117	0.892919	0.969145
cDC2	ZNF267	16	16	16	0.1599	0.554155	0.844984
cDC2	SHCBP1	16	14	12	0.345044	0.190583	0.592129
cDC2	VPS35	16	16	16	0.529742	0.0348176	0.30424
cDC2	ORC6	16	13	14	0.213979	0.426166	0.776844
cDC2	C16orf87	16	15	16	0.229008	0.393578	0.75355
cDC2	GPT2	16	11	15	0.116446	0.667584	0.895105
cDC2	DNAJA2	16	16	16	0.743908	0.000953151	0.0579287
cDC2	NETO2	16	15	16	0.00942318	0.97237	0.992903
cDC2	ITFG1	16	16	16	0.445781	0.0835244	0.431834
cDC2	PHKB	16	16	16	0.353268	0.179528	0.579597
cDC2	LONP2	16	16	16	0.611617	0.0118143	0.192601
cDC2	SIAH1	16	16	16	-0.291252	0.273756	0.670859
cDC2	N4BP1	16	16	16	0.0494685	0.855635	0.959312
cDC2	CNEP1R1	16	15	15	-0.171329	0.525792	0.828997
cDC2	HEATR3	16	16	16	-0.196408	0.46597	0.797447
cDC2	TENT4B	16	16	16	0.310127	0.24241	0.642355
cDC2	ADCY7	16	16	16	0.576878	0.0193095	0.239191
cDC2	BRD7	16	16	16	0.460599	0.0725824	0.407914
cDC2	SNX20	16	16	16	0.464231	0.0700675	0.404586
cDC2	NOD2	16	16	16	0.751914	0.000781165	0.0536576
cDC2	CYLD	16	16	16	0.503729	0.0466627	0.340539
cDC2	HNRNPA1P48	16	11	11	0.332951	0.207632	0.609792
cDC2	CHD9	16	16	16	0.485595	0.0565415	0.371061
cDC2	RBL2	16	15	16	0.0916016	0.735819	0.919619
cDC2	AKTIP	16	14	14	0.131208	0.628129	0.877443
cDC2	RPGRIP1L	16	10	9	0.779481	0.000370936	0.0349623
cDC2	FTO	16	16	16	0.182556	0.498588	0.813292
cDC2	LPCAT2	16	16	16	0.259332	0.33209	0.715704
cDC2	CES1	16	16	13	0.738331	0.00109035	0.0628337
cDC2	GNAO1	16	11	13	-0.125668	0.642832	0.885487
cDC2	AMFR	16	16	16	0.310729	0.241448	0.641446
cDC2	NUDT21	16	16	16	0.410296	0.114453	0.489405
cDC2	OGFOD1	16	15	16	-0.33809	0.200271	0.601354
cDC2	BBS2	16	16	15	0.319992	0.226958	0.629966
cDC2	MT2A	16	16	16	0.378997	0.147706	0.53876
cDC2	MT1E	16	14	12	0.365799	0.163511	0.561614
cDC2	MT1F	16	14	11	0.525781	0.0364557	0.310698
cDC2	MT1X	16	15	16	0.421104	0.104297	0.472167
cDC2	NUP93	16	16	16	-0.182292	0.49922	0.813292
cDC2	HERPUD1	16	16	16	0.058404	0.829886	0.950707
cDC2	NLRC5	16	16	16	0.307007	0.247429	0.646111
cDC2	CPNE2	16	15	13	0.298441	0.26154	0.659903
cDC2	FAM192A	16	16	16	0.344562	0.191245	0.592728
cDC2	RSPRY1	16	16	16	0.101002	0.70975	0.911328
cDC2	ARL2BP	16	15	16	0.270473	0.310974	0.701678
cDC2	CIAPIN1	16	16	16	0.374089	0.153457	0.546561
cDC2	COQ9	16	16	16	0.0354139	0.896405	0.970109
cDC2	POLR2C	16	16	16	0.263101	0.324857	0.708872
cDC2	ADGRG5	16	14	15	0.0804226	0.767173	0.931893
cDC2	KATNB1	16	14	14	0.188843	0.483653	0.807442
cDC2	ZNF319	16	13	15	0.231862	0.387544	0.749498
cDC2	USB1	16	16	16	0.493818	0.0518875	0.355791
cDC2	CFAP20	16	15	15	-0.138116	0.609977	0.870546
cDC2	CSNK2A2	16	16	15	0.379282	0.147377	0.53876
cDC2	GINS3	16	10	10	0.593892	0.015281	0.214319
cDC2	SETD6	16	13	11	0.275401	0.301893	0.695241
cDC2	CNOT1	16	16	16	0.392269	0.132892	0.51643
cDC2	SLC38A7	16	12	14	-0.152721	0.572306	0.852214
cDC2	GOT2	16	16	16	0.0790931	0.770925	0.934658
cDC2	TK2	16	15	16	0.681052	0.00367774	0.114577
cDC2	CKLF	16	15	16	-0.0589632	0.828279	0.950031
cDC2	CKLF-CMTM1	16	10	13	-0.27556	0.301603	0.69493
cDC2	CMTM3	16	16	16	-0.133947	0.620908	0.874034
cDC2	CMTM4	16	14	13	-0.103252	0.703557	0.909414
cDC2	DYNC1LI2	16	15	16	0.412951	0.111897	0.484383
cDC2	NAE1	16	16	16	-0.447731	0.082021	0.427678
cDC2	PDP2	16	9	11	0.75626	0.000699051	0.0510987
cDC2	CIAO2B	16	16	16	0.485156	0.0567984	0.372033
cDC2	CES2	16	15	16	-0.0537003	0.843422	0.955544
cDC2	CES4A	16	14	11	0.110034	0.684987	0.901482
cDC2	CBFB	16	16	16	0.162248	0.548275	0.842205
cDC2	C16orf70	16	14	16	-0.0779554	0.77414	0.934658
cDC2	TRADD	16	16	16	-0.166054	0.5388	0.837355
cDC2	FBXL8	16	15	15	-0.245	0.360425	0.730557
cDC2	HSF4	16	12	10	0.303594	0.252994	0.651595
cDC2	NOL3	16	11	12	0.312013	0.239406	0.639759
cDC2	KIAA0895L	16	13	12	0.548596	0.0277713	0.277514
cDC2	EXOC3L1	16	11	15	0.102061	0.706832	0.91019
cDC2	E2F4	16	15	16	0.188422	0.484645	0.807594
cDC2	ELMO3	16	11	11	0.144037	0.594588	0.863204
cDC2	LRRC29	16	12	14	0.12246	0.651405	0.889662
cDC2	TMEM208	16	16	16	-0.133389	0.622376	0.874753
cDC2	FHOD1	16	16	16	0.426455	0.0995129	0.461736
cDC2	PLEKHG4	16	9	10	0.353982	0.178588	0.577903
cDC2	ZDHHC1	16	14	9	-0.0426053	0.875507	0.96402
cDC2	ATP6V0D1	16	16	16	0.300491	0.25812	0.655885
cDC2	RIPOR1	16	16	16	-0.102849	0.704665	0.909574
cDC2	CTCF	16	16	16	0.537546	0.0317538	0.295267
cDC2	CARMIL2	16	12	11	-0.0250408	0.926657	0.97737
cDC2	ACD	16	15	16	-0.255593	0.339355	0.720016
cDC2	PARD6A	16	14	14	-0.151789	0.57468	0.853351
cDC2	ENKD1	16	9	11	0.093875	0.729489	0.916643
cDC2	C16orf86	16	13	13	0.254879	0.340753	0.720692
cDC2	GFOD2	16	13	13	-0.243859	0.362738	0.733371
cDC2	RANBP10	16	15	16	-0.0277868	0.918638	0.975385
cDC2	CENPT	16	16	16	-0.275657	0.301425	0.694809
cDC2	THAP11	16	16	16	0.565073	0.022556	0.2573
cDC2	NUTF2	16	16	16	0.379643	0.14696	0.538192
cDC2	EDC4	16	16	16	-0.258353	0.333983	0.717374
cDC2	PSKH1	16	14	16	-0.169003	0.531511	0.8326
cDC2	PSMB10	16	16	16	0.43533	0.0919226	0.447823
cDC2	SLC12A4	16	13	14	0.5854	0.0172002	0.226391
cDC2	DPEP2	16	15	16	0.0924935	0.733334	0.918588
cDC2	DUS2	16	15	15	-0.140364	0.604116	0.868742
cDC2	DDX28	16	14	16	0.417156	0.107931	0.477778
cDC2	NFATC3	16	15	16	0.266155	0.319062	0.706558
cDC2	PLA2G15	16	13	15	0.202893	0.451072	0.789448
cDC2	SLC7A6	16	16	16	-0.0643742	0.81277	0.946897
cDC2	SLC7A6OS	16	15	16	0.129698	0.632125	0.879903
cDC2	PRMT7	16	16	16	-0.124174	0.646819	0.887262
cDC2	SMPD3	16	12	12	0.427075	0.0989689	0.460557
cDC2	ZFP90	16	14	15	0.16973	0.52972	0.831197
cDC2	CDH1	16	14	8	-0.150988	0.576724	0.854363
cDC2	TANGO6	16	16	16	-0.270021	0.311816	0.702312
cDC2	CHTF8	16	16	16	0.309205	0.243886	0.6443
cDC2	UTP4	16	16	15	-0.130218	0.630747	0.879048
cDC2	SNTB2	16	16	15	0.247047	0.356298	0.728403
cDC2	VPS4A	16	16	16	0.359621	0.171284	0.568073
cDC2	COG8	16	16	15	0.0150328	0.955934	0.98672
cDC2	PDF	16	15	16	-0.128171	0.636175	0.882126
cDC2	NIP7	16	14	16	0.398649	0.126147	0.508706
cDC2	TERF2	16	16	16	0.332702	0.207993	0.610272
cDC2	CYB5B	16	16	16	0.307363	0.246854	0.64585
cDC2	NFAT5	16	16	16	-0.0257239	0.924661	0.976646
cDC2	NQO1	16	13	9	-0.25064	0.349118	0.7258
cDC2	NOB1	16	16	16	0.34687	0.18809	0.589777
cDC2	WWP2	16	16	16	-0.26094	0.328992	0.712526
cDC2	PDPR	16	15	15	-0.0900537	0.740139	0.921075
cDC2	EXOSC6	16	16	16	0.306134	0.248845	0.646745
cDC2	AARS	16	15	16	0.439988	0.0881085	0.441928
cDC2	DDX19B	16	14	15	0.419826	0.105464	0.473927
cDC2	DDX19A	16	15	15	0.517799	0.0399335	0.323011
cDC2	ST3GAL2	16	16	16	-0.183336	0.496725	0.813077
cDC2	FCSK	16	12	13	0.317443	0.23089	0.632916
cDC2	COG4	16	15	16	0.631048	0.00875789	0.165199
cDC2	SF3B3	16	16	16	-0.0159009	0.953392	0.985926
cDC2	MTSS2	16	8	11	-0.210597	0.433688	0.781131
cDC2	VAC14	16	15	16	-0.103099	0.703977	0.909574
cDC2	CMTR2	16	15	15	-0.00785819	0.976958	0.993656
cDC2	ZNF23	16	11	11	0.109214	0.687223	0.902792
cDC2	PHLPP2	16	13	12	-0.503553	0.0467521	0.340829
cDC2	AP1G1	16	16	16	0.0694302	0.798337	0.941644
cDC2	ATXN1L	16	15	15	0.331032	0.210424	0.612935
cDC2	IST1	16	16	16	-0.131482	0.627404	0.87711
cDC2	ZNF821	16	16	15	-0.18913	0.482976	0.807183
cDC2	DHODH	16	13	13	0.462984	0.0709236	0.405145
cDC2	TXNL4B	16	14	16	0.524313	0.0370776	0.312644
cDC2	DHX38	16	15	16	-0.144822	0.592559	0.862614
cDC2	ZFHX3	16	16	16	0.0395191	0.884467	0.967465
cDC2	PSMD7	16	16	16	0.619427	0.0104988	0.181598
cDC2	NPIPB15	16	10	9	0.667626	0.00471376	0.127592
cDC2	GLG1	16	16	16	-0.180389	0.503787	0.817241
cDC2	RFWD3	16	14	14	0.255126	0.340269	0.720692
cDC2	MLKL	16	14	16	0.484674	0.0570815	0.372789
cDC2	WDR59	16	16	16	0.311689	0.23992	0.640009
cDC2	ZNRF1	16	14	12	-0.232729	0.385722	0.747907
cDC2	ZFP1	16	13	10	0.628724	0.00908624	0.168148
cDC2	CFDP1	16	16	16	0.639605	0.00762865	0.153706
cDC2	TMEM170A	16	14	16	0.281271	0.291281	0.68611
cDC2	TMEM231	16	9	9	0.447948	0.0818548	0.42747
cDC2	GABARAPL2	16	16	16	-0.0653613	0.809948	0.945438
cDC2	ADAT1	16	16	16	0.144767	0.5927	0.862614
cDC2	KARS	16	16	16	0.770557	0.000477231	0.0417934
cDC2	TERF2IP	16	16	16	0.134725	0.618861	0.8732
cDC2	MON1B	16	15	16	-0.121765	0.653268	0.889743
cDC2	SYCE1L	16	12	13	0.576981	0.0192829	0.239191
cDC2	NUDT7	16	15	12	0.583803	0.0175811	0.228213
cDC2	WWOX	16	16	16	0.120297	0.657206	0.891864
cDC2	MAF	16	10	14	-0.034453	0.899202	0.970785
cDC2	CDYL2	16	14	14	0.727318	0.00140884	0.0708727
cDC2	CMC2	16	16	16	0.440786	0.0874667	0.440981
cDC2	CENPN	16	14	15	0.0303359	0.9112	0.973816
cDC2	ATMIN	16	14	16	0.323297	0.221926	0.623298
cDC2	GCSH	16	13	14	0.679317	0.00380022	0.11549
cDC2	GAN	16	14	14	0.190686	0.479316	0.804311
cDC2	CMIP	16	16	16	0.045927	0.86588	0.962146
cDC2	PLCG2	16	16	16	-0.0408172	0.880697	0.966009
cDC2	MPHOSPH6	16	16	16	0.341087	0.196058	0.596995
cDC2	HSBP1	16	16	16	0.144674	0.59294	0.862614
cDC2	MLYCD	16	14	14	-0.0389512	0.886117	0.967751
cDC2	MBTPS1	16	16	16	0.0856653	0.752424	0.925692
cDC2	HSDL1	16	14	13	0.0954397	0.725142	0.916241
cDC2	TAF1C	16	15	15	0.442524	0.0860804	0.437762
cDC2	MEAK7	16	12	13	0.715813	0.00181868	0.0822248
cDC2	COTL1	16	16	16	0.00606665	0.98221	0.994557
cDC2	KLHL36	16	16	14	0.161013	0.551366	0.843042
cDC2	USP10	16	16	16	-0.163705	0.544639	0.839813
cDC2	CRISPLD2	16	12	12	0.17734	0.511144	0.82098
cDC2	ZDHHC7	16	16	16	-0.0695764	0.79792	0.941399
cDC2	KIAA0513	16	15	15	0.193739	0.472173	0.801507
cDC2	GSE1	16	16	16	-0.0617143	0.820386	0.948673
cDC2	GINS2	16	10	9	-0.0436553	0.872462	0.963143
cDC2	C16orf74	16	16	12	0.164998	0.541422	0.838438
cDC2	EMC8	16	16	16	-0.298041	0.262211	0.66028
cDC2	COX4I1	16	16	16	-0.170207	0.528548	0.830063
cDC2	IRF8	16	16	16	-0.00726344	0.978701	0.994061
cDC2	MTHFSD	16	12	13	0.731849	0.00126972	0.0672469
cDC2	C16orf95	16	12	12	-0.236026	0.378832	0.744315
cDC2	FBXO31	16	14	15	0.0776563	0.774986	0.934658
cDC2	MAP1LC3B	16	16	16	0.529457	0.0349334	0.304729
cDC2	ZCCHC14	16	14	15	0.438863	0.0890194	0.442986
cDC2	KLHDC4	16	16	15	0.0922683	0.733961	0.919166
cDC2	SLC7A5	16	16	16	0.512205	0.0425152	0.331595
cDC2	BANP	16	16	16	0.369579	0.158873	0.556228
cDC2	ZNF469	16	14	15	-0.254481	0.341534	0.721122
cDC2	ZFPM1	16	16	15	-0.281823	0.290294	0.685925
cDC2	ZC3H18	16	16	16	-0.0927063	0.732741	0.918205
cDC2	CYBA	16	16	16	0.278069	0.297041	0.690713
cDC2	MVD	16	16	16	0.227535	0.39671	0.755903
cDC2	SNAI3	16	15	15	0.0636856	0.81474	0.947429
cDC2	RNF166	16	16	16	-0.259961	0.330877	0.713872
cDC2	CTU2	16	13	15	0.243057	0.364369	0.734909
cDC2	PIEZO1	16	16	16	0.0459298	0.865872	0.962146
cDC2	CDT1	16	10	10	-0.250604	0.34919	0.7258
cDC2	APRT	16	16	16	0.221731	0.409186	0.764996
cDC2	GALNS	16	14	15	0.00483908	0.985809	0.995024
cDC2	TRAPPC2L	16	16	16	-0.0684641	0.80109	0.942628
cDC2	CBFA2T3	16	16	16	-0.0296191	0.913291	0.974115
cDC2	ACSF3	16	16	16	0.561911	0.0234929	0.261925
cDC2	ZNF778	16	12	12	0.196781	0.465106	0.797305
cDC2	ANKRD11	16	16	16	0.445236	0.0839485	0.432567
cDC2	SPG7	16	16	16	-0.0737422	0.786075	0.937335
cDC2	CHMP1A	16	15	14	0.314012	0.236249	0.637603
cDC2	SPATA33	16	12	14	0.0587564	0.828874	0.95009
cDC2	CDK10	16	16	16	0.102447	0.70577	0.90999
cDC2	SPATA2L	16	15	16	-0.37398	0.153587	0.546623
cDC2	VPS9D1	16	14	16	0.275804	0.301157	0.694477
cDC2	ZNF276	16	16	16	0.0011685	0.996573	0.998728
cDC2	FANCA	16	14	15	0.710453	0.00204016	0.0866766
cDC2	TCF25	16	16	16	0.423808	0.10186	0.467303
cDC2	DEF8	16	15	16	0.0985564	0.716506	0.913085
cDC2	CENPBD1	16	12	14	0.256551	0.337484	0.718627
cDC2	GAS8	16	9	11	0.0603005	0.824441	0.949413
cDC2	RPH3AL	16	14	14	0.480845	0.0593671	0.381477
cDC2	C17orf97	16	12	8	0.068732	0.800326	0.942195
cDC2	RFLNB	16	14	14	0.0413278	0.879214	0.965029
cDC2	VPS53	16	16	16	0.310987	0.241036	0.640995
cDC2	GEMIN4	16	13	15	0.147047	0.586823	0.860354
cDC2	GLOD4	16	16	16	0.18032	0.503954	0.817241
cDC2	MRM3	16	13	16	-0.187751	0.486231	0.807723
cDC2	TIMM22	16	15	16	-0.172508	0.522903	0.827224
cDC2	ABR	16	16	16	0.239538	0.371568	0.73862
cDC2	YWHAE	16	16	16	0.532143	0.033852	0.300481
cDC2	CRK	16	16	16	0.16287	0.546721	0.84126
cDC2	MYO1C	16	12	15	-0.0564152	0.835604	0.952199
cDC2	INPP5K	16	16	14	0.669491	0.0045573	0.125772
cDC2	PITPNA	16	16	16	0.495899	0.0507564	0.352426
cDC2	SLC43A2	16	15	16	0.503266	0.046898	0.341361
cDC2	SCARF1	16	13	16	-0.101964	0.7071	0.910228
cDC2	RILP	16	15	16	0.190282	0.480264	0.80505
cDC2	PRPF8	16	16	16	0.024582	0.927997	0.977486
cDC2	WDR81	16	15	16	0.198739	0.460586	0.794744
cDC2	SERPINF2	16	15	15	0.28981	0.276249	0.672748
cDC2	SERPINF1	16	14	15	-0.341378	0.195651	0.59632
cDC2	SMYD4	16	12	16	-0.020774	0.93913	0.98112
cDC2	RPA1	16	16	16	0.086486	0.750122	0.924749
cDC2	DPH1	16	15	16	-0.283889	0.286622	0.681447
cDC2	OVCA2	16	15	16	-0.0533639	0.844392	0.955544
cDC2	HIC1	16	14	16	0.55141	0.0268209	0.273653
cDC2	SMG6	16	16	16	0.216657	0.420259	0.772327
cDC2	SRR	16	13	12	0.413828	0.111061	0.483453
cDC2	TSR1	16	16	16	-0.0971375	0.720433	0.914478
cDC2	SGSM2	16	15	15	0.073273	0.787407	0.937839
cDC2	MNT	16	15	16	0.16399	0.54393	0.839522
cDC2	METTL16	16	16	16	-0.517091	0.0402533	0.323606
cDC2	PAFAH1B1	16	16	16	0.276156	0.300515	0.694006
cDC2	CLUH	16	15	16	-0.229058	0.393471	0.753511
cDC2	RAP1GAP2	16	16	15	0.319536	0.227659	0.630326
cDC2	OR3A2	16	9	9	0.398349	0.126459	0.509375
cDC2	TRPV1	16	8	9	-0.384479	0.141457	0.531034
cDC2	CTNS	16	15	16	-0.0314193	0.908041	0.973591
cDC2	TAX1BP3	16	15	16	0.668175	0.00466723	0.127228
cDC2	EMC6	16	15	16	0.500227	0.0484617	0.347502
cDC2	P2RX5	16	14	8	0.224907	0.402334	0.759593
cDC2	ITGAE	16	16	16	-0.067479	0.8039	0.943937
cDC2	NCBP3	16	16	16	0.170356	0.528179	0.829907
cDC2	CAMKK1	16	13	16	-0.0444569	0.870139	0.962351
cDC2	P2RX1	16	16	15	0.23291	0.385341	0.747692
cDC2	ATP2A3	16	16	16	-0.0517049	0.849177	0.956717
cDC2	ZZEF1	16	16	16	0.536849	0.0320188	0.295267
cDC2	CYB5D2	16	14	15	0.281714	0.290489	0.686095
cDC2	ANKFY1	16	16	16	0.532306	0.0337871	0.300144
cDC2	UBE2G1	16	16	16	0.126147	0.641556	0.884845
cDC2	SPNS3	16	14	15	0.0971617	0.720366	0.914478
cDC2	MYBBP1A	16	16	16	0.40776	0.116932	0.49351
cDC2	ALOX15	16	8	12	-0.154194	0.568561	0.851748
cDC2	PELP1	16	15	16	0.153868	0.569388	0.851748
cDC2	ARRB2	16	16	16	0.364886	0.164645	0.562574
cDC2	MED11	16	16	16	0.206647	0.442557	0.786421
cDC2	CXCL16	16	16	16	0.394612	0.130387	0.512571
cDC2	ZMYND15	16	12	15	0.34318	0.19315	0.594683
cDC2	VMO1	16	9	14	-0.0842191	0.756484	0.92771
cDC2	PSMB6	16	16	16	-0.00245394	0.992804	0.996936
cDC2	PLD2	16	15	16	0.210905	0.433	0.780914
cDC2	MINK1	16	16	16	0.13763	0.611248	0.87113
cDC2	CHRNE	16	14	16	0.200224	0.457174	0.792869
cDC2	GP1BA	16	13	8	-0.100976	0.709824	0.911328
cDC2	SLC25A11	16	16	16	0.314316	0.235771	0.637189
cDC2	RNF167	16	16	16	0.192827	0.4743	0.80255
cDC2	PFN1	16	16	16	0.227066	0.39771	0.756231
cDC2	ENO3	16	12	13	0.581733	0.0180846	0.231725
cDC2	SPAG7	16	16	16	0.112474	0.678347	0.899865
cDC2	CAMTA2	16	15	16	0.0464229	0.864444	0.962146
cDC2	KIF1C	16	15	16	0.206004	0.44401	0.786421
cDC2	ZFP3	16	11	8	-0.0297356	0.912951	0.974115
cDC2	ZNF232	16	12	12	0.457052	0.0751013	0.413372
cDC2	ZNF594	16	9	11	-0.264115	0.322925	0.707775
cDC2	SCIMP	16	16	16	0.334126	0.205934	0.608502
cDC2	RABEP1	16	16	16	0.00852506	0.975003	0.99357
cDC2	NUP88	16	15	16	0.531162	0.0342441	0.302644
cDC2	RPAIN	16	16	16	-0.00630739	0.981504	0.994557
cDC2	C1QBP	16	16	16	0.551888	0.026662	0.273556
cDC2	DHX33	16	14	16	0.319407	0.227858	0.630417
cDC2	DERL2	16	15	16	0.0557288	0.837579	0.952748
cDC2	MIS12	16	15	16	0.155047	0.566397	0.85128
cDC2	NLRP1	16	16	16	0.234307	0.382416	0.745102
cDC2	KIAA0753	16	14	15	0.295557	0.2664	0.664899
cDC2	TXNDC17	16	16	16	0.201954	0.453213	0.790836
cDC2	MED31	16	13	15	0.19644	0.465896	0.797447
cDC2	C17orf100	16	11	9	-0.198761	0.460536	0.794744
cDC2	XAF1	16	16	16	0.40956	0.115169	0.491306
cDC2	RNASEK	16	16	16	0.931259	1.6195e-07	0.00022515
cDC2	RNASEK-C17orf49	16	13	14	0.213802	0.426559	0.776844
cDC2	C17orf49	16	16	16	0.246931	0.356532	0.728403
cDC2	SLC16A13	16	12	13	0.363673	0.166158	0.563073
cDC2	CLEC10A	16	16	16	0.667034	0.00476433	0.127592
cDC2	ASGR2	16	16	16	0.377307	0.14967	0.540465
cDC2	ASGR1	16	16	16	0.43207	0.0946612	0.454454
cDC2	DLG4	16	13	14	0.534647	0.0328669	0.297192
cDC2	ACADVL	16	16	16	0.439789	0.0882686	0.441928
cDC2	DVL2	16	15	16	0.18394	0.495283	0.813077
cDC2	PHF23	16	15	16	0.646366	0.00682081	0.146048
cDC2	GABARAP	16	16	16	0.429853	0.0965562	0.456464
cDC2	CTDNEP1	16	16	16	0.57467	0.0198874	0.240945
cDC2	ELP5	16	16	16	0.319146	0.228258	0.630417
cDC2	CLDN7	16	13	14	0.306182	0.248768	0.646745
cDC2	EIF5A	16	16	16	0.664034	0.00502729	0.127598
cDC2	GPS2	16	16	16	0.507604	0.0447306	0.337742
cDC2	NEURL4	16	13	14	-0.196297	0.466228	0.797507
cDC2	ACAP1	16	16	16	0.221216	0.410302	0.765027
cDC2	KCTD11	16	12	13	0.219244	0.414594	0.767236
cDC2	PLSCR3	16	15	15	0.557394	0.024883	0.267342
cDC2	TMEM256	16	16	16	0.225898	0.400208	0.757705
cDC2	TMEM102	16	12	15	0.367583	0.161311	0.559083
cDC2	CHRNB1	16	14	15	-0.310007	0.242601	0.64243
cDC2	ZBTB4	16	15	15	0.104303	0.700667	0.90855
cDC2	POLR2A	16	16	16	0.566391	0.0221739	0.255013
cDC2	TNFSF12	16	15	16	0.668183	0.00466656	0.127228
cDC2	TNFSF13	16	15	16	0.430408	0.0960794	0.456184
cDC2	SENP3	16	13	14	0.340786	0.196478	0.596995
cDC2	EIF4A1	16	16	16	0.574112	0.0200354	0.242211
cDC2	CD68	16	16	16	-0.143045	0.597154	0.864223
cDC2	MPDU1	16	16	16	0.347172	0.187681	0.58916
cDC2	FXR2	16	14	16	0.0813242	0.764631	0.930237
cDC2	SAT2	16	16	16	0.191031	0.478505	0.804039
cDC2	TP53	16	16	16	-0.240642	0.369302	0.737001
cDC2	WRAP53	16	14	14	-0.0701809	0.796199	0.941155
cDC2	KDM6B	16	16	16	0.286663	0.281733	0.677592
cDC2	NAA38	16	16	16	-0.201111	0.455142	0.791255
cDC2	CYB5D1	16	11	9	-0.190685	0.479318	0.804311
cDC2	CHD3	16	16	16	0.457241	0.0749654	0.413164
cDC2	KCNAB3	16	12	8	-0.165493	0.540192	0.838171
cDC2	TRAPPC1	16	16	16	0.277009	0.298964	0.692509
cDC2	CNTROB	16	13	13	0.332687	0.208015	0.610272
cDC2	PER1	16	16	16	0.558321	0.0245927	0.266329
cDC2	VAMP2	16	16	16	0.276863	0.299229	0.692509
cDC2	TMEM107	16	16	16	0.697519	0.00266574	0.100163
cDC2	BORCS6	16	15	15	0.379013	0.147688	0.53876
cDC2	CTC1	16	15	15	0.0280043	0.918003	0.975385
cDC2	PFAS	16	14	15	-0.16357	0.544977	0.839813
cDC2	SLC25A35	16	14	16	-0.0467625	0.863461	0.962146
cDC2	RANGRF	16	16	16	0.179895	0.504976	0.817429
cDC2	KRBA2	16	12	12	0.0548127	0.840217	0.95395
cDC2	NDEL1	16	16	16	0.220067	0.4128	0.766486
cDC2	PIK3R6	16	15	15	0.0939948	0.729156	0.916564
cDC2	PIK3R5	16	16	16	0.147941	0.584526	0.858344
cDC2	STX8	16	16	16	0.383792	0.14223	0.53196
cDC2	GAS7	16	16	16	0.271769	0.308572	0.701229
cDC2	MYH3	16	9	10	0.154884	0.56681	0.851356
cDC2	SCO1	16	15	16	0.265776	0.319778	0.706792
cDC2	ADPRM	16	15	16	-0.196922	0.464781	0.797177
cDC2	TMEM220	16	15	14	0.245947	0.358513	0.73
cDC2	ZNF18	16	14	14	0.0183772	0.946143	0.983066
cDC2	MAP2K4	16	16	16	-0.171516	0.525332	0.828997
cDC2	ELAC2	16	16	15	0.455659	0.0761072	0.415953
cDC2	COX10	16	15	15	0.462821	0.0710364	0.405579
cDC2	HS3ST3B1	16	13	16	0.0915328	0.736011	0.919619
cDC2	PMP22	16	13	16	0.134886	0.618439	0.8732
cDC2	TVP23C	16	12	11	0.207941	0.439641	0.785536
cDC2	TRIM16	16	11	11	0.436971	0.0905655	0.447035
cDC2	ZNF286A	16	10	12	0.0588355	0.828646	0.95009
cDC2	ADORA2B	16	12	14	-0.243044	0.364395	0.734909
cDC2	ZSWIM7	16	16	16	-0.0866398	0.74969	0.924548
cDC2	TTC19	16	16	16	0.0516997	0.849192	0.956717
cDC2	NCOR1	16	16	16	0.211659	0.431318	0.78002
cDC2	PIGL	16	15	15	0.220036	0.412867	0.766486
cDC2	CENPV	16	14	9	0.209931	0.435177	0.78207
cDC2	UBB	16	16	16	0.621973	0.0100959	0.177669
cDC2	TRPV2	16	16	16	0.378	0.148863	0.539311
cDC2	ZNF287	16	15	11	0.0956648	0.724517	0.916003
cDC2	ZNF624	16	12	12	0.390879	0.134394	0.518822
cDC2	CCDC144A	16	14	13	-0.200765	0.455933	0.791831
cDC2	MPRIP	16	15	16	0.0683113	0.801526	0.942742
cDC2	FLCN	16	12	10	-0.266114	0.31914	0.706558
cDC2	COPS3	16	16	16	0.118499	0.662046	0.892626
cDC2	MED9	16	14	15	0.433188	0.093715	0.45278
cDC2	PEMT	16	16	16	-0.0401966	0.882499	0.966314
cDC2	RAI1	16	14	16	0.246895	0.356604	0.728403
cDC2	SREBF1	16	15	16	0.150757	0.577313	0.854636
cDC2	TOM1L2	16	14	15	0.171867	0.524472	0.828242
cDC2	ATPAF2	16	16	16	0.385668	0.140126	0.528299
cDC2	GID4	16	14	14	0.0246634	0.92776	0.977486
cDC2	DRG2	16	16	16	0.244922	0.360583	0.730557
cDC2	ALKBH5	16	16	16	0.155241	0.565907	0.850976
cDC2	LLGL1	16	9	10	-0.447794	0.0819724	0.427678
cDC2	FLII	16	16	16	0.316756	0.231957	0.633707
cDC2	MIEF2	16	9	11	0.25009	0.350213	0.7258
cDC2	TOP3A	16	16	16	0.456477	0.0755156	0.413904
cDC2	SMCR8	16	14	15	0.403491	0.12119	0.498844
cDC2	SHMT1	16	15	13	-0.346401	0.188728	0.591278
cDC2	TRIM16L	16	13	9	0.327579	0.215511	0.618718
cDC2	TVP23B	16	14	15	0.374256	0.153259	0.546467
cDC2	PRPSAP2	16	16	16	-0.428621	0.0976209	0.457211
cDC2	GRAP	16	10	11	-0.281026	0.291719	0.686264
cDC2	MAPK7	16	15	14	0.235976	0.378936	0.744315
cDC2	ALDH3A2	16	16	16	-0.038581	0.887193	0.967751
cDC2	ULK2	16	14	15	0.15451	0.567759	0.851748
cDC2	AKAP10	16	16	15	0.310323	0.242097	0.642012
cDC2	SPECC1	16	16	16	0.0404911	0.881644	0.966104
cDC2	USP22	16	15	16	-0.207972	0.439572	0.785536
cDC2	DHRS7B	16	15	16	0.314192	0.235966	0.637279
cDC2	TMEM11	16	16	16	0.196471	0.465824	0.797447
cDC2	NATD1	16	11	11	-0.314014	0.236245	0.637603
cDC2	MAP2K3	16	16	16	-0.066596	0.80642	0.944663
cDC2	WSB1	16	16	16	0.647015	0.00674704	0.144866
cDC2	KSR1	16	16	16	0.58496	0.0173045	0.226938
cDC2	LGALS9	16	16	16	0.788021	0.000288326	0.0305676
cDC2	LYRM9	16	13	12	-0.230715	0.389963	0.750765
cDC2	NLK	16	16	16	0.521515	0.0382846	0.317762
cDC2	TMEM97	16	15	15	0.186533	0.489116	0.808599
cDC2	IFT20	16	16	16	0.312894	0.238012	0.638102
cDC2	TNFAIP1	16	13	15	0.279721	0.294061	0.689261
cDC2	POLDIP2	16	15	16	-0.0535411	0.843881	0.955544
cDC2	TMEM199	16	15	16	0.466876	0.0682768	0.401998
cDC2	SARM1	16	12	14	-0.0993813	0.714225	0.912476
cDC2	SLC46A1	16	8	10	0.710552	0.00203588	0.0866766
cDC2	UNC119	16	16	16	0.24414	0.362167	0.732901
cDC2	PIGS	16	16	16	0.634557	0.0082798	0.160823
cDC2	ALDOC	16	12	15	0.458846	0.0738197	0.41066
cDC2	SPAG5	16	11	12	-0.0740293	0.78526	0.937007
cDC2	RSKR	16	11	11	0.229214	0.393139	0.753472
cDC2	KIAA0100	16	16	16	0.0524562	0.847009	0.956001
cDC2	SDF2	16	16	16	0.52792	0.0355642	0.306876
cDC2	SUPT6H	16	16	16	0.00606162	0.982225	0.994557
cDC2	PROCA1	16	12	12	-0.12086	0.655695	0.890909
cDC2	RAB34	16	16	16	0.372437	0.155427	0.550528
cDC2	TRAF4	16	14	15	-0.122339	0.651728	0.889662
cDC2	FAM222B	16	16	16	-0.118636	0.661676	0.892344
cDC2	ERAL1	16	16	16	0.182988	0.497557	0.813083
cDC2	FLOT2	16	16	16	0.516463	0.0405387	0.323606
cDC2	DHRS13	16	16	16	0.15166	0.575008	0.853381
cDC2	PHF12	16	15	15	-0.186153	0.490016	0.808599
cDC2	PIPOX	16	11	13	0.417197	0.107893	0.477778
cDC2	MYO18A	16	15	16	0.141518	0.601114	0.866738
cDC2	NUFIP2	16	16	16	-0.0313764	0.908166	0.973591
cDC2	TAOK1	16	15	16	0.320069	0.226841	0.629966
cDC2	ABHD15	16	15	15	0.447933	0.0818658	0.42747
cDC2	TP53I13	16	16	16	0.331937	0.209104	0.611694
cDC2	GIT1	16	16	16	0.209992	0.435041	0.78207
cDC2	SSH2	16	16	16	0.14831	0.583579	0.85786
cDC2	EFCAB5	16	15	10	-0.063266	0.815941	0.947671
cDC2	NSRP1	16	15	16	0.488402	0.0549194	0.365101
cDC2	BLMH	16	15	16	0.655139	0.00587575	0.135863
cDC2	CPD	16	15	16	0.339179	0.198733	0.599284
cDC2	GOSR1	16	16	16	0.0275012	0.919471	0.975768
cDC2	CRLF3	16	15	16	0.367801	0.161043	0.559083
cDC2	ATAD5	16	13	14	0.252506	0.345422	0.723227
cDC2	TEFM	16	13	13	0.38743	0.138169	0.524586
cDC2	ADAP2	16	16	16	0.336899	0.201961	0.603983
cDC2	RNF135	16	15	16	0.33937	0.198465	0.599284
cDC2	NF1	16	16	16	0.138784	0.608233	0.869917
cDC2	OMG	16	13	13	-0.0383301	0.887922	0.967751
cDC2	EVI2B	16	16	16	0.503171	0.0469461	0.341488
cDC2	EVI2A	16	15	16	0.788496	0.000284215	0.0305676
cDC2	RAB11FIP4	16	15	15	0.44832	0.0815708	0.42671
cDC2	COPRS	16	15	15	0.283095	0.28803	0.682737
cDC2	UTP6	16	16	16	0.364321	0.165349	0.562651
cDC2	SUZ12	16	16	16	-0.200552	0.456421	0.792307
cDC2	LRRC37B	16	14	16	0.571674	0.0206926	0.245146
cDC2	RHOT1	16	16	16	0.350425	0.183301	0.584933
cDC2	C17orf75	16	15	14	0.305983	0.249091	0.646745
cDC2	ZNF207	16	16	16	0.174728	0.517484	0.823056
cDC2	PSMD11	16	16	16	0.226913	0.398038	0.756231
cDC2	MYO1D	16	15	15	-0.0190501	0.944174	0.982605
cDC2	CCT6B	16	15	12	-0.0770005	0.776841	0.934967
cDC2	ZNF830	16	14	15	0.151604	0.57515	0.853479
cDC2	LIG3	16	15	16	-0.0659091	0.808382	0.94511
cDC2	RFFL	16	14	15	0.153616	0.570028	0.851748
cDC2	RAD51D	16	14	15	0.42515	0.100665	0.464896
cDC2	NLE1	16	14	13	-0.155338	0.565661	0.850862
cDC2	SLFN5	16	15	16	0.545702	0.0287752	0.281981
cDC2	SLFN11	16	16	16	0.138531	0.608893	0.869917
cDC2	SLFN12	16	15	15	0.520254	0.0388382	0.319733
cDC2	SLFN13	16	11	10	0.0808225	0.766045	0.931253
cDC2	SLFN12L	16	14	15	0.631403	0.00870845	0.165001
cDC2	AP2B1	16	16	16	0.358486	0.172737	0.569417
cDC2	TAF15	16	16	16	0.271162	0.309696	0.701229
cDC2	CCL5	16	15	15	0.598387	0.0143352	0.209508
cDC2	CCL3	16	11	15	-0.232654	0.385878	0.74808
cDC2	CCL4	16	13	14	-0.193144	0.473561	0.802276
cDC2	CCL4L2	16	8	9	0.0574784	0.832546	0.951359
cDC2	ZNHIT3	16	15	16	0.655463	0.00584293	0.135385
cDC2	MYO19	16	15	15	0.169162	0.531118	0.832337
cDC2	PIGW	16	12	14	0.341801	0.195062	0.595427
cDC2	GGNBP2	16	16	16	0.418975	0.106246	0.475902
cDC2	DHRS11	16	10	9	-0.403592	0.121088	0.498792
cDC2	MRM1	16	12	12	0.106248	0.695333	0.906729
cDC2	AATF	16	16	16	0.0297275	0.912975	0.974115
cDC2	ACACA	16	16	16	0.359771	0.171091	0.567684
cDC2	TADA2A	16	15	16	0.15098	0.576745	0.854363
cDC2	DUSP14	16	12	11	-0.107326	0.692382	0.905855
cDC2	SYNRG	16	15	16	0.517972	0.0398553	0.322771
cDC2	DDX52	16	15	16	0.410576	0.114181	0.488973
cDC2	SOCS7	16	15	14	0.263525	0.324048	0.707958
cDC2	MLLT6	16	15	16	-0.118116	0.663077	0.892718
cDC2	CISD3	16	16	16	0.150884	0.57699	0.854548
cDC2	PSMB3	16	16	16	-0.0405945	0.881343	0.966102
cDC2	PIP4K2B	16	15	15	0.320737	0.225817	0.628671
cDC2	CWC25	16	16	16	0.238631	0.373437	0.74102
cDC2	LASP1	16	16	16	0.203063	0.450683	0.789448
cDC2	FBXL20	16	15	15	0.273782	0.304858	0.698091
cDC2	MED1	16	16	16	-0.160791	0.551921	0.843195
cDC2	CDK12	16	16	16	0.363078	0.166904	0.564185
cDC2	STARD3	16	15	16	0.335245	0.204325	0.606708
cDC2	PGAP3	16	14	15	0.0529086	0.845704	0.955687
cDC2	ERBB2	16	8	8	0.0977229	0.718812	0.913776
cDC2	MIEN1	16	16	16	0.392608	0.132527	0.515374
cDC2	IKZF3	16	15	12	-0.0466242	0.863862	0.962146
cDC2	GSDMB	16	12	13	0.185543	0.491466	0.809861
cDC2	ORMDL3	16	16	16	0.191887	0.476499	0.803127
cDC2	PSMD3	16	16	16	0.576016	0.0195335	0.239972
cDC2	MED24	16	15	16	0.51684	0.0403675	0.323606
cDC2	MSL1	16	16	16	0.088532	0.744392	0.922481
cDC2	CASC3	16	16	16	0.222653	0.40719	0.763833
cDC2	RAPGEFL1	16	9	9	0.231268	0.388795	0.750286
cDC2	WIPF2	16	16	16	0.181455	0.501226	0.815265
cDC2	RARA	16	16	16	-0.499467	0.048859	0.347894
cDC2	TOP2A	16	13	10	-0.0198071	0.941959	0.982263
cDC2	CCR7	16	12	13	-0.206209	0.443545	0.786421
cDC2	SMARCE1	16	16	16	0.556135	0.0252816	0.26856
cDC2	KRT10	16	16	16	0.325812	0.218144	0.620828
cDC2	EIF1	16	16	16	0.116473	0.667509	0.895105
cDC2	JUP	16	15	14	0.699889	0.00254083	0.0980352
cDC2	NT5C3B	16	15	15	0.107994	0.690555	0.904796
cDC2	KLHL11	16	14	15	0.247253	0.355885	0.72827
cDC2	ACLY	16	16	16	0.0747697	0.78316	0.936612
cDC2	CNP	16	15	16	0.663938	0.00503583	0.127598
cDC2	DNAJC7	16	16	16	0.689397	0.00313216	0.108028
cDC2	NKIRAS2	16	15	16	0.343947	0.192091	0.593672
cDC2	C17orf113	16	8	9	0.486161	0.0562116	0.369389
cDC2	DHX58	16	15	16	0.111099	0.682086	0.901482
cDC2	KAT2A	16	15	16	0.0271028	0.920634	0.975768
cDC2	RAB5C	16	16	16	0.834633	5.78673e-05	0.0109085
cDC2	GHDC	16	15	15	0.360302	0.170415	0.567132
cDC2	STAT5B	16	16	16	-0.152094	0.573901	0.853105
cDC2	STAT5A	16	16	16	0.655863	0.00580264	0.135079
cDC2	STAT3	16	16	16	0.157423	0.56039	0.847567
cDC2	ATP6V0A1	16	16	16	0.0941985	0.72859	0.916536
cDC2	NAGLU	16	16	14	-0.0883758	0.744829	0.922481
cDC2	HSD17B1	16	12	11	-0.161053	0.551264	0.843042
cDC2	COASY	16	16	16	0.510393	0.0433778	0.333317
cDC2	MLX	16	16	16	0.371515	0.156533	0.551811
cDC2	RETREG3	16	16	16	0.15136	0.575774	0.853877
cDC2	TUBG1	16	14	16	0.427083	0.098962	0.460557
cDC2	TUBG2	16	13	11	0.583724	0.0176001	0.228213
cDC2	EZH1	16	15	16	0.148016	0.584334	0.858332
cDC2	VPS25	16	15	16	0.688369	0.00319558	0.108028
cDC2	COA3	16	16	16	0.144892	0.592376	0.862614
cDC2	BECN1	16	16	16	0.315149	0.234464	0.636467
cDC2	PSME3	16	16	16	0.129938	0.631489	0.879389
cDC2	AARSD1	16	13	12	0.584998	0.0172956	0.226938
cDC2	RUNDC1	16	14	16	0.436884	0.0906369	0.447035
cDC2	IFI35	16	16	16	0.317097	0.231427	0.633297
cDC2	VAT1	16	15	15	0.306777	0.247802	0.64622
cDC2	BRCA1	16	15	15	-0.0366943	0.892679	0.969145
cDC2	NBR1	16	16	16	-0.119115	0.660384	0.892344
cDC2	TMEM106A	16	15	16	0.107785	0.691126	0.90517
cDC2	CCDC200	16	16	16	0.16466	0.542263	0.838438
cDC2	ARL4D	16	10	12	0.240546	0.369498	0.737001
cDC2	DHX8	16	16	16	-0.359009	0.172066	0.568369
cDC2	DUSP3	16	16	16	0.197923	0.462467	0.796464
cDC2	MPP3	16	12	14	-0.10441	0.700373	0.908313
cDC2	NAGS	16	10	12	-0.0454023	0.8674	0.962146
cDC2	TMEM101	16	15	16	0.345798	0.189552	0.592081
cDC2	LSM 12.00	16	16	16	0.600775	0.0138516	0.207681
cDC2	G6PC3	16	16	16	0.531098	0.0342697	0.302644
cDC2	HDAC5	16	15	15	-0.1219	0.652904	0.889725
cDC2	C17orf53	16	9	10	0.330149	0.211717	0.614415
cDC2	TMUB2	16	16	16	0.665716	0.00487844	0.127592
cDC2	ATXN7L3	16	16	16	-0.405062	0.119611	0.497314
cDC2	UBTF	16	16	16	0.103178	0.703759	0.909414
cDC2	SLC25A39	16	15	16	0.335723	0.20364	0.606396
cDC2	GRN	16	16	16	0.225396	0.401284	0.758176
cDC2	GPATCH8	16	16	16	0.351266	0.182179	0.583246
cDC2	FZD2	16	14	16	-0.00513516	0.984941	0.995011
cDC2	CCDC43	16	16	16	0.278796	0.295728	0.690713
cDC2	DBF4B	16	12	11	0.436659	0.0908222	0.447088
cDC2	EFTUD2	16	16	16	0.190839	0.478956	0.80426
cDC2	DCAKD	16	15	15	0.501959	0.0475659	0.344028
cDC2	NMT1	16	16	16	0.0456327	0.866732	0.962146
cDC2	ACBD4	16	15	16	-0.154846	0.566907	0.851356
cDC2	HEXIM1	16	14	16	0.717364	0.00175835	0.0811466
cDC2	HEXIM2	16	12	10	0.307842	0.24608	0.645509
cDC2	FMNL1	16	16	16	0.241591	0.367358	0.735775
cDC2	MAP3K14	16	16	16	0.139562	0.606204	0.869224
cDC2	ARHGAP27	16	16	16	-0.265422	0.320447	0.707422
cDC2	PLEKHM1	16	15	16	0.29949	0.259787	0.657716
cDC2	KANSL1	16	16	16	0.106196	0.695474	0.90679
cDC2	ARL17B	16	15	16	0.684746	0.00342748	0.112585
cDC2	LRRC37A	16	11	9	0.421412	0.104018	0.471785
cDC2	LRRC37A2	16	15	13	0.167798	0.534485	0.834588
cDC2	ARL17A	16	15	15	0.577728	0.0190906	0.238033
cDC2	NSF	16	16	16	0.468859	0.0669562	0.40015
cDC2	GOSR2	16	15	16	0.347269	0.18755	0.589155
cDC2	CDC27	16	16	16	0.435385	0.0918767	0.447823
cDC2	EFCAB13	16	14	14	0.394836	0.130149	0.512396
cDC2	NPEPPS	16	16	16	0.30072	0.257739	0.655816
cDC2	KPNB1	16	16	16	0.34708	0.187806	0.589219
cDC2	TBKBP1	16	13	13	-0.0780111	0.773982	0.934658
cDC2	TBX21	16	10	13	-0.121692	0.653463	0.889765
cDC2	OSBPL7	16	14	14	0.0520621	0.848146	0.956217
cDC2	SCRN2	16	16	16	-0.0320859	0.906098	0.973229
cDC2	SP2	16	15	16	-0.10696	0.693382	0.906112
cDC2	PNPO	16	14	16	-0.0472386	0.862084	0.961927
cDC2	CDK5RAP3	16	16	16	0.362499	0.167632	0.564342
cDC2	COPZ2	16	11	11	-0.225616	0.400813	0.75812
cDC2	NFE2L1	16	14	16	-0.0989837	0.715324	0.912603
cDC2	CBX1	16	15	16	0.0088657	0.974004	0.99357
cDC2	SNX11	16	15	15	0.774718	0.000424915	0.0392167
cDC2	SKAP1	16	16	14	0.420404	0.104936	0.473276
cDC2	HOXB2	16	15	15	0.0306364	0.910324	0.973732
cDC2	HOXB3	16	10	9	-0.230887	0.3896	0.750765
cDC2	HOXB4	16	12	13	0.0501315	0.85372	0.95842
cDC2	CALCOCO2	16	16	16	0.55683	0.0250612	0.267495
cDC2	ATP5MC1	16	16	16	-0.0746637	0.783461	0.936612
cDC2	UBE2Z	16	16	16	0.36677	0.162311	0.560262
cDC2	SNF8	16	16	16	0.151373	0.575741	0.853877
cDC2	GNGT2	16	14	16	0.486132	0.0562287	0.369389
cDC2	ABI3	16	16	16	-0.13955	0.606236	0.869224
cDC2	ZNF652	16	16	16	-0.3591	0.17195	0.568369
cDC2	PHB	16	16	16	0.211436	0.431816	0.780192
cDC2	SPOP	16	16	16	0.337008	0.201807	0.603684
cDC2	SLC35B1	16	16	16	0.0433058	0.873476	0.963169
cDC2	FAM117A	16	15	15	0.247922	0.354543	0.727477
cDC2	KAT7	16	15	16	-0.0262575	0.923103	0.976009
cDC2	PDK2	16	16	14	0.225434	0.401202	0.758176
cDC2	PPP1R9B	16	16	16	0.405332	0.119341	0.497314
cDC2	XYLT2	16	11	15	0.0246997	0.927654	0.977486
cDC2	LRRC59	16	16	16	-0.0245392	0.928123	0.977486
cDC2	ACSF2	16	15	14	0.140692	0.603261	0.868742
cDC2	RSAD1	16	16	15	0.456299	0.0756437	0.41403
cDC2	SPATA20	16	15	16	0.413622	0.111257	0.483812
cDC2	ABCC3	16	14	11	0.214991	0.423929	0.775073
cDC2	ANKRD40	16	15	16	0.372464	0.155394	0.550528
cDC2	LUC7L3	16	16	16	0.333101	0.207415	0.609792
cDC2	TOB1	16	16	16	-0.069699	0.797571	0.941399
cDC2	SPAG9	16	16	16	0.498074	0.0495932	0.349537
cDC2	NME1	16	16	16	0.488785	0.0547012	0.364959
cDC2	NME2	16	16	16	0.908773	1.10469e-06	0.000945103
cDC2	MBTD1	16	15	16	0.207692	0.440201	0.78564
cDC2	UTP18	16	16	16	0.0998713	0.712872	0.912378
cDC2	COX11	16	16	16	0.516467	0.0405369	0.323606
cDC2	STXBP4	16	14	11	-0.0605371	0.823762	0.94908
cDC2	MMD	16	14	16	0.152931	0.57177	0.851763
cDC2	PCTP	16	15	16	-0.00675969	0.980178	0.994557
cDC2	C17orf67	16	12	15	0.35023	0.183561	0.584933
cDC2	DGKE	16	14	15	-0.241004	0.368561	0.736464
cDC2	TRIM25	16	16	16	0.517929	0.0398747	0.322771
cDC2	COIL	16	16	16	0.406706	0.117973	0.495319
cDC2	SCPEP1	16	16	16	0.218236	0.416797	0.769073
cDC2	AKAP1	16	13	16	-0.452083	0.0787353	0.421906
cDC2	MSI2	16	15	16	0.051828	0.848822	0.956591
cDC2	CUEDC1	16	15	16	0.243911	0.362632	0.733371
cDC2	VEZF1	16	16	16	-0.0497456	0.854835	0.958898
cDC2	SRSF1	16	16	16	0.599694	0.0140688	0.209162
cDC2	DYNLL2	16	16	16	0.636961	0.00796435	0.157615
cDC2	MKS1	16	11	13	0.340493	0.196888	0.597095
cDC2	TSPOAP1	16	15	16	0.021384	0.937346	0.980085
cDC2	SUPT4H1	16	16	16	0.44415	0.0847975	0.433207
cDC2	HSF5	16	9	11	0.0774585	0.775545	0.934658
cDC2	MTMR4	16	16	15	0.00784194	0.977005	0.993656
cDC2	TEX14	16	15	16	-0.0679502	0.802556	0.943073
cDC2	RAD51C	16	15	15	0.0777082	0.774839	0.934658
cDC2	TRIM37	16	14	16	0.588647	0.0164455	0.221169
cDC2	SKA2	16	15	16	0.478396	0.0608635	0.385712
cDC2	PRR11	16	14	16	0.238597	0.373508	0.74102
cDC2	SMG8	16	11	14	-0.156096	0.563741	0.849239
cDC2	GDPD1	16	12	12	0.177582	0.510557	0.82098
cDC2	YPEL2	16	15	15	-0.194879	0.469517	0.799522
cDC2	DHX40	16	16	16	0.0981001	0.717768	0.913601
cDC2	CLTC	16	16	16	-0.120371	0.657009	0.891864
cDC2	PTRH2	16	15	16	-0.0152371	0.955336	0.986607
cDC2	VMP1	16	16	16	0.422621	0.102926	0.469348
cDC2	TUBD1	16	12	14	-0.0746757	0.783427	0.936612
cDC2	RNFT1	16	15	16	0.182956	0.497633	0.813086
cDC2	HEATR6	16	16	16	0.458647	0.073961	0.41066
cDC2	USP32	16	16	16	0.358208	0.173094	0.56961
cDC2	APPBP2	16	16	16	0.475338	0.0627706	0.390008
cDC2	PPM1D	16	16	16	0.0038249	0.988783	0.995436
cDC2	BCAS3	16	15	15	0.570973	0.0208848	0.245862
cDC2	BRIP1	16	11	13	0.145362	0.591165	0.862184
cDC2	INTS2	16	15	15	-0.429362	0.0969794	0.456649
cDC2	MED13	16	16	16	0.36899	0.15959	0.556938
cDC2	METTL2A	16	14	16	0.6023	0.0135495	0.206435
cDC2	TLK2	16	16	16	0.382952	0.14318	0.533126
cDC2	MRC2	16	11	14	0.215324	0.423196	0.774269
cDC2	TANC2	16	15	16	0.495827	0.0507947	0.352426
cDC2	CYB561	16	12	12	-0.0139238	0.959183	0.987415
cDC2	DCAF7	16	16	16	0.304431	0.251622	0.650132
cDC2	TACO1	16	15	16	0.0466408	0.863814	0.962146
cDC2	MAP3K3	16	16	16	0.340008	0.197567	0.597572
cDC2	STRADA	16	14	16	0.405534	0.119139	0.497193
cDC2	LIMD2	16	16	16	0.602913	0.0134296	0.205249
cDC2	CCDC47	16	16	16	0.284742	0.285113	0.679929
cDC2	DDX42	16	16	16	0.518696	0.0395306	0.322094
cDC2	FTSJ3	16	15	16	0.132721	0.624137	0.875365
cDC2	PSMC5	16	16	16	0.633114	0.00847376	0.162212
cDC2	SMARCD2	16	16	16	0.389053	0.136384	0.521382
cDC2	CD79B	16	15	15	0.0470035	0.862764	0.961999
cDC2	ICAM2	16	16	16	-0.0396826	0.883992	0.967217
cDC2	ERN 1.00	16	16	16	0.192513	0.475035	0.802918
cDC2	TEX2	16	16	15	0.246408	0.357585	0.729068
cDC2	PECAM1	16	16	16	-0.238441	0.37383	0.741131
cDC2	MILR1	16	16	16	0.191636	0.477087	0.803401
cDC2	POLG2	16	14	16	0.451137	0.0794411	0.423243
cDC2	DDX5	16	16	16	0.259144	0.332452	0.715858
cDC2	CEP95	16	16	16	-0.234289	0.382454	0.745102
cDC2	SMURF2	16	14	16	0.525635	0.0365172	0.310806
cDC2	LRRC37A3	16	16	16	-0.0851728	0.753806	0.926137
cDC2	GNA13	16	16	16	0.359496	0.171443	0.568073
cDC2	RGS9	16	8	13	0.203131	0.450529	0.789448
cDC2	CEP112	16	12	14	0.242648	0.365201	0.734909
cDC2	PRKCA	16	16	16	0.247711	0.354965	0.727477
cDC2	HELZ	16	16	16	0.32916	0.213172	0.615591
cDC2	PSMD12	16	16	16	0.222813	0.406845	0.763562
cDC2	PITPNC1	16	15	16	0.0978748	0.718392	0.913764
cDC2	NOL11	16	14	16	0.508895	0.0441007	0.334685
cDC2	BPTF	16	16	16	-0.0162632	0.952332	0.985591
cDC2	C17orf58	16	15	15	-0.0634288	0.815475	0.947625
cDC2	KPNA2	16	15	16	0.498971	0.0491194	0.349077
cDC2	AMZ2	16	16	16	-0.182471	0.498792	0.813292
cDC2	ARSG	16	16	16	0.134953	0.618263	0.8732
cDC2	SLC16A6	16	15	16	0.029569	0.913437	0.974115
cDC2	WIPI1	16	14	16	0.161884	0.549185	0.842205
cDC2	PRKAR1A	16	16	16	-0.0404513	0.881759	0.966104
cDC2	FAM20A	16	10	16	-0.0102414	0.969972	0.991387
cDC2	ABCA5	16	15	15	0.33277	0.207895	0.610272
cDC2	MAP2K6	16	15	14	0.382688	0.143479	0.533543
cDC2	KCNJ2	16	8	14	-0.15404	0.568952	0.851748
cDC2	SLC39A11	16	16	16	0.398172	0.126643	0.509597
cDC2	COG1	16	14	15	0.195235	0.468691	0.798894
cDC2	FAM104A	16	16	16	-0.387701	0.137871	0.524059
cDC2	C17orf80	16	14	15	0.187682	0.486393	0.807723
cDC2	CDC42EP4	16	13	14	0.245875	0.358659	0.73
cDC2	SDK2	16	8	10	-0.0714656	0.792543	0.940275
cDC2	TTYH2	16	15	16	0.548417	0.0278326	0.277627
cDC2	DNAI2	16	9	9	0.655587	0.00583041	0.135377
cDC2	GPRC5C	16	14	10	-0.305729	0.249504	0.646745
cDC2	CD300A	16	16	16	0.673617	0.00422593	0.120207
cDC2	CD300LB	16	16	15	0.290699	0.274711	0.671648
cDC2	CD300C	16	16	16	-0.237617	0.375533	0.741723
cDC2	CD300E	16	16	15	0.0973903	0.719733	0.91435
cDC2	RAB37	16	14	11	0.263542	0.324016	0.707958
cDC2	CD300LF	16	15	16	0.148316	0.583564	0.85786
cDC2	SLC9A3R1	16	16	15	0.256731	0.337134	0.718454
cDC2	NAT9	16	14	16	-0.0888876	0.743397	0.922236
cDC2	TMEM104	16	14	16	0.64859	0.00657056	0.142947
cDC2	FDXR	16	12	12	0.574965	0.0198093	0.240261
cDC2	KCTD2	16	15	15	0.0683176	0.801508	0.942742
cDC2	ATP5PD	16	16	16	0.31789	0.230198	0.632319
cDC2	SLC16A5	16	15	15	0.471372	0.0653088	0.396543
cDC2	ARMC7	16	13	15	0.73305	0.00123478	0.0666663
cDC2	NT5C	16	16	16	0.281387	0.291074	0.68611
cDC2	JPT1	16	16	16	0.293103	0.270579	0.66802
cDC2	SUMO2	16	16	16	0.119472	0.659426	0.892344
cDC2	NUP85	16	15	15	0.339983	0.197603	0.597572
cDC2	GGA3	16	15	16	0.431978	0.094739	0.454454
cDC2	MIF4GD	16	16	16	-0.0664419	0.80686	0.944721
cDC2	SLC25A19	16	15	16	0.187858	0.485978	0.807663
cDC2	GRB2	16	16	16	0.246159	0.358085	0.729636
cDC2	TMEM94	16	16	15	0.219158	0.414783	0.767236
cDC2	TSEN54	16	16	16	-0.163719	0.544605	0.839813
cDC2	LLGL2	16	14	14	0.536664	0.0320894	0.295446
cDC2	MYO15B	16	15	16	0.751552	0.000788354	0.0536576
cDC2	RECQL5	16	14	15	-0.0515516	0.849619	0.956728
cDC2	SAP30BP	16	16	16	0.517336	0.0401425	0.323416
cDC2	GALK1	16	16	16	0.24976	0.350869	0.7258
cDC2	H3F3B	16	16	16	0.353298	0.179488	0.579597
cDC2	UNK	16	15	16	0.168203	0.533483	0.834177
cDC2	UNC13D	16	15	16	0.359423	0.171536	0.568073
cDC2	WBP2	16	16	16	0.680072	0.00374653	0.114869
cDC2	TRIM65	16	15	13	-0.402219	0.122479	0.502088
cDC2	ACOX1	16	15	16	-0.149914	0.579469	0.85604
cDC2	TEN1-CDK3	16	12	11	0.586502	0.0169412	0.224577
cDC2	SRP68	16	15	15	0.527651	0.0356754	0.307305
cDC2	EXOC7	16	16	16	0.503735	0.04666	0.340539
cDC2	RNF157	16	11	10	-0.175522	0.515554	0.822195
cDC2	UBALD2	16	16	16	-0.19635	0.466104	0.797447
cDC2	PRPSAP1	16	15	16	0.275822	0.301125	0.694477
cDC2	SPHK1	16	14	14	-0.0313645	0.908201	0.973591
cDC2	UBE2O	16	16	16	0.401373	0.123342	0.503761
cDC2	RHBDF2	16	16	16	0.376325	0.150819	0.54194
cDC2	ST6GALNAC2	16	13	10	0.505502	0.0457712	0.338701
cDC2	MXRA7	16	11	11	-0.0717571	0.791714	0.939949
cDC2	JMJD6	16	16	16	0.0264452	0.922555	0.975768
cDC2	METTL23	16	15	16	0.276854	0.299245	0.692509
cDC2	SRSF2	16	16	16	0.753189	0.000756304	0.0534007
cDC2	MFSD11	16	15	16	0.0292695	0.914311	0.974225
cDC2	SEC14L1	16	16	16	0.251806	0.346806	0.724429
cDC2	SEPTIN9	16	16	16	-0.26809	0.315423	0.704445
cDC2	TNRC6C	16	14	14	0.248771	0.352844	0.726728
cDC2	TMC6	16	16	16	0.221943	0.408726	0.764909
cDC2	TMC8	16	15	16	0.0293524	0.914069	0.974225
cDC2	SYNGR2	16	16	16	0.229253	0.393057	0.753472
cDC2	TK1	16	13	10	0.253491	0.343481	0.722269
cDC2	AFMID	16	14	14	0.0859282	0.751686	0.925318
cDC2	BIRC5	16	11	8	0.0756475	0.780672	0.936221
cDC2	SOCS3	16	16	16	0.422173	0.103329	0.470233
cDC2	PGS1	16	16	16	0.306847	0.247688	0.646209
cDC2	CYTH1	16	16	16	0.101862	0.70738	0.910377
cDC2	USP36	16	15	16	0.375457	0.15184	0.543534
cDC2	TIMP2	16	16	16	-0.0595309	0.826649	0.949866
cDC2	LGALS3BP	16	14	16	0.43196	0.0947541	0.454454
cDC2	CANT1	16	15	15	0.195553	0.467953	0.798529
cDC2	ENGASE	16	15	14	0.166393	0.537961	0.836929
cDC2	CBX8	16	11	11	0.729273	0.00134735	0.0693759
cDC2	CBX4	16	16	16	0.463415	0.0706274	0.404959
cDC2	TBC1D16	16	12	14	0.0557605	0.837488	0.952748
cDC2	GAA	16	15	16	0.506061	0.0454929	0.338392
cDC2	EIF4A3	16	16	16	0.619127	0.0105472	0.18197
cDC2	SGSH	16	16	15	0.38009	0.146446	0.53727
cDC2	SLC26A11	16	13	11	-0.0143314	0.957989	0.987122
cDC2	RNF213	16	16	16	0.825067	8.35022e-05	0.0135112
cDC2	ENDOV	16	15	15	-0.208233	0.438985	0.785464
cDC2	RPTOR	16	15	16	0.0634564	0.815396	0.947625
cDC2	CHMP6	16	15	16	0.313156	0.237597	0.638102
cDC2	BAIAP2	16	15	15	0.0130387	0.961776	0.988346
cDC2	AATK	16	10	8	-0.354807	0.177507	0.576418
cDC2	CEP131	16	14	15	0.561191	0.0237106	0.262706
cDC2	TEPSIN	16	16	15	-0.0687156	0.800373	0.942195
cDC2	NDUFAF8	16	16	16	0.496562	0.0503998	0.351487
cDC2	SLC38A10	16	16	16	-0.256446	0.337689	0.718627
cDC2	BAHCC1	16	15	14	-0.244154	0.36214	0.732901
cDC2	ACTG1	16	16	16	0.227185	0.397456	0.75603
cDC2	FAAP100	16	15	16	-0.340614	0.196719	0.596995
cDC2	NPLOC4	16	16	16	0.322198	0.223591	0.62592
cDC2	PDE6G	16	12	13	-0.00591045	0.982668	0.994603
cDC2	OXLD1	16	16	16	0.0387594	0.886674	0.967751
cDC2	CCDC137	16	16	16	0.141757	0.600494	0.866126
cDC2	ARL 16.00	16	15	16	0.0591132	0.827849	0.950031
cDC2	HGS	16	16	16	0.174023	0.519202	0.82412
cDC2	MCRIP1	16	16	16	0.492089	0.0528417	0.359428
cDC2	P4HB	16	16	16	0.468762	0.0670199	0.40015
cDC2	ARHGDIA	16	16	16	0.526643	0.0360945	0.308951
cDC2	ALYREF	16	16	16	0.527105	0.0359018	0.308483
cDC2	ANAPC11	16	16	16	-0.135745	0.616184	0.871901
cDC2	PCYT2	16	16	15	0.17404	0.519162	0.82412
cDC2	SIRT7	16	16	15	0.445156	0.0840106	0.432577
cDC2	MAFG	16	16	16	-0.0606548	0.823424	0.948984
cDC2	ASPSCR1	16	16	16	0.0938894	0.729449	0.916643
cDC2	CENPX	16	16	16	0.223845	0.404619	0.761966
cDC2	LRRC45	16	13	13	-0.143825	0.595135	0.863437
cDC2	DCXR	16	16	16	0.508204	0.0444369	0.336209
cDC2	RFNG	16	15	16	-0.083497	0.758514	0.928328
cDC2	GPS1	16	16	16	0.351387	0.182018	0.582897
cDC2	DUS1L	16	16	16	0.663272	0.00509584	0.128517
cDC2	FASN	16	14	16	-0.217011	0.419481	0.771662
cDC2	CCDC57	16	16	16	-0.0780925	0.773753	0.934658
cDC2	SLC16A3	16	16	16	0.293161	0.270479	0.66802
cDC2	CSNK1D	16	16	16	-0.27107	0.309866	0.701328
cDC2	CD7	16	15	14	0.325046	0.219291	0.621866
cDC2	SECTM1	16	16	16	0.430061	0.0963774	0.456464
cDC2	OGFOD3	16	16	16	-0.0807758	0.766177	0.931303
cDC2	HEXD	16	16	16	0.440462	0.0877271	0.441094
cDC2	CYBC1	16	16	16	0.750871	0.000802003	0.0536576
cDC2	NARF	16	16	16	0.577147	0.0192399	0.239091
cDC2	FOXK2	16	16	16	0.100666	0.710678	0.911745
cDC2	WDR45B	16	16	16	0.0831823	0.759399	0.928655
cDC2	RAB40B	16	13	11	-0.545555	0.0288269	0.281981
cDC2	FN3KRP	16	15	16	-0.347876	0.186727	0.58799
cDC2	FN3K	16	10	8	0.468613	0.0671189	0.400481
cDC2	TBCD	16	16	16	0.379916	0.146646	0.537611
cDC2	B3GNTL1	16	15	16	-0.059578	0.826514	0.949866
cDC2	METRNL	16	16	16	0.4684	0.0672602	0.400813
cDC2	USP14	16	16	16	0.383223	0.142873	0.532706
cDC2	THOC1	16	16	16	0.11406	0.67404	0.897913
cDC2	TYMS	16	12	11	-0.188097	0.485413	0.807594
cDC2	ENOSF1	16	16	16	0.248011	0.354365	0.727477
cDC2	YES1	16	13	10	-0.0834826	0.758555	0.928328
cDC2	METTL4	16	14	16	-0.341228	0.195861	0.596649
cDC2	NDC80	16	11	9	-0.163548	0.54503	0.839813
cDC2	SMCHD1	16	16	16	0.660302	0.00537037	0.13077
cDC2	EMILIN2	16	16	16	0.110233	0.684444	0.901482
cDC2	LPIN2	16	16	16	0.523152	0.0375749	0.314453
cDC2	MYOM1	16	14	15	0.404856	0.119816	0.49739
cDC2	MYL12A	16	16	16	0.319824	0.227216	0.629966
cDC2	MYL12B	16	16	16	0.497655	0.0498159	0.350166
cDC2	TGIF1	16	14	16	-0.0798304	0.768844	0.933015
cDC2	DLGAP1	16	12	11	-0.0943644	0.728128	0.916536
cDC2	ZBTB14	16	14	15	-0.186358	0.489529	0.808599
cDC2	EPB41L3	16	16	16	0.0452094	0.867959	0.962146
cDC2	L3MBTL4	16	14	15	0.648191	0.00661495	0.143414
cDC2	PTPRM	16	10	13	0.699592	0.00255621	0.0980352
cDC2	RAB12	16	16	16	-0.401741	0.122965	0.503357
cDC2	NDUFV2	16	16	16	0.36986	0.158532	0.555758
cDC2	ANKRD12	16	16	16	0.4155	0.109481	0.48106
cDC2	TWSG1	16	14	16	0.470213	0.0660649	0.397682
cDC2	RALBP1	16	16	16	0.373087	0.15465	0.549526
cDC2	PPP4R1	16	16	16	-0.412244	0.112573	0.485664
cDC2	RAB31	16	16	16	-0.267729	0.3161	0.704825
cDC2	VAPA	16	16	16	0.0123698	0.963735	0.98893
cDC2	NAPG	16	16	16	0.383136	0.142971	0.532706
cDC2	GNAL	16	10	9	0.248163	0.35406	0.727477
cDC2	CHMP1B	16	16	16	-0.222035	0.408527	0.764909
cDC2	MPPE1	16	16	15	0.179826	0.505142	0.817429
cDC2	IMPA2	16	16	16	-0.26951	0.312768	0.702928
cDC2	TUBB6	16	15	16	-0.0942793	0.728365	0.916536
cDC2	AFG3L2	16	16	16	0.340342	0.1971	0.597316
cDC2	SPIRE1	16	14	15	-0.0827605	0.760586	0.928655
cDC2	PSMG2	16	16	16	0.312921	0.237969	0.638102
cDC2	CEP76	16	12	14	0.101571	0.708182	0.910882
cDC2	PTPN2	16	16	16	0.236944	0.376925	0.742897
cDC2	SEH1L	16	16	16	0.208362	0.438694	0.785464
cDC2	CEP192	16	15	16	0.434328	0.0927584	0.449785
cDC2	LDLRAD4	16	16	16	-0.0530198	0.845384	0.955622
cDC2	FAM210A	16	16	16	-0.144563	0.593226	0.862804
cDC2	RNMT	16	16	16	0.263515	0.324067	0.707958
cDC2	ZNF519	16	13	14	0.277743	0.297632	0.691071
cDC2	ROCK1	16	16	16	-0.189067	0.483125	0.807183
cDC2	ESCO1	16	16	16	0.486332	0.0561125	0.369389
cDC2	SNRPD1	16	16	16	0.293195	0.270421	0.66802
cDC2	ABHD3	16	16	16	0.23576	0.379386	0.744448
cDC2	MIB1	16	14	16	0.217963	0.417394	0.769733
cDC2	RBBP8	16	16	16	0.203496	0.449698	0.789448
cDC2	CABLES1	16	10	11	0.119384	0.659663	0.892344
cDC2	TMEM241	16	13	15	0.0944165	0.727984	0.916536
cDC2	RIOK3	16	16	16	0.336853	0.202027	0.604018
cDC2	RMC1	16	16	16	0.415301	0.109668	0.481154
cDC2	NPC1	16	16	16	0.26461	0.321986	0.707483
cDC2	TTC39C	16	15	16	0.72603	0.00145057	0.0723465
cDC2	OSBPL1A	16	16	15	-0.251421	0.347569	0.725143
cDC2	IMPACT	16	16	16	0.0586363	0.829219	0.950193
cDC2	SS18	16	16	16	0.26397	0.323201	0.707775
cDC2	TAF4B	16	14	16	-0.0253832	0.925656	0.976955
cDC2	KCTD1	16	11	10	0.623555	0.00985178	0.17654
cDC2	DSC2	16	14	15	-0.340075	0.197473	0.597572
cDC2	B4GALT6	16	14	12	-0.109504	0.686431	0.902347
cDC2	TRAPPC8	16	16	16	0.1968	0.465062	0.797305
cDC2	RNF125	16	15	15	-0.0503025	0.853226	0.958253
cDC2	RNF138	16	16	16	0.496625	0.0503659	0.351487
cDC2	GAREM1	16	13	16	0.158057	0.55879	0.846827
cDC2	DTNA	16	16	16	-0.22756	0.396658	0.755903
cDC2	MAPRE2	16	16	16	0.384206	0.141765	0.531533
cDC2	ZNF397	16	15	15	0.169435	0.530445	0.831751
cDC2	ZSCAN30	16	13	12	0.0893633	0.742067	0.921935
cDC2	ZNF24	16	16	16	0.312829	0.238113	0.638102
cDC2	ZNF396	16	10	8	-0.0530197	0.845384	0.955622
cDC2	INO80C	16	15	16	-0.0307146	0.910095	0.973732
cDC2	GALNT1	16	16	16	0.294324	0.268494	0.666859
cDC2	C18orf21	16	16	16	-0.142328	0.599012	0.865448
cDC2	RPRD1A	16	15	16	0.254384	0.341724	0.721158
cDC2	SLC39A6	16	16	15	-0.0535287	0.843916	0.955544
cDC2	ELP2	16	16	16	0.419885	0.10541	0.473927
cDC2	MOCOS	16	10	15	-0.352754	0.180206	0.580607
cDC2	TPGS2	16	16	16	0.135254	0.617472	0.872906
cDC2	KIAA1328	16	15	14	0.140624	0.603438	0.868742
cDC2	PIK3C3	16	15	16	0.158732	0.557091	0.846042
cDC2	SETBP1	16	16	15	-0.1222	0.652101	0.889662
cDC2	EPG5	16	16	16	0.207622	0.44036	0.78564
cDC2	PSTPIP2	16	16	16	0.635072	0.00821146	0.160224
cDC2	ATP5F1A	16	16	16	0.466226	0.0687135	0.402495
cDC2	HAUS1	16	15	15	0.267431	0.316659	0.704941
cDC2	C18orf25	16	16	16	-0.0426604	0.875348	0.96402
cDC2	PIAS2	16	16	16	0.548649	0.027753	0.277514
cDC2	KATNAL2	16	12	11	0.18764	0.486492	0.807723
cDC2	HDHD2	16	15	16	0.0755527	0.780941	0.936221
cDC2	IER3IP1	16	14	16	0.808162	0.000151825	0.0201023
cDC2	SMAD2	16	16	16	0.33723	0.201491	0.603064
cDC2	CTIF	16	15	16	-0.0701956	0.796157	0.941155
cDC2	SMAD7	16	15	16	0.124052	0.647146	0.887383
cDC2	DYM	16	16	16	0.365187	0.16427	0.56214
cDC2	C18orf32	16	16	16	0.56021	0.0240092	0.263729
cDC2	ACAA2	16	15	16	0.649256	0.00649702	0.141964
cDC2	MBD1	16	15	16	0.241545	0.367452	0.73583
cDC2	CXXC1	16	15	16	0.207479	0.440681	0.785655
cDC2	ME2	16	16	16	0.0383277	0.887929	0.967751
cDC2	ELAC1	16	14	16	-0.0979923	0.718066	0.913664
cDC2	SMAD4	16	16	16	0.598655	0.0142803	0.209162
cDC2	MEX3C	16	16	16	0.165788	0.53946	0.837971
cDC2	MBD2	16	16	16	0.162825	0.546834	0.841319
cDC2	POLI	16	14	15	-0.0447729	0.869223	0.962146
cDC2	C18orf54	16	9	9	-0.266445	0.318515	0.706558
cDC2	TCF4	16	16	16	0.378915	0.147802	0.538791
cDC2	TXNL1	16	16	16	0.348945	0.185285	0.587494
cDC2	WDR7	16	15	16	0.493224	0.0522139	0.357386
cDC2	FECH	16	15	16	-0.333388	0.206999	0.609792
cDC2	NARS	16	16	16	0.396778	0.1281	0.511318
cDC2	ATP8B1	16	16	15	0.42885	0.0974219	0.457211
cDC2	NEDD4L	16	15	15	0.413376	0.111492	0.483812
cDC2	MALT1	16	16	16	0.390746	0.134538	0.518839
cDC2	ZNF532	16	15	16	-0.13696	0.613	0.871329
cDC2	SEC11C	16	16	16	0.273054	0.306199	0.699435
cDC2	LMAN1	16	16	16	0.255576	0.339389	0.720016
cDC2	PMAIP1	16	16	16	0.304391	0.251687	0.650132
cDC2	PIGN	16	16	16	0.357171	0.174433	0.571678
cDC2	RELCH	16	16	16	0.157607	0.559924	0.847567
cDC2	TNFRSF11A	16	12	14	0.365565	0.163801	0.561817
cDC2	ZCCHC2	16	16	16	0.537988	0.0315866	0.294624
cDC2	PHLPP1	16	16	16	0.0712203	0.793241	0.940355
cDC2	BCL2	16	15	16	0.409407	0.115318	0.491404
cDC2	KDSR	16	15	16	-0.136156	0.615107	0.871676
cDC2	VPS4B	16	16	16	0.768498	0.000505021	0.0428767
cDC2	SERPINB8	16	15	16	0.595775	0.0148791	0.211956
cDC2	TMX3	16	15	16	0.609172	0.0122518	0.196064
cDC2	CCDC102B	16	15	10	0.133473	0.622155	0.874753
cDC2	CD226	16	13	16	0.277898	0.297351	0.690713
cDC2	RTTN	16	14	15	0.278216	0.296776	0.690713
cDC2	SOCS6	16	15	16	0.109848	0.685493	0.901827
cDC2	TIMM21	16	15	16	0.387436	0.138163	0.524586
cDC2	CYB5A	16	16	15	0.434435	0.0926685	0.449677
cDC2	CNDP2	16	16	16	0.304955	0.250766	0.649062
cDC2	ZNF407	16	15	16	0.696246	0.0027349	0.102073
cDC2	ZADH2	16	16	16	-0.258224	0.334234	0.717497
cDC2	TSHZ1	16	16	16	0.319866	0.227152	0.629966
cDC2	ZNF516	16	16	16	0.14953	0.580452	0.856168
cDC2	ZNF236	16	15	16	0.161741	0.549542	0.842205
cDC2	MBP	16	16	16	0.252252	0.345924	0.723861
cDC2	ATP9B	16	16	16	0.227229	0.397364	0.75603
cDC2	NFATC1	16	16	16	0.316848	0.231813	0.633627
cDC2	CTDP1	16	15	16	0.475607	0.0626008	0.390008
cDC2	KCNG2	16	10	13	0.404327	0.120347	0.498256
cDC2	SLC66A2	16	16	16	0.515349	0.0410491	0.326263
cDC2	HSBP1L1	16	14	15	-0.0382531	0.888146	0.967751
cDC2	TXNL4A	16	16	16	0.680036	0.00374905	0.114869
cDC2	RBFA	16	16	16	0.321968	0.223941	0.626427
cDC2	ADNP2	16	14	16	0.453933	0.0773681	0.418322
cDC2	C20orf96	16	15	12	-0.235669	0.379576	0.74445
cDC2	ZCCHC3	16	14	15	0.000495535	0.998547	0.999805
cDC2	TRIB3	16	14	16	-0.0568367	0.834391	0.951708
cDC2	RBCK1	16	16	16	0.396091	0.128823	0.511887
cDC2	TBC1D20	16	15	16	0.376215	0.150947	0.54194
cDC2	CSNK2A1	16	16	16	0.192522	0.475013	0.802918
cDC2	SRXN1	16	12	15	-0.190414	0.479955	0.804906
cDC2	FAM110A	16	16	15	0.561799	0.0235266	0.261925
cDC2	PSMF1	16	16	16	0.50353	0.0467636	0.340829
cDC2	FKBP1A	16	16	16	0.308384	0.245207	0.645
cDC2	NSFL1C	16	16	16	0.678648	0.0038483	0.116217
cDC2	SIRPB2	16	16	16	-0.511691	0.0427582	0.331861
cDC2	SIRPD	16	11	10	0.390073	0.13527	0.519442
cDC2	SIRPB1	16	15	15	0.583497	0.017655	0.22859
cDC2	SIRPG	16	8	11	0.266423	0.318557	0.706558
cDC2	SIRPA	16	15	16	0.29303	0.270704	0.66802
cDC2	STK35	16	14	15	0.140312	0.604252	0.868742
cDC2	SNRPB	16	16	16	0.838167	5.02415e-05	0.0103479
cDC2	ZNF343	16	11	10	0.149586	0.580307	0.856168
cDC2	NOP56	16	16	16	0.411768	0.113031	0.486441
cDC2	IDH3B	16	16	16	0.254693	0.341118	0.720868
cDC2	PCED1A	16	14	15	0.36086	0.169704	0.566702
cDC2	VPS16	16	16	16	0.372886	0.154889	0.549674
cDC2	PTPRA	16	16	16	0.272375	0.307451	0.700562
cDC2	UBOX5	16	14	15	-0.253916	0.342643	0.721916
cDC2	FASTKD5	16	13	16	0.449853	0.080407	0.425259
cDC2	DDRGK1	16	16	16	0.360518	0.17014	0.566954
cDC2	ITPA	16	16	16	0.653291	0.00606561	0.137716
cDC2	C20orf194	16	16	16	0.432666	0.0941561	0.454101
cDC2	ATRN	16	15	16	0.172358	0.523272	0.827503
cDC2	SIGLEC1	16	13	15	0.592814	0.0155149	0.214891
cDC2	C20orf27	16	16	16	-0.0772455	0.776148	0.93484
cDC2	CENPB	16	15	16	0.0515475	0.849631	0.956728
cDC2	CDC25B	16	14	16	-0.0441354	0.871071	0.962614
cDC2	AP5S1	16	14	15	0.220039	0.412862	0.766486
cDC2	MAVS	16	16	16	0.47529	0.0628008	0.390008
cDC2	PANK2	16	16	16	0.158453	0.557793	0.846319
cDC2	RNF24	16	15	16	-0.0774195	0.775656	0.934658
cDC2	SMOX	16	16	15	-4.13954e-05	0.999879	0.999931
cDC2	PRNP	16	16	16	-0.048639	0.858033	0.960398
cDC2	RASSF2	16	16	16	0.16618	0.538487	0.837279
cDC2	SLC23A2	16	16	16	0.0915373	0.735999	0.919619
cDC2	TMEM230	16	16	16	0.159593	0.554926	0.845256
cDC2	PCNA	16	15	16	0.418039	0.107111	0.476265
cDC2	CDS2	16	16	16	0.495334	0.0510616	0.353696
cDC2	GPCPD1	16	16	16	0.358617	0.172569	0.56936
cDC2	SHLD1	16	15	16	0.482288	0.058498	0.378561
cDC2	TRMT6	16	16	16	-0.0756472	0.780673	0.936221
cDC2	MCM8	16	9	11	0.366099	0.163139	0.56092
cDC2	CRLS1	16	16	16	0.479851	0.0599707	0.383438
cDC2	TMX4	16	16	16	-0.177398	0.511003	0.82098
cDC2	PLCB1	16	15	15	-0.00477018	0.986012	0.995048
cDC2	LAMP5	16	13	13	0.449448	0.0807127	0.425444
cDC2	ANKEF1	16	11	13	0.271829	0.30846	0.701229
cDC2	MKKS	16	14	16	0.436275	0.091139	0.4474
cDC2	SLX4IP	16	15	16	0.322228	0.223545	0.62592
cDC2	JAG1	16	13	11	0.660623	0.0053402	0.13077
cDC2	BTBD3	16	15	15	0.0968538	0.72122	0.91485
cDC2	TASP1	16	16	16	0.255194	0.340136	0.720692
cDC2	ESF1	16	16	16	0.653942	0.0059981	0.137716
cDC2	NDUFAF5	16	16	15	0.0110911	0.967482	0.990549
cDC2	MACROD2	16	10	8	-0.157284	0.56074	0.847588
cDC2	KIF16B	16	15	16	0.267827	0.315918	0.704698
cDC2	SNRPB2	16	16	16	0.525618	0.0365243	0.310806
cDC2	DSTN	16	16	16	0.161303	0.550637	0.842735
cDC2	RRBP1	16	16	16	-0.034525	0.898992	0.970785
cDC2	SNX5	16	16	16	0.53278	0.0335994	0.299433
cDC2	OVOL2	16	11	9	0.626909	0.00934946	0.169081
cDC2	MGME1	16	15	16	0.161201	0.550895	0.842902
cDC2	PET117	16	14	16	-0.134321	0.619923	0.8732
cDC2	KAT14	16	14	14	0.456534	0.0754745	0.413904
cDC2	ZNF133	16	13	14	0.195389	0.468333	0.798529
cDC2	DZANK1	16	12	13	0.473626	0.0638575	0.392569
cDC2	POLR3F	16	16	15	0.375667	0.151592	0.542996
cDC2	RBBP9	16	15	15	-0.0899733	0.740363	0.921075
cDC2	SEC23B	16	16	16	-0.137441	0.611741	0.871229
cDC2	SMIM26	16	16	16	-0.23129	0.388749	0.750286
cDC2	DTD1	16	16	15	0.492601	0.0525579	0.358533
cDC2	RIN2	16	16	16	0.499496	0.0488439	0.347894
cDC2	NAA20	16	16	16	0.335582	0.203842	0.606708
cDC2	CRNKL1	16	15	16	0.590776	0.0159648	0.218342
cDC2	RALGAPA2	16	16	16	0.293723	0.26952	0.66802
cDC2	KIZ	16	15	15	0.26245	0.326099	0.709931
cDC2	XRN2	16	16	16	0.201265	0.454788	0.791255
cDC2	THBD	16	15	16	-0.213187	0.427922	0.777986
cDC2	CD93	16	16	16	0.299142	0.260368	0.658168
cDC2	NXT1	16	16	16	0.0784593	0.772716	0.934658
cDC2	GZF1	16	16	16	-0.0733891	0.787078	0.937651
cDC2	NAPB	16	16	15	-0.20406	0.448415	0.789448
cDC2	CST3	16	16	16	-0.0193721	0.943232	0.98235
cDC2	CST7	16	15	16	-0.187018	0.487966	0.80844
cDC2	APMAP	16	16	16	0.171016	0.526559	0.828997
cDC2	ACSS1	16	16	15	0.666832	0.00478164	0.127592
cDC2	ENTPD6	16	15	16	-0.144206	0.594149	0.862888
cDC2	PYGB	16	15	16	0.089272	0.742323	0.921956
cDC2	ABHD12	16	16	16	0.0599237	0.825522	0.949866
cDC2	GINS1	16	9	11	0.677481	0.00393336	0.117269
cDC2	NANP	16	13	15	0.242881	0.364726	0.734909
cDC2	ZNF337	16	14	15	0.415941	0.109066	0.480329
cDC2	HM13	16	16	16	-0.0852224	0.753666	0.926116
cDC2	ID1	16	14	8	0.318799	0.228794	0.63095
cDC2	BCL2L1	16	16	16	-0.342342	0.194311	0.595312
cDC2	TPX2	16	10	12	-0.045973	0.865747	0.962146
cDC2	TTLL9	16	10	13	-0.132609	0.624431	0.875615
cDC2	PDRG1	16	15	16	-0.0447678	0.869238	0.962146
cDC2	HCK	16	16	16	0.34904	0.185157	0.587494
cDC2	TM9SF4	16	16	16	0.459269	0.0735197	0.409626
cDC2	PLAGL2	16	15	16	-0.361407	0.169012	0.565337
cDC2	POFUT1	16	15	15	-0.213172	0.427955	0.777986
cDC2	KIF3B	16	16	14	-0.0142936	0.958099	0.987122
cDC2	ASXL1	16	16	16	-0.102466	0.705717	0.90999
cDC2	NOL4L	16	15	14	0.0434481	0.873063	0.963169
cDC2	COMMD7	16	14	16	0.0903859	0.739211	0.921075
cDC2	MAPRE1	16	16	16	0.193094	0.473677	0.802291
cDC2	CDK5RAP1	16	15	16	0.254801	0.340907	0.720692
cDC2	CBFA2T2	16	15	16	0.381643	0.144668	0.534672
cDC2	NECAB3	16	15	15	0.476295	0.0621692	0.389547
cDC2	ACTL10	16	8	11	0.0588935	0.82848	0.950031
cDC2	PXMP4	16	14	14	0.0384464	0.887584	0.967751
cDC2	ZNF341	16	16	14	-0.494565	0.0514793	0.354522
cDC2	CHMP4B	16	16	16	0.0963332	0.722663	0.915688
cDC2	RALY	16	16	16	0.313089	0.237703	0.638102
cDC2	EIF2S2	16	16	16	0.286322	0.282331	0.677911
cDC2	AHCY	16	16	16	0.200686	0.456114	0.792022
cDC2	ITCH	16	16	16	0.130823	0.629146	0.877633
cDC2	DYNLRB1	16	15	16	0.867399	1.35152e-05	0.0057814
cDC2	MAP1LC3A	16	11	14	0.310744	0.241424	0.641446
cDC2	PIGU	16	15	14	0.604737	0.0130776	0.20254
cDC2	NCOA6	16	16	16	0.0963802	0.722532	0.91568
cDC2	TP53INP2	16	13	15	0.573341	0.0202415	0.242592
cDC2	GGT7	16	15	14	0.169069	0.531348	0.832497
cDC2	ACSS2	16	16	16	0.67638	0.00401502	0.117614
cDC2	GSS	16	16	16	-0.116875	0.666425	0.894734
cDC2	TRPC4AP	16	16	16	-0.202995	0.45084	0.789448
cDC2	EDEM2	16	16	16	0.571096	0.0208509	0.245862
cDC2	PROCR	16	12	14	0.107359	0.692291	0.905843
cDC2	MMP24OS	16	16	16	-0.0307759	0.909917	0.973732
cDC2	MMP24	16	12	11	0.0652633	0.810228	0.945438
cDC2	EIF6	16	16	16	0.501763	0.0476665	0.344028
cDC2	UQCC1	16	14	15	0.303731	0.252769	0.651595
cDC2	CEP250	16	15	16	0.0840437	0.756977	0.927929
cDC2	ERGIC3	16	16	16	0.115991	0.668814	0.895671
cDC2	CPNE1	16	16	16	0.723521	0.00153477	0.075197
cDC2	RBM12	16	15	16	-0.157327	0.560632	0.847567
cDC2	NFS1	16	16	15	0.0281036	0.917713	0.975373
cDC2	ROMO1	16	16	16	0.256737	0.337122	0.718454
cDC2	RBM39	16	16	16	0.415915	0.109091	0.480329
cDC2	PHF20	16	16	16	-0.0988209	0.715774	0.912627
cDC2	SCAND1	16	16	16	0.161808	0.549375	0.842205
cDC2	CNBD2	16	14	11	-0.564353	0.0227666	0.258114
cDC2	AAR2	16	16	16	-0.292158	0.272198	0.669389
cDC2	DLGAP4	16	16	16	-0.0019495	0.994283	0.997692
cDC2	MYL9	16	13	13	0.206356	0.443213	0.786421
cDC2	TGIF2	16	14	16	0.0166011	0.951342	0.985145
cDC2	RAB5IF	16	16	16	0.569119	0.0213991	0.248695
cDC2	SLA2	16	13	10	-0.111052	0.682212	0.901482
cDC2	NDRG3	16	16	15	0.0882592	0.745155	0.922589
cDC2	DSN1	16	16	15	-0.0452467	0.86785	0.962146
cDC2	SOGA1	16	16	16	-0.072675	0.789106	0.938619
cDC2	TLDC2	16	9	10	0.0498535	0.854523	0.958741
cDC2	SAMHD1	16	16	16	0.0613113	0.821542	0.948934
cDC2	RBL1	16	15	16	0.274986	0.302652	0.695761
cDC2	MROH8	16	9	9	0.302709	0.254448	0.652369
cDC2	RPN2	16	16	16	0.480825	0.0593787	0.381477
cDC2	MANBAL	16	14	16	-0.0339263	0.900736	0.971394
cDC2	SRC	16	15	16	0.27961	0.294261	0.689439
cDC2	BLCAP	16	16	16	0.314342	0.235729	0.637189
cDC2	CTNNBL1	16	16	16	0.553725	0.026058	0.270165
cDC2	TTI1	16	14	16	0.0101064	0.970368	0.991618
cDC2	RPRD1B	16	15	16	-0.0521355	0.847934	0.956217
cDC2	TGM2	16	13	16	0.250246	0.349901	0.7258
cDC2	RALGAPB	16	14	16	0.394759	0.130231	0.512396
cDC2	ACTR5	16	14	15	0.139457	0.606479	0.869235
cDC2	PPP1R16B	16	16	16	0.148364	0.583441	0.85786
cDC2	DHX35	16	15	16	0.212294	0.429905	0.778603
cDC2	MAFB	16	15	16	0.442002	0.0864947	0.438271
cDC2	TOP 1.00	16	16	16	0.629836	0.00892799	0.167068
cDC2	PLCG1	16	12	11	0.0707837	0.794483	0.941043
cDC2	ZHX3	16	14	16	0.580905	0.0182892	0.232738
cDC2	CHD6	16	16	16	0.378417	0.148379	0.539295
cDC2	SRSF6	16	16	16	0.64022	0.00755212	0.152619
cDC2	L3MBTL1	16	12	12	0.562418	0.0233408	0.260639
cDC2	IFT52	16	16	16	0.293541	0.269831	0.66802
cDC2	MYBL2	16	11	8	-0.100231	0.711879	0.912051
cDC2	OSER1	16	16	15	0.401333	0.123382	0.503761
cDC2	FITM2	16	10	12	-0.376987	0.150044	0.541185
cDC2	TTPAL	16	15	14	0.256159	0.33825	0.719113
cDC2	SERINC3	16	16	16	-0.362034	0.168219	0.565066
cDC2	PKIG	16	14	10	-0.133455	0.622202	0.874753
cDC2	ADA	16	14	16	-0.135673	0.616372	0.871901
cDC2	YWHAB	16	16	16	0.0854891	0.752918	0.925708
cDC2	PABPC1L	16	14	16	-0.273745	0.304927	0.698106
cDC2	TOMM34	16	16	16	0.103174	0.70377	0.909414
cDC2	STK4	16	16	16	0.114746	0.672182	0.897006
cDC2	SDC4	16	11	15	0.734761	0.00118637	0.065669
cDC2	SYS1	16	14	16	0.664487	0.00498687	0.127598
cDC2	SYS1-DBNDD2	16	11	12	-0.0333199	0.902502	0.972356
cDC2	DBNDD2	16	15	16	0.431638	0.095028	0.454777
cDC2	PIGT	16	16	16	-0.0084595	0.975195	0.99357
cDC2	DNTTIP1	16	16	16	0.395405	0.129547	0.512202
cDC2	UBE2C	16	8	9	-0.193047	0.473786	0.802291
cDC2	SNX21	16	10	8	-0.249621	0.351147	0.72592
cDC2	ACOT8	16	16	16	0.15521	0.565985	0.850976
cDC2	ZSWIM3	16	12	12	0.117898	0.663664	0.892967
cDC2	ZSWIM1	16	12	13	0.0177924	0.947855	0.983532
cDC2	CTSA	16	16	16	0.541819	0.0301655	0.287243
cDC2	PCIF1	16	16	16	0.306008	0.24905	0.646745
cDC2	ZNF335	16	16	16	0.159255	0.555776	0.845425
cDC2	MMP9	16	8	13	-0.191292	0.477894	0.803849
cDC2	NCOA5	16	16	16	0.0225473	0.933944	0.979364
cDC2	CD40	16	15	16	0.177577	0.510571	0.82098
cDC2	SLC35C2	16	16	16	0.00651735	0.980889	0.994557
cDC2	ELMO2	16	16	16	0.102934	0.704431	0.909574
cDC2	TP53RK	16	16	15	0.323438	0.221712	0.623298
cDC2	ZMYND8	16	16	16	0.199623	0.458553	0.793408
cDC2	NCOA3	16	16	16	0.110244	0.684415	0.901482
cDC2	SULF2	16	16	16	-0.0455057	0.8671	0.962146
cDC2	PREX1	16	16	16	0.208354	0.438712	0.785464
cDC2	ARFGEF2	16	15	16	0.0109258	0.967966	0.990702
cDC2	CSE1L	16	15	16	0.0353301	0.896649	0.970234
cDC2	STAU1	16	16	16	0.530985	0.0343152	0.30266
cDC2	DDX27	16	16	16	0.23801	0.374719	0.741723
cDC2	ZNFX1	16	16	16	0.0972722	0.72006	0.91435
cDC2	B4GALT5	16	16	16	-0.0107097	0.9686	0.990909
cDC2	SLC9A8	16	15	16	0.610555	0.0120029	0.1943
cDC2	SPATA2	16	13	15	-0.0633017	0.815839	0.947652
cDC2	RNF114	16	16	16	-0.144975	0.592164	0.862613
cDC2	SNAI1	16	13	10	0.542422	0.0299462	0.286382
cDC2	UBE2V1	16	15	16	0.918845	5.00607e-07	0.000506159
cDC2	TMEM189	16	14	15	0.429444	0.0969088	0.456588
cDC2	CEBPB	16	16	16	0.378148	0.148691	0.539311
cDC2	PTPN1	16	16	16	0.0523469	0.847324	0.956038
cDC2	PARD6B	16	15	13	-0.0978766	0.718386	0.913764
cDC2	BCAS4	16	10	10	-0.0508321	0.851696	0.957713
cDC2	ADNP	16	16	16	0.459244	0.0735376	0.409626
cDC2	DPM1	16	16	16	0.623103	0.00992106	0.177114
cDC2	MOCS3	16	11	12	0.04257	0.87561	0.96402
cDC2	NFATC2	16	15	16	0.148043	0.584265	0.858332
cDC2	ZFP64	16	14	16	0.299042	0.260535	0.658411
cDC2	TSHZ2	16	11	10	-0.139828	0.605512	0.869224
cDC2	ZNF217	16	16	16	0.177225	0.511422	0.82098
cDC2	PFDN4	16	16	16	0.181547	0.501007	0.815245
cDC2	FAM210B	16	16	16	-0.229049	0.39349	0.753511
cDC2	AURKA	16	12	12	0.122637	0.65093	0.889451
cDC2	CSTF1	16	15	16	0.479283	0.0603184	0.384668
cDC2	CASS4	16	14	15	0.139853	0.605447	0.869224
cDC2	RTF2	16	16	16	0.413948	0.110947	0.483453
cDC2	FAM209A	16	10	11	-0.0270662	0.920741	0.975768
cDC2	RAE1	16	16	16	-0.125149	0.644216	0.886366
cDC2	RBM38	16	16	16	0.745833	0.000909201	0.0569757
cDC2	ZBP1	16	15	15	0.465249	0.0693745	0.402495
cDC2	PMEPA1	16	12	13	-0.296636	0.264575	0.662898
cDC2	RAB22A	16	16	16	0.0135966	0.960141	0.987819
cDC2	VAPB	16	16	16	-0.227814	0.396115	0.755417
cDC2	STX16	16	15	16	0.667023	0.00476531	0.127592
cDC2	STX16-NPEPL1	16	10	10	0.140398	0.604027	0.868742
cDC2	NPEPL1	16	14	16	0.159327	0.555596	0.845425
cDC2	GNAS	16	16	16	0.510432	0.043359	0.333317
cDC2	NELFCD	16	16	16	0.150194	0.578751	0.855649
cDC2	CTSZ	16	16	16	0.518054	0.0398186	0.322771
cDC2	ATP5F1E	16	16	16	0.17456	0.517894	0.823565
cDC2	PRELID3B	16	16	16	0.516235	0.0406427	0.324034
cDC2	ZNF831	16	11	11	-0.0786711	0.772117	0.934658
cDC2	SYCP2	16	12	8	0.743154	0.000970832	0.0585141
cDC2	FAM217B	16	16	15	-0.0827899	0.760503	0.928655
cDC2	PPP1R3D	16	13	13	0.210738	0.433372	0.781131
cDC2	CDH26	16	9	8	0.373675	0.153949	0.547559
cDC2	TAF4	16	15	15	0.454698	0.0768073	0.417166
cDC2	LSM14B	16	14	16	-0.17724	0.511387	0.82098
cDC2	PSMA7	16	16	16	0.297624	0.262912	0.661243
cDC2	SS18L1	16	15	16	-0.00888566	0.973946	0.99357
cDC2	MTG2	16	15	16	0.393771	0.131283	0.513948
cDC2	OSBPL2	16	14	15	0.503884	0.0465845	0.340539
cDC2	ADRM1	16	16	16	0.619521	0.0104837	0.181598
cDC2	CABLES2	16	14	14	0.31006	0.242517	0.642361
cDC2	SLCO4A1	16	11	14	0.586664	0.0169033	0.224577
cDC2	MRGBP	16	15	16	0.369802	0.158602	0.555758
cDC2	OGFR	16	16	16	0.658717	0.00552168	0.131503
cDC2	COL9A3	16	11	11	0.551375	0.0268326	0.273653
cDC2	TCFL5	16	14	14	0.211968	0.43063	0.779283
cDC2	DIDO1	16	16	16	0.381779	0.144513	0.534614
cDC2	GID8	16	16	16	0.407863	0.116831	0.49351
cDC2	SLC17A9	16	15	16	0.22427	0.403702	0.76132
cDC2	YTHDF1	16	16	16	-0.314161	0.236014	0.637279
cDC2	ARFGAP1	16	16	16	0.380879	0.145541	0.535442
cDC2	PPDPF	16	16	16	0.341872	0.194963	0.595427
cDC2	PTK6	16	12	13	-0.0780184	0.773962	0.934658
cDC2	HELZ2	16	14	16	0.477052	0.0616962	0.388515
cDC2	GMEB2	16	14	16	0.161037	0.551304	0.843042
cDC2	STMN3	16	14	15	0.151196	0.576191	0.85434
cDC2	RTEL1	16	13	14	0.0825272	0.761243	0.928678
cDC2	ARFRP1	16	16	16	0.313678	0.236773	0.638055
cDC2	ZGPAT	16	15	16	0.376169	0.151002	0.54194
cDC2	LIME1	16	13	10	0.0166189	0.95129	0.985145
cDC2	SLC2A4RG	16	13	15	-0.0837501	0.757802	0.928328
cDC2	ZBTB46	16	15	16	0.300831	0.257555	0.655799
cDC2	TPD52L2	16	15	16	0.27668	0.299562	0.692667
cDC2	DNAJC5	16	16	16	-0.0328405	0.903899	0.972767
cDC2	UCKL1	16	15	16	-0.0463454	0.864669	0.962146
cDC2	ZNF512B	16	14	13	0.411833	0.112968	0.486423
cDC2	SAMD10	16	12	12	0.421519	0.103921	0.471566
cDC2	PRPF6	16	16	16	0.318132	0.229822	0.6316
cDC2	TCEA2	16	16	16	0.0850742	0.754082	0.926218
cDC2	RGS19	16	16	16	0.549367	0.0275084	0.277259
cDC2	OPRL1	16	13	14	0.224656	0.402872	0.760222
cDC2	PCMTD2	16	16	14	-0.220178	0.412558	0.766486
cDC2	MIER2	16	15	16	0.257517	0.335605	0.718006
cDC2	TPGS1	16	16	16	0.32399	0.220879	0.623104
cDC2	CDC34	16	15	15	7.0565e-05	0.999793	0.999931
cDC2	GZMM	16	15	11	0.351835	0.181422	0.582347
cDC2	BSG	16	16	16	0.495988	0.0507079	0.352426
cDC2	POLRMT	16	15	15	0.182488	0.498751	0.813292
cDC2	RNF126	16	16	16	0.180894	0.502573	0.81649
cDC2	FSTL3	16	13	12	0.0302793	0.911365	0.973816
cDC2	PTBP1	16	16	16	0.459369	0.0734489	0.409626
cDC2	CFD	16	16	16	0.190855	0.478919	0.80426
cDC2	MED16	16	16	16	0.49217	0.0527969	0.359368
cDC2	R3HDM4	16	16	16	0.18145	0.501239	0.815265
cDC2	ARID3A	16	15	16	-0.217542	0.418318	0.770925
cDC2	WDR18	16	16	16	-0.0578151	0.831578	0.951357
cDC2	TMEM259	16	16	16	-0.334426	0.205501	0.607859
cDC2	CNN2	16	16	16	0.698342	0.00262182	0.0991831
cDC2	ABCA7	16	16	15	0.303406	0.253303	0.651595
cDC2	ARHGAP45	16	16	16	-0.189104	0.483038	0.807183
cDC2	POLR2E	16	16	16	0.348972	0.185248	0.587494
cDC2	GPX4	16	16	16	0.121548	0.65385	0.889882
cDC2	SBNO2	16	16	16	-0.113169	0.676459	0.899089
cDC2	STK11	16	16	16	-0.111525	0.680926	0.901148
cDC2	ATP5F1D	16	16	16	0.252568	0.345299	0.723227
cDC2	MIDN	16	16	16	0.196135	0.466604	0.797904
cDC2	CIRBP	16	16	16	0.254862	0.340786	0.720692
cDC2	FAM174C	16	16	16	-0.0595074	0.826717	0.949866
cDC2	PWWP3A	16	14	14	0.318931	0.22859	0.63095
cDC2	NDUFS7	16	16	16	0.0784151	0.772841	0.934658
cDC2	GAMT	16	13	15	-0.102838	0.704693	0.909574
cDC2	DAZAP1	16	16	16	-0.364377	0.165278	0.562651
cDC2	C19orf25	16	15	16	0.289276	0.277174	0.673663
cDC2	REEP6	16	10	11	0.195966	0.466994	0.798215
cDC2	MBD3	16	16	16	0.110433	0.683899	0.901482
cDC2	UQCR11	16	16	16	0.438966	0.0889354	0.442849
cDC2	TCF3	16	16	16	0.116699	0.666899	0.895051
cDC2	ATP8B3	16	10	10	-0.165419	0.540377	0.838275
cDC2	REXO1	16	15	15	0.0206317	0.939547	0.981305
cDC2	KLF16	16	15	16	0.153862	0.569404	0.851748
cDC2	ABHD17A	16	16	16	0.426143	0.0997872	0.462624
cDC2	SCAMP4	16	15	16	0.200194	0.457243	0.792869
cDC2	ADAT3	16	13	14	-0.102927	0.704449	0.909574
cDC2	CSNK1G2	16	16	16	0.614302	0.0113484	0.187768
cDC2	BTBD2	16	16	15	0.0124454	0.963514	0.98893
cDC2	MKNK2	16	16	16	0.239775	0.371081	0.738523
cDC2	MOB3A	16	16	16	0.482671	0.0582686	0.377659
cDC2	IZUMO4	16	12	13	0.0296221	0.913282	0.974115
cDC2	AP3D1	16	16	16	0.00374366	0.989022	0.995436
cDC2	DOT1L	16	16	16	-0.267477	0.316574	0.704941
cDC2	PLEKHJ1	16	16	16	0.118202	0.662845	0.892718
cDC2	SF3A2	16	16	16	-0.057612	0.832162	0.951357
cDC2	OAZ1	16	16	16	0.34461	0.191179	0.592728
cDC2	PEAK3	16	13	15	0.330611	0.211041	0.613562
cDC2	LINGO3	16	11	9	-0.296252	0.265225	0.663331
cDC2	LSM 7.00	16	16	16	-0.0696438	0.797728	0.941399
cDC2	SPPL2B	16	15	16	0.315065	0.234595	0.636467
cDC2	TIMM13	16	16	16	0.0124966	0.963364	0.98893
cDC2	LMNB2	16	16	16	0.0822652	0.76198	0.928917
cDC2	GADD45B	16	16	16	-0.0272664	0.920157	0.975768
cDC2	GNG7	16	16	15	0.386727	0.138948	0.526178
cDC2	SLC39A3	16	12	14	0.131559	0.627202	0.87711
cDC2	SGTA	16	14	16	0.317427	0.230914	0.632916
cDC2	THOP1	16	16	16	0.355665	0.176387	0.574289
cDC2	ZNF554	16	12	8	0.636143	0.0080706	0.158324
cDC2	ZNF555	16	14	15	0.0369373	0.891972	0.968895
cDC2	ZNF57	16	10	8	0.183116	0.497249	0.813083
cDC2	ZNF77	16	13	14	0.535721	0.032451	0.296565
cDC2	TLE5	16	16	16	0.330023	0.211904	0.614415
cDC2	GNA11	16	9	9	-0.260864	0.329138	0.712526
cDC2	GNA15	16	16	16	0.255559	0.339421	0.720016
cDC2	S1PR4	16	16	16	0.531327	0.0341779	0.302644
cDC2	NCLN	16	16	16	-0.0890581	0.742921	0.922236
cDC2	NFIC	16	15	16	-0.389786	0.135583	0.519881
cDC2	DOHH	16	14	16	0.476342	0.0621397	0.389547
cDC2	FZR1	16	16	16	-0.119082	0.660474	0.892344
cDC2	MFSD12	16	15	16	0.226939	0.397982	0.756231
cDC2	HMG20B	16	15	16	-0.202396	0.452204	0.790339
cDC2	CACTIN	16	16	16	-0.186414	0.489398	0.808599
cDC2	PIP5K1C	16	15	16	-0.0696779	0.797631	0.941399
cDC2	APBA3	16	14	15	0.548518	0.0277981	0.277531
cDC2	MATK	16	15	14	0.00167825	0.995078	0.99794
cDC2	DAPK3	16	16	15	0.391599	0.133614	0.517067
cDC2	EEF2	16	16	16	0.727988	0.00138752	0.0704656
cDC2	PIAS4	16	16	16	0.424726	0.101042	0.465143
cDC2	ZBTB7A	16	15	16	0.298704	0.2611	0.659541
cDC2	MAP2K2	16	16	16	0.315089	0.234558	0.636467
cDC2	SIRT6	16	16	16	0.0234679	0.931253	0.978047
cDC2	ANKRD24	16	9	9	-0.0481917	0.859326	0.960835
cDC2	EBI3	16	10	15	0.531199	0.0342294	0.302644
cDC2	YJU2	16	16	16	0.0350948	0.897333	0.970496
cDC2	TMIGD2	16	8	8	-0.118384	0.662354	0.892718
cDC2	MPND	16	16	16	0.110346	0.684135	0.901482
cDC2	SH3GL1	16	16	16	-0.0603168	0.824394	0.949413
cDC2	CHAF1A	16	15	15	0.184196	0.494673	0.812776
cDC2	UBXN6	16	16	16	0.0998377	0.712965	0.912391
cDC2	HDGFL2	16	16	16	0.35901	0.172064	0.568369
cDC2	LRG1	16	12	15	0.0725019	0.789597	0.93894
cDC2	SEMA6B	16	12	14	-0.128632	0.634949	0.881824
cDC2	TNFAIP8L1	16	15	16	0.0477053	0.860733	0.961392
cDC2	MYDGF	16	16	16	0.20583	0.444403	0.786421
cDC2	DPP9	16	16	16	0.518981	0.0394032	0.321292
cDC2	FEM1A	16	15	15	-0.177207	0.511466	0.82098
cDC2	TICAM1	16	15	16	0.303061	0.253869	0.651724
cDC2	PLIN3	16	16	16	-0.0741294	0.784977	0.937007
cDC2	ARRDC5	16	12	11	-0.133034	0.62331	0.87531
cDC2	UHRF1	16	12	14	0.52973	0.0348226	0.30424
cDC2	KDM4B	16	16	16	-0.167929	0.534161	0.834479
cDC2	TINCR	16	8	10	0.386182	0.139554	0.527393
cDC2	SAFB2	16	16	16	0.240905	0.368762	0.736464
cDC2	SAFB	16	16	16	-0.0251441	0.926355	0.97737
cDC2	MICOS13	16	16	16	0.153165	0.571175	0.851748
cDC2	LONP1	16	14	16	0.351079	0.182428	0.583707
cDC2	DUS3L	16	14	16	0.0271872	0.920388	0.975768
cDC2	NDUFA11	16	16	16	0.189417	0.482301	0.806811
cDC2	VMAC	16	11	14	-0.0214901	0.937036	0.980021
cDC2	CAPS	16	12	11	0.0373284	0.890835	0.96851
cDC2	RANBP3	16	15	16	0.506664	0.0451936	0.338392
cDC2	RFX2	16	13	14	0.00810924	0.976222	0.993643
cDC2	MLLT1	16	15	16	-0.242883	0.364722	0.734909
cDC2	CLPP	16	15	16	0.065817	0.808645	0.945119
cDC2	ALKBH7	16	16	16	-0.0436268	0.872545	0.963143
cDC2	GTF2F1	16	16	16	0.392046	0.133132	0.516505
cDC2	KHSRP	16	16	15	-0.234329	0.38237	0.745102
cDC2	SLC25A23	16	8	8	0.636311	0.00804872	0.158324
cDC2	DENND1C	16	16	16	0.134886	0.618439	0.8732
cDC2	TNFSF9	16	14	15	0.860622	1.88014e-05	0.00653467
cDC2	TNFSF14	16	10	14	0.608445	0.0123842	0.197049
cDC2	GPR108	16	16	16	0.50011	0.0485228	0.347502
cDC2	TRIP10	16	14	15	-0.0227391	0.933384	0.979364
cDC2	VAV1	16	16	16	0.264829	0.321572	0.707483
cDC2	ADGRE1	16	13	9	-0.125194	0.644097	0.886366
cDC2	ZNF557	16	14	16	0.698377	0.00262	0.0991831
cDC2	INSR	16	16	16	0.00600753	0.982383	0.994557
cDC2	ARHGEF18	16	14	14	-0.389366	0.136042	0.521024
cDC2	PEX11G	16	11	9	0.0243484	0.92868	0.977616
cDC2	ZNF358	16	11	13	0.0617803	0.820197	0.948553
cDC2	MCOLN1	16	16	16	0.0312813	0.908443	0.973641
cDC2	PNPLA6	16	16	16	0.530242	0.0346149	0.303632
cDC2	XAB2	16	16	16	-0.139576	0.606169	0.869224
cDC2	PET100	16	16	16	0.164097	0.543663	0.839522
cDC2	STXBP2	16	16	16	0.842216	4.25559e-05	0.00986056
cDC2	RETN	16	16	14	0.703415	0.00236376	0.0945675
cDC2	MCEMP1	16	12	14	0.237808	0.375138	0.741723
cDC2	TRAPPC5	16	15	16	0.793501	0.000243824	0.0268496
cDC2	FCER2	16	11	16	-0.153439	0.570478	0.851748
cDC2	CLEC4G	16	13	14	-0.0461227	0.865313	0.962146
cDC2	CD209	16	9	15	0.191973	0.476296	0.803127
cDC2	EVI5L	16	15	14	-0.179125	0.50683	0.818493
cDC2	MAP2K7	16	16	16	0.319807	0.227243	0.629966
cDC2	SNAPC2	16	15	16	0.544842	0.0290789	0.282254
cDC2	TIMM44	16	16	16	0.125355	0.643666	0.886106
cDC2	ELAVL1	16	16	16	0.307895	0.245994	0.645509
cDC2	CERS4	16	14	14	0.205415	0.445342	0.78708
cDC2	CD320	16	13	14	0.108255	0.689841	0.904379
cDC2	NDUFA7	16	14	12	-0.0761819	0.779158	0.936221
cDC2	RAB11B	16	16	16	0.434998	0.0921992	0.44877
cDC2	2026-03-02	16	16	16	-0.116668	0.666983	0.895051
cDC2	HNRNPM	16	16	16	0.233219	0.384694	0.746956
cDC2	PRAM1	16	16	16	-0.113988	0.674237	0.897984
cDC2	ZNF414	16	15	16	-0.184137	0.494813	0.812776
cDC2	MYO1F	16	16	16	-0.0441149	0.87113	0.962614
cDC2	ADAMTS10	16	10	12	0.218096	0.417103	0.76945
cDC2	ZNF558	16	14	14	-0.0318985	0.906644	0.97326
cDC2	ZNF317	16	14	16	0.361518	0.16887	0.565302
cDC2	ZNF699	16	13	15	0.506522	0.0452642	0.338392
cDC2	ZNF559	16	11	12	0.385064	0.140802	0.529591
cDC2	ZNF266	16	16	16	-0.143313	0.596461	0.863782
cDC2	ZNF426	16	16	13	0.542297	0.0299916	0.286382
cDC2	ZNF121	16	16	16	0.488563	0.0548274	0.365101
cDC2	ZNF561	16	14	15	0.454289	0.0771067	0.417924
cDC2	ZNF562	16	16	16	0.0254973	0.925323	0.97678
cDC2	ZNF846	16	16	16	0.0754193	0.781319	0.936374
cDC2	FBXL12	16	16	14	-0.30438	0.251706	0.650132
cDC2	UBL5	16	16	16	-0.42044	0.104903	0.473276
cDC2	PIN1	16	16	16	-0.230745	0.389898	0.750765
cDC2	SHFL	16	15	16	0.377997	0.148866	0.539311
cDC2	PPAN-P2RY11	16	12	12	0.665511	0.00489639	0.127592
cDC2	PPAN	16	10	11	0.162948	0.546526	0.841161
cDC2	P2RY11	16	10	12	0.686428	0.00331823	0.110495
cDC2	EIF3G	16	16	16	0.490257	0.0538666	0.362467
cDC2	DNMT1	16	16	16	0.20606	0.443884	0.786421
cDC2	ICAM1	16	16	16	0.198362	0.461455	0.795212
cDC2	ICAM4	16	15	12	-0.15936	0.555512	0.845425
cDC2	ICAM5	16	8	12	-0.22075	0.411315	0.765834
cDC2	ZGLP1	16	13	14	0.205872	0.444307	0.786421
cDC2	FDX2	16	9	10	-0.245657	0.359098	0.730011
cDC2	RAVER1	16	16	16	-0.210052	0.434906	0.782059
cDC2	ICAM3	16	16	16	-0.344064	0.19193	0.593672
cDC2	TYK2	16	16	16	0.238213	0.374301	0.741534
cDC2	CDC37	16	16	16	0.19813	0.461991	0.795889
cDC2	PDE4A	16	15	16	0.35772	0.173723	0.570628
cDC2	KEAP1	16	16	16	0.00448954	0.986834	0.995336
cDC2	ATG4D	16	14	15	0.287412	0.280421	0.677027
cDC2	KRI1	16	15	16	0.191072	0.478408	0.804039
cDC2	CDKN2D	16	16	16	0.130347	0.630407	0.879048
cDC2	SLC44A2	16	16	13	0.156392	0.562993	0.848917
cDC2	ILF3	16	16	16	0.157323	0.560641	0.847567
cDC2	QTRT1	16	16	16	0.0658647	0.808509	0.94511
cDC2	DNM2	16	16	16	0.149844	0.579647	0.85604
cDC2	TMED1	16	14	16	0.277941	0.297274	0.690713
cDC2	C19orf38	16	16	16	-0.0507249	0.852006	0.957713
cDC2	CARM1	16	14	16	0.355393	0.176742	0.57494
cDC2	YIPF2	16	14	15	0.287659	0.27999	0.67668
cDC2	TIMM29	16	16	15	0.385977	0.139782	0.527897
cDC2	SMARCA4	16	16	16	-0.371997	0.155954	0.551096
cDC2	LDLR	16	15	15	0.251755	0.346908	0.724429
cDC2	RAB3D	16	16	13	0.0534908	0.844026	0.955544
cDC2	TMEM205	16	15	16	0.434591	0.0925381	0.449676
cDC2	CCDC159	16	15	16	0.484576	0.0571391	0.372909
cDC2	PLPPR2	16	12	15	0.507221	0.0449191	0.338392
cDC2	SWSAP1	16	13	13	-0.268158	0.315297	0.704304
cDC2	EPOR	16	14	10	0.305131	0.250478	0.648849
cDC2	CCDC151	16	13	12	0.620645	0.0103044	0.180198
cDC2	PRKCSH	16	15	16	0.0920023	0.734703	0.919619
cDC2	ZNF653	16	9	9	0.201482	0.454293	0.790836
cDC2	ECSIT	16	16	16	0.242466	0.365572	0.734909
cDC2	ELOF1	16	16	16	0.362422	0.167729	0.564342
cDC2	ZNF627	16	14	15	-0.437837	0.0898551	0.445351
cDC2	ACP5	16	16	16	-0.173707	0.519975	0.824752
cDC2	ZNF823	16	13	12	0.00285941	0.991615	0.996445
cDC2	ZNF441	16	12	9	0.197386	0.463707	0.79692
cDC2	ZNF440	16	14	14	0.271558	0.308961	0.701229
cDC2	ZNF439	16	14	15	0.201148	0.455056	0.791255
cDC2	ZNF69	16	14	15	0.235195	0.380562	0.745102
cDC2	ZNF700	16	14	15	0.0803914	0.767261	0.931893
cDC2	ZNF763	16	10	10	-0.404684	0.119989	0.497585
cDC2	ZNF433	16	12	9	0.14736	0.586018	0.859514
cDC2	ZNF844	16	12	11	0.313923	0.236388	0.637686
cDC2	ZNF20	16	8	11	-0.230001	0.391473	0.75172
cDC2	ZNF136	16	14	15	-0.00948366	0.972193	0.992867
cDC2	ZNF44	16	15	15	-0.126574	0.640419	0.884702
cDC2	ZNF563	16	12	12	0.477341	0.0615165	0.388359
cDC2	ZNF799	16	11	12	-0.134967	0.618227	0.8732
cDC2	ZNF564	16	15	13	0.114334	0.6733	0.897267
cDC2	ZNF490	16	14	15	0.245257	0.359906	0.73043
cDC2	ZNF791	16	16	16	-0.00292642	0.991418	0.996435
cDC2	MAN2B1	16	16	16	0.13114	0.628308	0.877443
cDC2	WDR83	16	14	16	0.00837365	0.975447	0.99357
cDC2	WDR83OS	16	14	15	0.121609	0.653684	0.889765
cDC2	DHPS	16	15	16	0.854685	2.47646e-05	0.0072482
cDC2	FBXW9	16	11	11	0.145443	0.590954	0.862184
cDC2	TNPO2	16	14	16	0.00871929	0.974434	0.99357
cDC2	TRIR	16	16	16	0.374036	0.153521	0.546561
cDC2	GET3	16	16	16	0.105462	0.697486	0.907622
cDC2	HOOK2	16	16	16	0.249073	0.352239	0.72649
cDC2	JUNB	16	16	16	0.583703	0.0176053	0.228213
cDC2	PRDX2	16	15	16	0.509662	0.0437291	0.334478
cDC2	RNASEH2A	16	16	14	0.139483	0.606409	0.869235
cDC2	DNASE2	16	15	14	0.172316	0.523374	0.827546
cDC2	GCDH	16	16	15	-0.0301421	0.911765	0.973816
cDC2	SYCE2	16	9	8	-0.091089	0.737249	0.920496
cDC2	FARSA	16	16	16	0.237768	0.375219	0.741723
cDC2	CALR	16	16	16	0.567078	0.0219768	0.254345
cDC2	RAD23A	16	16	16	0.750604	0.000807423	0.0536576
cDC2	GADD45GIP1	16	16	16	0.534913	0.0327636	0.296934
cDC2	NFIX	16	14	15	0.123083	0.649737	0.889223
cDC2	LYL1	16	16	16	0.254692	0.341119	0.720868
cDC2	TRMT1	16	16	16	0.241214	0.368129	0.736178
cDC2	NACC1	16	14	16	0.161931	0.549068	0.842205
cDC2	STX10	16	16	16	0.269145	0.31345	0.702945
cDC2	IER2	16	16	16	0.595572	0.0149219	0.211956
cDC2	CACNA1A	16	9	15	0.516834	0.04037	0.323606
cDC2	CCDC130	16	15	16	0.489984	0.0540206	0.363031
cDC2	MRI1	16	15	14	0.10278	0.704853	0.909574
cDC2	C19orf53	16	16	16	0.145512	0.590777	0.862184
cDC2	ZSWIM4	16	12	14	-0.0102339	0.969994	0.991387
cDC2	CC2D1A	16	15	14	0.438945	0.0889521	0.442849
cDC2	DCAF15	16	16	16	0.326902	0.216517	0.619415
cDC2	RFX1	16	15	14	-0.323904	0.221009	0.623104
cDC2	IL27RA	16	16	16	0.0595662	0.826548	0.949866
cDC2	SAMD1	16	16	16	0.0983413	0.717101	0.913375
cDC2	PRKACA	16	16	16	0.466243	0.0687025	0.402495
cDC2	ASF1B	16	11	11	-0.271224	0.30958	0.701229
cDC2	ADGRL1	16	11	11	-0.283419	0.287454	0.682431
cDC2	ADGRE5	16	16	16	0.0608586	0.82284	0.948984
cDC2	DDX39A	16	16	16	0.399442	0.125326	0.507232
cDC2	PKN1	16	16	16	0.247829	0.35473	0.727477
cDC2	GIPC1	16	13	16	0.327809	0.215169	0.618534
cDC2	DNAJB1	16	16	16	0.271184	0.309655	0.701229
cDC2	TECR	16	16	16	0.0295152	0.913594	0.974115
cDC2	NDUFB7	16	16	16	-0.0780821	0.773782	0.934658
cDC2	CLEC17A	16	15	11	0.533753	0.033216	0.297926
cDC2	ADGRE3	16	14	13	0.229154	0.393266	0.753472
cDC2	ZNF333	16	15	16	0.372563	0.155276	0.550344
cDC2	ADGRE2	16	16	16	0.309497	0.243417	0.643672
cDC2	ILVBL	16	16	16	0.105273	0.698005	0.907765
cDC2	BRD4	16	16	16	-0.156424	0.562912	0.848917
cDC2	AKAP8	16	16	16	-0.258146	0.334385	0.717669
cDC2	AKAP8L	16	16	16	0.175897	0.514642	0.822119
cDC2	WIZ	16	14	15	-0.354265	0.178217	0.577374
cDC2	RASAL3	16	16	16	0.0656658	0.809077	0.945267
cDC2	TPM4	16	16	16	-0.0993037	0.71444	0.912476
cDC2	RAB8A	16	16	16	0.590708	0.01598	0.218342
cDC2	HSH2D	16	16	16	0.0964997	0.722201	0.915468
cDC2	FAM32A	16	16	16	0.556637	0.025122	0.267631
cDC2	AP1M1	16	16	16	0.326534	0.217065	0.620139
cDC2	KLF2	16	16	16	-0.125554	0.643136	0.885487
cDC2	EPS15L1	16	16	16	0.505996	0.0455253	0.338392
cDC2	CHERP	16	16	16	0.237417	0.375946	0.741723
cDC2	SLC35E1	16	15	16	0.269272	0.313213	0.702945
cDC2	MED26	16	13	13	0.425622	0.100248	0.464178
cDC2	SMIM7	16	16	16	0.827918	7.50287e-05	0.0126435
cDC2	SIN3B	16	16	16	0.230238	0.390971	0.75161
cDC2	HAUS8	16	13	14	0.471754	0.0650612	0.395632
cDC2	MYO9B	16	16	16	0.266815	0.31782	0.70613
cDC2	USE1	16	15	16	0.509204	0.0439506	0.334563
cDC2	OCEL1	16	15	16	0.11493	0.671685	0.896882
cDC2	NR2F6	16	12	14	-0.283301	0.287665	0.682613
cDC2	BABAM1	16	14	16	0.171114	0.52632	0.828997
cDC2	ANKLE1	16	12	11	-0.250689	0.349022	0.7258
cDC2	ABHD8	16	15	16	0.203927	0.448719	0.789448
cDC2	DDA1	16	15	16	0.498048	0.0496073	0.349537
cDC2	ANO8	16	14	14	-0.0485911	0.858171	0.960398
cDC2	GTPBP3	16	11	14	0.378153	0.148685	0.539311
cDC2	BST2	16	16	16	0.46606	0.0688259	0.402495
cDC2	MVB12A	16	16	16	0.444601	0.0844438	0.433207
cDC2	SLC27A1	16	15	14	0.0285095	0.916528	0.975217
cDC2	PGLS	16	16	16	-0.42208	0.103413	0.470414
cDC2	COLGALT1	16	15	16	0.430663	0.095861	0.455821
cDC2	MAP1S	16	16	16	0.142034	0.599776	0.865779
cDC2	FCHO1	16	16	16	0.366089	0.163152	0.56092
cDC2	JAK3	16	16	16	0.0777592	0.774695	0.934658
cDC2	CCDC124	16	16	16	0.312572	0.238521	0.638592
cDC2	ARRDC2	16	16	16	-0.0388261	0.88648	0.967751
cDC2	IL12RB1	16	16	14	0.104534	0.700034	0.908179
cDC2	MAST3	16	16	16	-0.0305689	0.910521	0.973732
cDC2	IFI30	16	16	16	0.211929	0.430717	0.779312
cDC2	MPV17L2	16	15	16	0.722187	0.00158114	0.0767923
cDC2	RAB3A	16	15	15	0.516417	0.0405599	0.323606
cDC2	IQCN	16	11	12	0.19338	0.473009	0.802036
cDC2	JUND	16	16	16	0.667524	0.00472248	0.127592
cDC2	LSM 4.00	16	16	16	0.700154	0.00252718	0.0979729
cDC2	PGPEP1	16	15	15	0.258983	0.332764	0.715858
cDC2	LRRC25	16	16	16	0.183525	0.496272	0.813077
cDC2	SSBP4	16	16	16	-0.149966	0.579336	0.85604
cDC2	ISYNA1	16	14	11	0.346173	0.18904	0.591318
cDC2	ELL	16	15	16	0.234388	0.382246	0.745102
cDC2	FKBP8	16	16	16	0.548883	0.0276731	0.277279
cDC2	KXD1	16	16	16	0.404236	0.120439	0.498282
cDC2	UBA52	16	16	16	-0.0349888	0.897642	0.970496
cDC2	REX1BD	16	16	16	-0.113473	0.675634	0.898636
cDC2	KLHL26	16	13	13	0.157505	0.560182	0.847567
cDC2	CRTC1	16	16	16	0.0351892	0.897059	0.970345
cDC2	UPF1	16	15	16	0.253916	0.342643	0.721916
cDC2	COPE	16	16	16	0.765661	0.000545466	0.0437754
cDC2	DDX49	16	16	16	0.187507	0.486808	0.807899
cDC2	HOMER3	16	14	12	0.136086	0.61529	0.871676
cDC2	SUGP2	16	15	16	0.254821	0.340866	0.720692
cDC2	ARMC6	16	15	16	0.497997	0.0496342	0.349537
cDC2	SLC25A42	16	12	10	0.312343	0.238884	0.639003
cDC2	TMEM161A	16	15	16	0.164139	0.543559	0.839522
cDC2	BORCS8	16	15	16	-0.116026	0.668719	0.895652
cDC2	RFXANK	16	16	16	0.216259	0.421136	0.773172
cDC2	NR2C2AP	16	15	15	-0.0587302	0.828949	0.95009
cDC2	SUGP1	16	16	16	-0.223399	0.40558	0.762615
cDC2	MAU2	16	16	16	-0.262442	0.326114	0.709931
cDC2	GATAD2A	16	16	16	0.230203	0.391045	0.75161
cDC2	NDUFA13	16	16	16	0.64734	0.0067103	0.144442
cDC2	YJEFN3	16	8	9	0.15293	0.571773	0.851763
cDC2	PBX4	16	11	11	-0.0748661	0.782887	0.936612
cDC2	LPAR2	16	13	13	-0.0195765	0.942634	0.98235
cDC2	GMIP	16	16	16	0.159947	0.554037	0.844951
cDC2	ATP13A1	16	16	16	0.183166	0.497131	0.813083
cDC2	ZNF101	16	13	15	0.539709	0.0309419	0.292136
cDC2	ZNF14	16	16	15	-0.0507189	0.852023	0.957713
cDC2	ZNF506	16	16	13	0.695941	0.00275166	0.102267
cDC2	ZNF253	16	16	14	-0.0956651	0.724516	0.916003
cDC2	ZNF93	16	15	13	0.0566157	0.835027	0.951847
cDC2	ZNF682	16	14	12	-0.429432	0.0969194	0.456588
cDC2	ZNF90	16	9	9	-0.375068	0.152298	0.544412
cDC2	ZNF486	16	14	14	-0.16792	0.534183	0.834479
cDC2	ZNF737	16	14	13	-0.205661	0.444785	0.786596
cDC2	ZNF626	16	16	14	0.00951356	0.972105	0.992867
cDC2	ZNF66	16	15	15	0.651561	0.00624763	0.139533
cDC2	ZNF85	16	13	13	-0.28161	0.290676	0.68611
cDC2	ZNF430	16	16	16	0.461655	0.0718449	0.405982
cDC2	ZNF714	16	14	15	0.210845	0.433133	0.780914
cDC2	ZNF431	16	15	15	0.0239304	0.929902	0.97773
cDC2	ZNF708	16	16	16	-0.0916827	0.735593	0.919619
cDC2	ZNF738	16	15	15	-0.0655708	0.809349	0.945345
cDC2	ZNF493	16	16	14	0.375843	0.151385	0.542779
cDC2	ZNF429	16	12	15	0.485524	0.0565834	0.371061
cDC2	ZNF100	16	16	16	0.279993	0.293573	0.688698
cDC2	ZNF43	16	15	16	0.333872	0.2063	0.609421
cDC2	ZNF257	16	10	10	0.288368	0.278754	0.675409
cDC2	ZNF724	16	11	8	-0.251043	0.348318	0.725503
cDC2	ZNF91	16	15	16	0.17722	0.511435	0.82098
cDC2	ZNF675	16	14	14	0.0649274	0.811188	0.946003
cDC2	ZNF681	16	11	11	-0.0563001	0.835935	0.952394
cDC2	ZNF726	16	11	13	-0.246757	0.356882	0.728803
cDC2	ZNF254	16	15	16	-0.0524047	0.847158	0.956038
cDC2	UQCRFS1	16	16	16	0.135721	0.616248	0.871901
cDC2	POP4	16	16	16	0.278264	0.296689	0.690713
cDC2	PLEKHF1	16	8	8	-0.180816	0.50276	0.81649
cDC2	C19orf12	16	16	16	0.099511	0.713867	0.912476
cDC2	URI1	16	16	16	-0.313418	0.237184	0.638102
cDC2	TSHZ3	16	13	13	0.902992	1.67177e-06	0.0013281
cDC2	ZNF507	16	11	9	-0.15681	0.561936	0.848819
cDC2	DPY19L3	16	15	14	0.335777	0.203563	0.606327
cDC2	PDCD5	16	16	16	-0.0002361	0.999308	0.999847
cDC2	ANKRD27	16	15	16	0.641888	0.0073478	0.150501
cDC2	NUDT19	16	15	16	0.246635	0.357128	0.728803
cDC2	CEP89	16	14	15	-0.0344033	0.899347	0.970785
cDC2	FAAP24	16	10	10	0.333033	0.207514	0.609792
cDC2	GPATCH1	16	15	15	0.336333	0.202768	0.605257
cDC2	CEBPA	16	15	16	0.579955	0.0185261	0.234411
cDC2	CEBPG	16	15	16	0.416616	0.108434	0.478574
cDC2	PEPD	16	16	16	0.0755669	0.780901	0.936221
cDC2	KCTD15	16	15	14	-0.341344	0.195699	0.59632
cDC2	LSM14A	16	16	16	0.0990309	0.715194	0.912603
cDC2	KIAA0355	16	15	15	-0.233383	0.384349	0.746738
cDC2	GPI	16	16	16	0.442182	0.0863518	0.438271
cDC2	PDCD2L	16	10	12	0.409255	0.115466	0.491658
cDC2	UBA2	16	16	16	0.260813	0.329236	0.712526
cDC2	SCGB2B2	16	8	11	-0.0923701	0.733678	0.918915
cDC2	ZNF302	16	16	16	0.185151	0.492397	0.810908
cDC2	ZNF181	16	16	12	-0.134441	0.619609	0.8732
cDC2	ZNF599	16	8	10	-0.00665962	0.980472	0.994557
cDC2	ZNF792	16	11	12	0.266026	0.319306	0.706558
cDC2	GRAMD1A	16	16	16	-0.0358112	0.895248	0.969575
cDC2	SCN1B	16	13	11	0.119294	0.659904	0.892344
cDC2	FXYD5	16	16	16	0.0613937	0.821305	0.948934
cDC2	USF2	16	16	16	0.306062	0.248963	0.646745
cDC2	FFAR2	16	11	8	0.338766	0.199316	0.599812
cDC2	TMEM147	16	16	16	0.166217	0.538396	0.837253
cDC2	HAUS5	16	15	16	0.0109914	0.967774	0.990666
cDC2	RBM42	16	16	16	0.493103	0.0522808	0.357386
cDC2	ETV2	16	12	12	0.348222	0.18626	0.587749
cDC2	COX6B1	16	16	16	0.0144726	0.957575	0.987122
cDC2	KMT2B	16	15	16	0.034848	0.898052	0.97057
cDC2	IGFLR1	16	15	16	0.653678	0.00602545	0.137716
cDC2	U2AF1L4	16	16	16	-0.189507	0.482088	0.806811
cDC2	PSENEN	16	16	16	0.700414	0.00251383	0.0979729
cDC2	LIN37	16	15	13	0.409352	0.115372	0.491446
cDC2	PROSER3	16	15	14	0.307695	0.246317	0.645509
cDC2	ARHGAP33	16	10	11	-0.261337	0.32823	0.711839
cDC2	NFKBID	16	16	16	-0.161575	0.549959	0.842205
cDC2	HCST	16	16	16	-0.191601	0.47717	0.803401
cDC2	TYROBP	16	16	16	0.126521	0.640561	0.884789
cDC2	SDHAF1	16	15	15	0.553653	0.0260814	0.270165
cDC2	ALKBH6	16	16	16	0.351612	0.181719	0.582834
cDC2	THAP8	16	12	12	-0.0783811	0.772937	0.934658
cDC2	WDR62	16	10	10	-0.132223	0.62545	0.876258
cDC2	POLR2I	16	16	16	0.0414953	0.878728	0.965029
cDC2	TBCB	16	16	16	0.440479	0.087713	0.441094
cDC2	CAPNS1	16	16	16	0.0451679	0.868079	0.962146
cDC2	ZNF565	16	13	14	-0.056539	0.835248	0.951928
cDC2	ZNF146	16	16	16	-0.104873	0.699102	0.908179
cDC2	ZFP14	16	16	15	0.360504	0.170158	0.566954
cDC2	ZFP82	16	14	12	-0.36954	0.15892	0.556228
cDC2	ZNF566	16	14	13	0.0143009	0.958078	0.987122
cDC2	ZNF260	16	15	13	-0.230155	0.391146	0.75161
cDC2	ZNF529	16	14	15	-0.127543	0.637841	0.883046
cDC2	ZNF382	16	12	10	0.257156	0.336308	0.718198
cDC2	ZNF461	16	12	13	0.00859255	0.974805	0.99357
cDC2	ZNF567	16	13	15	0.597898	0.0144357	0.210136
cDC2	ZNF790	16	12	14	0.0772692	0.776081	0.93484
cDC2	ZNF345	16	15	13	0.171293	0.525881	0.828997
cDC2	ZNF568	16	12	13	0.433245	0.0936671	0.45278
cDC2	ZNF420	16	14	13	-0.154014	0.569019	0.851748
cDC2	ZNF585A	16	13	13	0.477043	0.0617021	0.388515
cDC2	ZNF585B	16	12	11	0.365915	0.163367	0.561486
cDC2	ZNF383	16	12	14	0.225444	0.401181	0.758176
cDC2	ZNF875	16	14	13	0.398364	0.126443	0.509375
cDC2	ZNF527	16	11	12	0.235915	0.379063	0.744315
cDC2	ZNF569	16	14	11	0.0425812	0.875577	0.96402
cDC2	ZNF570	16	13	11	0.328204	0.214584	0.617748
cDC2	ZNF540	16	11	10	0.117649	0.664335	0.893655
cDC2	ZNF571	16	10	10	-0.346144	0.18908	0.591318
cDC2	ZFP30	16	14	14	0.0703236	0.795793	0.941155
cDC2	ZNF573	16	15	13	-0.288486	0.278548	0.675096
cDC2	SIPA1L3	16	16	16	0.187974	0.485703	0.807663
cDC2	SPINT2	16	16	16	0.572246	0.0205371	0.244032
cDC2	PPP1R14A	16	16	15	0.56968	0.0212424	0.24791
cDC2	YIF1B	16	16	16	0.235518	0.37989	0.744649
cDC2	C19orf33	16	14	12	0.839123	4.83297e-05	0.010337
cDC2	KCNK6	16	16	16	0.238611	0.373478	0.74102
cDC2	CATSPERG	16	14	15	0.391288	0.133951	0.51733
cDC2	PSMD8	16	16	16	0.358567	0.172634	0.569404
cDC2	FAM98C	16	16	16	-0.032578	0.904664	0.973082
cDC2	RASGRP4	16	15	16	-0.00548275	0.983922	0.994909
cDC2	RYR1	16	16	16	-0.126267	0.641237	0.884845
cDC2	MAP4K1	16	16	16	0.254972	0.34057	0.720692
cDC2	EIF3K	16	16	16	-0.203581	0.449504	0.789448
cDC2	ACTN4	16	16	16	0.107628	0.691556	0.905414
cDC2	CAPN12	16	12	9	0.372898	0.154875	0.549674
cDC2	ECH1	16	16	16	0.884455	5.40398e-06	0.00304424
cDC2	HNRNPL	16	16	16	0.117432	0.664922	0.893804
cDC2	RINL	16	15	16	0.408443	0.116261	0.492968
cDC2	SIRT2	16	16	16	0.226947	0.397964	0.756231
cDC2	NFKBIB	16	15	16	0.17199	0.524171	0.828042
cDC2	SARS2	16	14	14	0.119774	0.658614	0.892298
cDC2	PAK4	16	12	13	0.497933	0.049668	0.349537
cDC2	IFNL1	16	12	8	0.405868	0.118806	0.496938
cDC2	LRFN1	16	9	9	-0.0395707	0.884317	0.967465
cDC2	GMFG	16	16	16	0.53424	0.0330257	0.297502
cDC2	SAMD4B	16	15	16	0.251923	0.346575	0.724142
cDC2	PAF1	16	16	16	0.27199	0.308161	0.701229
cDC2	MED29	16	15	16	0.400571	0.124163	0.505227
cDC2	ZFP36	16	16	16	0.368053	0.160735	0.558655
cDC2	PLEKHG2	16	15	16	-0.0830631	0.759734	0.928655
cDC2	SUPT5H	16	16	16	0.206255	0.443443	0.786421
cDC2	TIMM50	16	16	16	0.137576	0.611388	0.871181
cDC2	EID2B	16	14	15	0.343795	0.1923	0.5941
cDC2	EID2	16	16	16	-0.261527	0.327865	0.711466
cDC2	DYRK1B	16	13	14	-0.0427739	0.875018	0.96402
cDC2	FBL	16	16	16	0.0486765	0.857925	0.960398
cDC2	PSMC4	16	16	16	0.481895	0.0587337	0.378907
cDC2	ZNF546	16	14	11	-0.19846	0.461229	0.79507
cDC2	ZNF780B	16	15	15	0.295941	0.265751	0.664049
cDC2	ZNF780A	16	16	14	0.298531	0.26139	0.659823
cDC2	MAP3K10	16	12	12	0.615441	0.011155	0.186972
cDC2	AKT2	16	15	16	0.445824	0.0834911	0.431834
cDC2	C19orf47	16	14	14	0.271222	0.309585	0.701229
cDC2	PLD3	16	16	16	0.428623	0.0976191	0.457211
cDC2	SERTAD1	16	16	16	0.303174	0.253684	0.651724
cDC2	SERTAD3	16	15	14	0.469646	0.0664369	0.399196
cDC2	BLVRB	16	16	16	0.286735	0.281607	0.677592
cDC2	SHKBP1	16	16	16	0.080054	0.768213	0.932565
cDC2	LTBP4	16	15	15	-0.210998	0.432791	0.780914
cDC2	NUMBL	16	12	11	-0.103832	0.701961	0.909343
cDC2	COQ8B	16	15	16	0.0332228	0.902785	0.972472
cDC2	ITPKC	16	12	12	0.295315	0.266811	0.664899
cDC2	C19orf54	16	15	15	0.587951	0.0166051	0.222241
cDC2	SNRPA	16	16	16	0.192945	0.474024	0.802509
cDC2	RAB4B	16	15	15	0.86229	1.73623e-05	0.00653467
cDC2	RAB4B-EGLN2	16	11	10	-0.078509	0.772575	0.934658
cDC2	EGLN2	16	15	13	0.820297	9.9454e-05	0.0155192
cDC2	CYP2S1	16	15	16	0.390374	0.134942	0.519442
cDC2	AXL	16	16	15	0.129745	0.632	0.879848
cDC2	HNRNPUL1	16	16	16	-0.185744	0.490988	0.809362
cDC2	TGFB1	16	16	16	0.327288	0.215942	0.619157
cDC2	CCDC97	16	15	16	0.751182	0.000795742	0.0536576
cDC2	TMEM91	16	14	11	0.372615	0.155214	0.550299
cDC2	B9D2	16	14	15	-0.0959824	0.723636	0.915772
cDC2	EXOSC5	16	16	16	0.102741	0.704961	0.909574
cDC2	BCKDHA	16	15	16	0.684224	0.00346196	0.112585
cDC2	DMAC2	16	15	14	0.480241	0.0597337	0.382637
cDC2	CEACAM21	16	15	16	-0.176893	0.512228	0.821085
cDC2	CEACAM4	16	15	16	-0.466905	0.0682573	0.401998
cDC2	CEACAM3	16	10	12	-0.356912	0.174768	0.571864
cDC2	ARHGEF1	16	16	16	-0.00280651	0.99177	0.996445
cDC2	RABAC1	16	15	16	0.276198	0.300439	0.693974
cDC2	ZNF574	16	14	13	0.407535	0.117154	0.493676
cDC2	POU2F2	16	16	15	0.412681	0.112155	0.484472
cDC2	DEDD2	16	16	16	0.298133	0.262057	0.66028
cDC2	ZNF526	16	11	12	-0.0949103	0.726612	0.916509
cDC2	GSK3A	16	16	16	0.290509	0.275039	0.671694
cDC2	ERF	16	14	15	0.0401834	0.882537	0.966314
cDC2	CIC	16	15	16	-0.205262	0.44569	0.787319
cDC2	PAFAH1B3	16	15	16	0.398052	0.126769	0.509664
cDC2	MEGF8	16	11	12	0.118904	0.660953	0.892344
cDC2	CNFN	16	14	13	0.036137	0.8943	0.969552
cDC2	CEACAM1	16	8	9	-0.017029	0.950089	0.984888
cDC2	LYPD3	16	12	12	-0.00649438	0.980956	0.994557
cDC2	PHLDB3	16	16	16	-0.124517	0.645902	0.886989
cDC2	ETHE1	16	16	16	0.107701	0.691354	0.905362
cDC2	ZNF575	16	15	10	-0.120023	0.657944	0.892055
cDC2	XRCC1	16	14	15	0.299191	0.260286	0.658168
cDC2	PINLYP	16	12	12	0.105598	0.697113	0.907565
cDC2	IRGQ	16	13	14	0.0556305	0.837862	0.95293
cDC2	ZNF576	16	14	13	0.459709	0.0732089	0.409206
cDC2	ZNF428	16	16	16	-0.393304	0.131781	0.515175
cDC2	PLAUR	16	16	16	0.127781	0.637209	0.882821
cDC2	SMG9	16	15	16	0.121866	0.652996	0.889725
cDC2	KCNN4	16	15	16	-0.10334	0.703313	0.909414
cDC2	ZNF283	16	12	13	0.367197	0.161785	0.559315
cDC2	ZNF45	16	12	11	0.366293	0.162899	0.560818
cDC2	ZNF155	16	13	12	0.344588	0.191209	0.592728
cDC2	ZNF230	16	11	12	-0.0542347	0.841882	0.955061
cDC2	ZNF223	16	10	13	0.237503	0.375769	0.741723
cDC2	ZNF224	16	16	14	0.426815	0.0991969	0.46104
cDC2	ZNF225	16	10	14	0.038026	0.888806	0.967987
cDC2	ZNF234	16	14	11	0.194364	0.470715	0.800504
cDC2	ZNF226	16	15	16	0.479464	0.0602071	0.384365
cDC2	ZNF227	16	13	14	-0.0457893	0.866279	0.962146
cDC2	ZNF235	16	14	15	-0.221283	0.410157	0.765027
cDC2	ZNF180	16	12	13	-0.0363463	0.893691	0.969552
cDC2	PVR	16	11	16	-0.264635	0.32194	0.707483
cDC2	BCL3	16	16	16	0.411397	0.113388	0.486537
cDC2	NECTIN2	16	16	16	-0.0225981	0.933796	0.979364
cDC2	TOMM40	16	15	16	-0.00640666	0.981213	0.994557
cDC2	APOC1	16	14	16	0.677302	0.00394656	0.117269
cDC2	CLPTM1	16	15	16	0.221672	0.409314	0.765027
cDC2	RELB	16	16	16	0.514405	0.0414851	0.32793
cDC2	CLASRP	16	16	16	0.403508	0.121173	0.498844
cDC2	ZNF296	16	14	14	0.258809	0.333101	0.715893
cDC2	GEMIN7	16	16	16	-0.242718	0.365059	0.734909
cDC2	MARK4	16	15	15	-0.348172	0.186327	0.587749
cDC2	PPP1R37	16	15	13	-0.39767	0.127167	0.510345
cDC2	TRAPPC6A	16	16	16	0.115389	0.67044	0.896338
cDC2	BLOC1S3	16	13	11	0.0536411	0.843593	0.955544
cDC2	CKM	16	8	10	0.884232	5.47426e-06	0.00304424
cDC2	ERCC2	16	14	15	0.026429	0.922602	0.975768
cDC2	PPP1R13L	16	14	12	-0.0405717	0.88141	0.966102
cDC2	CD3EAP	16	14	14	-0.131113	0.628379	0.877443
cDC2	ERCC1	16	16	16	-0.0825752	0.761107	0.928678
cDC2	FOSB	16	16	16	0.282161	0.289692	0.684975
cDC2	RTN2	16	11	14	0.00146599	0.995701	0.998394
cDC2	PPM1N	16	11	14	0.391364	0.133868	0.51733
cDC2	VASP	16	16	16	0.246932	0.35653	0.728403
cDC2	OPA3	16	16	16	0.402283	0.122414	0.502088
cDC2	EML2	16	15	16	0.417813	0.10732	0.476682
cDC2	GIPR	16	14	12	-0.653516	0.00604224	0.137716
cDC2	SNRPD2	16	16	16	-0.16799	0.534011	0.834479
cDC2	QPCTL	16	15	13	0.553479	0.0261384	0.270177
cDC2	FBXO46	16	14	16	0.528341	0.0353904	0.306561
cDC2	DMWD	16	12	14	-0.266293	0.318803	0.706558
cDC2	SYMPK	16	16	16	0.279049	0.295272	0.690354
cDC2	IRF2BP1	16	16	14	0.666243	0.00483255	0.127592
cDC2	MYPOP	16	15	15	-0.258116	0.334443	0.717669
cDC2	CCDC61	16	15	16	0.59767	0.0144829	0.210136
cDC2	PPP5C	16	15	16	0.221843	0.408943	0.764909
cDC2	PPP5D1	16	11	15	-0.359793	0.171064	0.567684
cDC2	CALM3	16	16	16	0.0520649	0.848138	0.956217
cDC2	PTGIR	16	14	16	0.293417	0.270042	0.66802
cDC2	PRKD2	16	16	16	-0.285655	0.283504	0.678768
cDC2	STRN4	16	16	16	-0.154103	0.568792	0.851748
cDC2	FKRP	16	12	13	0.272948	0.306393	0.699684
cDC2	SLC1A5	16	16	16	0.190411	0.479962	0.804906
cDC2	AP2S1	16	16	16	0.00559605	0.98359	0.994861
cDC2	ARHGAP35	16	15	16	-0.112103	0.679354	0.900282
cDC2	TMEM160	16	16	16	0.0782878	0.773201	0.934658
cDC2	ZC3H4	16	15	16	0.264386	0.322412	0.707697
cDC2	SAE1	16	16	16	0.54508	0.0289946	0.282254
cDC2	BBC3	16	13	16	0.0642851	0.813025	0.946897
cDC2	CCDC9	16	14	16	0.372	0.15595	0.551096
cDC2	INAFM1	16	16	16	-0.16352	0.545101	0.839813
cDC2	C5AR1	16	15	12	0.0532824	0.844626	0.955544
cDC2	DHX34	16	14	16	0.306153	0.248814	0.646745
cDC2	KPTN	16	14	15	-0.212806	0.428767	0.778418
cDC2	NAPA	16	16	16	0.329017	0.213383	0.615787
cDC2	BICRA	16	15	16	0.175999	0.514394	0.822119
cDC2	NOP53	16	16	16	0.408779	0.115931	0.492321
cDC2	SELENOW	16	16	16	0.278427	0.296393	0.690713
cDC2	PLA2G4C	16	12	14	0.675125	0.00410974	0.119033
cDC2	LIG1	16	13	15	0.5409	0.0305017	0.289701
cDC2	ZSWIM9	16	15	14	-0.293336	0.27018	0.66802
cDC2	CARD8	16	16	16	0.343338	0.192931	0.594397
cDC2	EMP3	16	16	16	-0.124904	0.64487	0.886366
cDC2	TMEM143	16	12	13	0.382329	0.143886	0.533613
cDC2	KDELR1	16	16	16	-0.418855	0.106356	0.476184
cDC2	GRWD1	16	15	16	0.0904059	0.739155	0.921075
cDC2	KCNJ14	16	10	13	0.393104	0.131996	0.51534
cDC2	CYTH2	16	16	16	0.588359	0.0165113	0.221319
cDC2	SPHK2	16	14	15	0.699632	0.00255416	0.0980352
cDC2	DBP	16	16	14	0.277606	0.29788	0.69128
cDC2	CA11	16	14	13	0.0553967	0.838535	0.953378
cDC2	MAMSTR	16	11	8	0.0123843	0.963693	0.98893
cDC2	BCAT2	16	16	16	0.0528804	0.845786	0.955687
cDC2	PPP1R15A	16	16	16	0.620749	0.0102881	0.180195
cDC2	NUCB1	16	16	16	0.184053	0.495012	0.812863
cDC2	BAX	16	16	16	0.203888	0.448806	0.789448
cDC2	FTL	16	16	16	0.114299	0.673394	0.897267
cDC2	GYS1	16	15	15	0.176944	0.512102	0.821085
cDC2	RUVBL2	16	15	16	0.068686	0.800457	0.942195
cDC2	SNRNP70	16	16	16	0.145919	0.589727	0.862184
cDC2	LIN7B	16	14	12	-0.274173	0.304141	0.697599
cDC2	C19orf73	16	11	11	-0.0171261	0.949805	0.984688
cDC2	TRPM4	16	14	15	-0.00767066	0.977508	0.993679
cDC2	SLC6A16	16	13	8	0.239756	0.371121	0.738523
cDC2	CD37	16	16	16	0.00798815	0.976577	0.993656
cDC2	PIH1D1	16	16	16	-0.14203	0.599787	0.865779
cDC2	ALDH16A1	16	16	16	0.105714	0.696797	0.907361
cDC2	FLT3LG	16	14	16	0.011045	0.967617	0.990596
cDC2	FCGRT	16	16	16	-0.14542	0.591016	0.862184
cDC2	RCN3	16	15	14	0.0366385	0.892841	0.969145
cDC2	NOSIP	16	16	16	0.148081	0.584168	0.858332
cDC2	PRRG2	16	9	10	0.139768	0.605667	0.869224
cDC2	PRR12	16	16	15	0.335456	0.204023	0.606708
cDC2	RRAS	16	16	16	0.652021	0.00619887	0.139533
cDC2	SCAF1	16	16	16	-0.224195	0.403865	0.76132
cDC2	IRF3	16	14	16	0.466193	0.0687359	0.402495
cDC2	BCL2L12	16	14	16	0.3424	0.19423	0.595312
cDC2	PRMT1	16	16	16	0.63199	0.00862744	0.164305
cDC2	TSKS	16	11	8	0.179694	0.505461	0.817707
cDC2	AP2A1	16	16	16	-0.257533	0.335574	0.718006
cDC2	FUZ	16	12	16	-0.175537	0.515518	0.822195
cDC2	MED25	16	15	16	-0.517237	0.0401871	0.323416
cDC2	PTOV1	16	16	16	-0.00588903	0.982731	0.994603
cDC2	PNKP	16	16	16	0.539214	0.0311262	0.292634
cDC2	AKT1S1	16	14	16	0.110276	0.684327	0.901482
cDC2	TBC1D17	16	14	15	0.113397	0.675839	0.898695
cDC2	IL4I1	16	12	16	0.316359	0.232574	0.634569
cDC2	NUP62	16	15	16	0.745382	0.000919346	0.0569757
cDC2	ATF5	16	16	16	0.380119	0.146413	0.53727
cDC2	SIGLEC11	16	11	12	0.653111	0.00608428	0.137716
cDC2	VRK3	16	14	16	0.201781	0.453609	0.790836
cDC2	ZNF473	16	14	13	0.400559	0.124176	0.505227
cDC2	KCNC3	16	15	16	0.0244827	0.928288	0.977486
cDC2	NR1H2	16	16	16	0.206629	0.442598	0.786421
cDC2	NAPSA	16	15	14	0.901822	1.81232e-06	0.00134377
cDC2	POLD1	16	15	14	-0.0891194	0.742749	0.922236
cDC2	SPIB	16	15	13	-0.0486365	0.85804	0.960398
cDC2	EMC10	16	16	16	0.238035	0.374667	0.741723
cDC2	JOSD2	16	16	16	0.234482	0.382051	0.745102
cDC2	CLEC11A	16	16	15	0.392679	0.132451	0.51534
cDC2	C19orf48	16	16	16	0.285558	0.283675	0.678793
cDC2	CTU1	16	15	16	-0.463573	0.0705188	0.40491
cDC2	SIGLEC9	16	16	16	0.442748	0.0859028	0.437259
cDC2	SIGLEC7	16	16	16	-0.218248	0.41677	0.769073
cDC2	CD33	16	16	16	0.451344	0.0792864	0.422878
cDC2	VSIG10L	16	11	9	-0.335984	0.203268	0.60561
cDC2	ETFB	16	16	16	0.720518	0.00164075	0.077776
cDC2	NKG7	16	15	14	0.729027	0.00135498	0.0694472
cDC2	SIGLEC10	16	16	15	0.16327	0.545724	0.84054
cDC2	SIGLEC6	16	16	13	-0.00360611	0.989425	0.995511
cDC2	ZNF175	16	12	12	0.799115	0.00020429	0.0237659
cDC2	SIGLEC14	16	14	14	0.361772	0.16855	0.565223
cDC2	SPACA6	16	13	15	0.0633521	0.815695	0.947652
cDC2	FPR1	16	16	16	0.289912	0.276072	0.672611
cDC2	FPR2	16	13	16	0.758631	0.000657322	0.0490654
cDC2	FPR3	16	14	16	0.254451	0.341592	0.721122
cDC2	ZNF577	16	15	16	0.0047205	0.986157	0.995104
cDC2	ZNF649	16	13	14	0.201096	0.455174	0.791255
cDC2	ZNF613	16	11	12	-0.143891	0.594965	0.863414
cDC2	ZNF350	16	15	16	-0.126615	0.64031	0.884662
cDC2	ZNF615	16	12	13	0.325218	0.219033	0.621609
cDC2	ZNF614	16	11	16	0.551362	0.0268369	0.273653
cDC2	ZNF432	16	13	14	-0.0154093	0.954832	0.986405
cDC2	ZNF841	16	14	15	0.423778	0.101887	0.467303
cDC2	ZNF616	16	10	11	-0.00127056	0.996274	0.998608
cDC2	ZNF836	16	14	11	-0.262253	0.326476	0.710164
cDC2	PPP2R1A	16	16	16	0.487688	0.055329	0.366388
cDC2	ZNF766	16	15	15	-0.162512	0.547615	0.842097
cDC2	ZNF480	16	15	16	0.557996	0.0246943	0.266529
cDC2	ZNF880	16	15	15	0.00421666	0.987635	0.995421
cDC2	ZNF528	16	10	10	0.59169	0.0157618	0.216691
cDC2	ZNF808	16	15	14	0.502241	0.0474212	0.343595
cDC2	ZNF701	16	16	15	0.402803	0.121885	0.500779
cDC2	ZNF83	16	16	15	0.406787	0.117893	0.495319
cDC2	ZNF611	16	16	16	0.289069	0.277533	0.673663
cDC2	ZNF600	16	15	14	0.43771	0.0899594	0.44567
cDC2	ZNF28	16	15	16	-0.071406	0.792713	0.940275
cDC2	ZNF468	16	13	16	-0.00543206	0.984071	0.994909
cDC2	ZNF320	16	12	13	0.0957264	0.724346	0.915995
cDC2	ZNF888	16	15	15	0.569986	0.0211573	0.247436
cDC2	ZNF816-ZNF321P	16	15	15	-0.140239	0.604442	0.86889
cDC2	ZNF816	16	12	12	0.349054	0.185139	0.587494
cDC2	ZNF160	16	15	16	0.22153	0.409621	0.765027
cDC2	ZNF415	16	8	8	0.288237	0.278981	0.675409
cDC2	ZNF347	16	11	14	-0.24897	0.352446	0.726582
cDC2	ZNF665	16	11	9	-0.0214352	0.937197	0.980021
cDC2	ZNF677	16	14	12	0.127634	0.637601	0.882893
cDC2	ZNF845	16	15	14	0.310673	0.241537	0.641446
cDC2	ZNF525	16	15	12	-0.164963	0.541509	0.838438
cDC2	ZNF765	16	16	15	-0.170984	0.526638	0.828997
cDC2	ZNF761	16	12	12	0.0594549	0.826868	0.949866
cDC2	ZNF813	16	11	12	0.659711	0.00542645	0.130811
cDC2	ZNF331	16	16	16	0.599663	0.0140751	0.209162
cDC2	NLRP12	16	12	12	0.315351	0.234148	0.636467
cDC2	MYADM	16	16	16	0.143191	0.596777	0.863902
cDC2	VSTM1	16	11	10	-0.0176689	0.948216	0.983683
cDC2	OSCAR	16	16	16	0.510962	0.0431055	0.332991
cDC2	NDUFA3	16	16	16	0.484827	0.0569918	0.372641
cDC2	TFPT	16	16	16	-0.0398466	0.883515	0.966886
cDC2	PRPF31	16	16	16	0.0656537	0.809112	0.945267
cDC2	CNOT3	16	16	16	-0.371628	0.156398	0.551682
cDC2	LENG1	16	15	16	0.564068	0.0228507	0.258386
cDC2	TMC4	16	11	13	0.695117	0.00279742	0.103365
cDC2	MBOAT7	16	16	16	0.0306871	0.910176	0.973732
cDC2	TSEN34	16	16	16	0.279182	0.295031	0.690129
cDC2	LILRB3	16	16	16	0.564035	0.0228602	0.258386
cDC2	LILRA6	16	16	16	-0.0363841	0.893581	0.969552
cDC2	LILRB2	16	16	16	0.415816	0.109184	0.480417
cDC2	LILRA5	16	16	16	0.510577	0.0432894	0.333317
cDC2	LILRA4	16	13	10	-0.104502	0.70012	0.908179
cDC2	LAIR1	16	16	16	-0.342269	0.194412	0.595312
cDC2	LENG8	16	16	16	0.367188	0.161796	0.559315
cDC2	LENG9	16	11	13	0.214632	0.424722	0.77567
cDC2	LILRA2	16	16	16	0.345605	0.189816	0.592081
cDC2	LILRA1	16	16	16	-0.121399	0.654249	0.890098
cDC2	LILRB1	16	16	16	0.372743	0.15506	0.549968
cDC2	LILRB4	16	16	16	0.110363	0.684089	0.901482
cDC2	FCAR	16	12	8	-0.0532681	0.844668	0.955544
cDC2	RDH13	16	12	14	0.0616544	0.820558	0.948773
cDC2	PPP1R12C	16	15	16	0.504982	0.0460314	0.339272
cDC2	TMEM86B	16	11	10	-0.151788	0.574681	0.853351
cDC2	PPP6R1	16	16	16	0.18922	0.482765	0.807183
cDC2	HSPBP1	16	16	16	-0.0146878	0.956945	0.987121
cDC2	TMEM150B	16	12	13	0.444105	0.0848325	0.433207
cDC2	KMT5C	16	11	12	0.291702	0.272982	0.670278
cDC2	TMEM238	16	16	16	0.0133758	0.960788	0.988061
cDC2	UBE2S	16	16	16	0.0864088	0.750338	0.924785
cDC2	ISOC2	16	15	16	0.284335	0.285831	0.680585
cDC2	ZNF628	16	14	15	-0.10586	0.696395	0.90708
cDC2	ZNF579	16	15	16	0.0759388	0.779847	0.936221
cDC2	FIZ1	16	13	16	-0.28382	0.286744	0.681573
cDC2	ZNF524	16	16	16	0.325583	0.218485	0.621236
cDC2	ZNF865	16	16	15	-0.122269	0.651915	0.889662
cDC2	ZNF784	16	11	12	0.0528828	0.845779	0.955687
cDC2	ZNF580	16	16	16	0.341724	0.19517	0.595427
cDC2	ZNF581	16	15	15	0.129392	0.632935	0.880325
cDC2	CCDC106	16	12	15	0.317141	0.231358	0.633297
cDC2	U2AF2	16	16	16	0.410336	0.114414	0.489405
cDC2	EPN1	16	16	16	0.031911	0.906607	0.97326
cDC2	ZNF787	16	16	16	0.538117	0.0315376	0.29451
cDC2	ZNF444	16	13	15	-0.272767	0.306728	0.699923
cDC2	ZSCAN5A	16	14	16	0.0127119	0.962733	0.988873
cDC2	ZNF582	16	15	13	-0.26878	0.314132	0.703682
cDC2	ZNF583	16	14	13	0.387362	0.138245	0.524586
cDC2	ZNF470	16	8	9	0.186252	0.489781	0.808599
cDC2	ZNF71	16	13	12	0.0421659	0.876782	0.964276
cDC2	ZNF264	16	15	15	0.214808	0.424334	0.775331
cDC2	ZNF805	16	15	15	0.147633	0.585317	0.859051
cDC2	ZNF460	16	15	16	-0.258933	0.332862	0.715858
cDC2	ZNF543	16	9	13	-0.318833	0.228741	0.63095
cDC2	ZNF304	16	10	12	0.19929	0.459319	0.793963
cDC2	ZNF547	16	9	9	-0.156317	0.563184	0.848917
cDC2	TRAPPC2B	16	16	14	0.104907	0.699009	0.908179
cDC2	ZNF548	16	11	12	0.837205	5.22281e-05	0.0103649
cDC2	ZNF17	16	11	11	0.223809	0.404696	0.761982
cDC2	ZNF749	16	15	13	0.337616	0.200943	0.602397
cDC2	ZNF772	16	10	12	0.088411	0.744731	0.922481
cDC2	ZNF773	16	9	9	-0.0238467	0.930146	0.97773
cDC2	ZNF549	16	12	13	0.057873	0.831412	0.951357
cDC2	ZNF550	16	11	12	-0.0961143	0.72327	0.9157
cDC2	ZNF416	16	9	8	-0.249428	0.351531	0.726204
cDC2	ZIK1	16	11	10	0.780536	0.000359783	0.0342009
cDC2	ZNF530	16	12	8	0.390044	0.135301	0.519442
cDC2	ZNF134	16	15	15	0.175306	0.516078	0.822371
cDC2	ZNF211	16	16	15	0.39569	0.129246	0.512136
cDC2	ZNF551	16	14	12	0.582348	0.0179341	0.230859
cDC2	ZNF154	16	14	12	0.481543	0.0589453	0.379873
cDC2	ZNF671	16	10	12	-0.106708	0.694073	0.906417
cDC2	ZNF776	16	12	8	0.526681	0.0360786	0.308951
cDC2	ZNF586	16	15	15	-0.286093	0.282732	0.678143
cDC2	ZNF552	16	12	10	0.343155	0.193184	0.594683
cDC2	ZNF587B	16	11	12	0.0222083	0.934936	0.979452
cDC2	ZNF814	16	15	14	0.707751	0.00215986	0.0891198
cDC2	ZNF587	16	14	14	0.307367	0.246846	0.64585
cDC2	ZNF417	16	12	12	0.28088	0.29198	0.686264
cDC2	ZNF256	16	12	10	0.0238015	0.930278	0.97773
cDC2	ZNF606	16	13	14	-0.119195	0.660171	0.892344
cDC2	ZNF135	16	12	9	0.3902	0.135131	0.519442
cDC2	ZSCAN18	16	13	14	0.612091	0.0117311	0.192156
cDC2	ZNF329	16	11	10	0.0526938	0.846324	0.955691
cDC2	ZNF274	16	15	16	0.330593	0.211067	0.613562
cDC2	ZNF544	16	13	12	-0.475941	0.0623913	0.38996
cDC2	ZNF8	16	11	13	0.203757	0.449104	0.789448
cDC2	ERVK3-1	16	14	16	0.861061	1.84131e-05	0.00653467
cDC2	ZSCAN22	16	10	13	0.0194618	0.942969	0.98235
cDC2	A1BG	16	16	16	0.422259	0.103252	0.470233
cDC2	ZNF837	16	10	8	-0.0139656	0.95906	0.987415
cDC2	ZNF584	16	9	13	-0.329841	0.21217	0.61452
cDC2	ZNF324B	16	9	11	0.520809	0.0385939	0.318694
cDC2	ZNF324	16	10	14	-0.00833922	0.975548	0.99357
cDC2	ZNF446	16	12	13	0.0927489	0.732623	0.918205
cDC2	SLC27A5	16	14	13	0.52458	0.0369638	0.312573
cDC2	ZBTB45	16	14	14	0.174241	0.518672	0.824108
cDC2	TRIM28	16	16	16	0.638726	0.00773896	0.154329
cDC2	CHMP2A	16	16	16	0.599528	0.0141025	0.209162
cDC2	UBE2M	16	16	16	0.528205	0.0354466	0.306561
cDC2	MZF1	16	16	14	-0.0248173	0.92731	0.977486
cDC2	ZFY	16	14	13	0.622217	0.0100579	0.177669
cDC2	PRKY	16	15	15	0.61013	0.0120791	0.1947
cDC2	USP9Y	16	15	14	0.550857	0.0270058	0.27405
cDC2	DDX3Y	16	15	14	0.705466	0.00226543	0.0924272
cDC2	UTY	16	14	14	0.761202	0.000614413	0.0471276
cDC2	TMSB4Y	16	12	10	0.220101	0.412725	0.766486
cDC2	KDM5D	16	14	14	0.830221	6.87194e-05	0.0121317
cDC2	EIF1AY	16	15	14	0.588944	0.0163776	0.220523
cDC2	IL17RA	16	16	16	-0.016064	0.952915	0.985773
cDC2	TMEM121B	16	10	14	0.499701	0.0487366	0.347894
cDC2	HDHD5	16	16	16	0.213872	0.426403	0.776844
cDC2	ADA2	16	16	16	0.29449	0.268212	0.666604
cDC2	ATP6V1E1	16	16	16	0.403852	0.120825	0.498364
cDC2	BCL2L13	16	16	16	0.242331	0.365848	0.734909
cDC2	BID	16	16	16	0.260881	0.329105	0.712526
cDC2	MICAL3	16	16	13	-0.00937334	0.972516	0.992919
cDC2	PEX26	16	15	15	0.284196	0.286078	0.68059
cDC2	USP18	16	13	16	-0.198912	0.460188	0.79463
cDC2	TMEM191B	16	13	10	0.0187392	0.945084	0.982902
cDC2	DGCR2	16	16	15	-0.184903	0.492988	0.811385
cDC2	ESS2	16	14	15	0.0949798	0.726419	0.916428
cDC2	SLC25A1	16	16	16	0.0621963	0.819005	0.948122
cDC2	HIRA	16	16	15	0.174506	0.518026	0.823657
cDC2	C22orf39	16	16	16	0.299667	0.259491	0.657233
cDC2	UFD1	16	16	16	0.118687	0.661539	0.892344
cDC2	GNB1L	16	14	16	0.0167735	0.950838	0.985129
cDC2	RTL10	16	10	13	-0.394935	0.130044	0.512396
cDC2	TXNRD2	16	15	16	0.572751	0.0204005	0.243554
cDC2	COMT	16	16	16	0.531911	0.0339445	0.301046
cDC2	ARVCF	16	10	8	-0.437146	0.0904222	0.446913
cDC2	TANGO2	16	15	16	0.514599	0.0413953	0.327685
cDC2	DGCR8	16	16	14	0.418312	0.106858	0.476265
cDC2	TRMT2A	16	15	16	0.171389	0.525645	0.828997
cDC2	RANBP1	16	16	16	0.421326	0.104096	0.471785
cDC2	ZDHHC8	16	16	16	-0.137441	0.611742	0.871229
cDC2	DGCR6L	16	15	16	0.18845	0.48458	0.807594
cDC2	ZNF74	16	13	9	-0.27521	0.302241	0.695619
cDC2	SCARF2	16	10	9	-0.165691	0.539702	0.838064
cDC2	KLHL22	16	16	15	0.534166	0.0330546	0.297502
cDC2	MED15	16	16	16	0.253723	0.343023	0.722011
cDC2	PI4KA	16	15	16	-0.132181	0.625561	0.876258
cDC2	SNAP29	16	16	16	0.203348	0.450034	0.789448
cDC2	CRKL	16	15	16	0.0839479	0.757246	0.928157
cDC2	AIFM3	16	14	13	0.296277	0.265182	0.663331
cDC2	LZTR1	16	13	16	-0.0463981	0.864516	0.962146
cDC2	THAP7	16	15	16	0.484833	0.0569879	0.372641
cDC2	HIC2	16	13	14	-0.318762	0.228851	0.63095
cDC2	TMEM191C	16	14	15	-0.0876286	0.74692	0.923541
cDC2	UBE2L3	16	16	16	0.657385	0.0056515	0.133452
cDC2	YDJC	16	16	16	0.575394	0.0196965	0.239972
cDC2	SDF2L1	16	16	16	0.536968	0.0319733	0.295267
cDC2	PPIL2	16	15	15	0.545281	0.0289234	0.282219
cDC2	YPEL1	16	13	12	0.158894	0.556684	0.845825
cDC2	MAPK1	16	16	16	0.185857	0.490718	0.809051
cDC2	PPM1F	16	16	16	0.0971891	0.72029	0.914478
cDC2	TOP3B	16	14	15	0.00602191	0.982341	0.994557
cDC2	ZNF280B	16	9	9	0.338664	0.19946	0.599823
cDC2	BCR	16	16	16	0.299284	0.26013	0.658031
cDC2	RGL4	16	9	11	0.0474256	0.861542	0.961573
cDC2	ZNF70	16	10	9	0.330739	0.210854	0.613562
cDC2	CHCHD10	16	16	16	0.0618821	0.819906	0.948539
cDC2	SMARCB1	16	16	16	0.679168	0.0038109	0.11549
cDC2	SLC2A11	16	15	12	-0.30677	0.247813	0.64622
cDC2	MIF	16	16	16	0.339614	0.198121	0.598614
cDC2	DDTL	16	9	8	-0.217554	0.418292	0.770925
cDC2	DDT	16	16	16	0.230251	0.390943	0.75161
cDC2	CABIN1	16	15	16	-0.0862162	0.750878	0.924914
cDC2	SPECC1L	16	15	16	0.0994689	0.713983	0.912476
cDC2	GUCD1	16	15	16	0.39266	0.132472	0.51534
cDC2	SNRPD3	16	15	16	0.919822	4.61108e-07	0.000506159
cDC2	LRRC75B	16	10	9	-0.00606531	0.982214	0.994557
cDC2	LRP5L	16	15	16	-0.0234587	0.93128	0.978047
cDC2	GRK3	16	16	16	0.152171	0.573705	0.853041
cDC2	SEZ6L	16	15	14	0.191259	0.477971	0.803849
cDC2	ASPHD2	16	16	16	0.000306006	0.999103	0.999817
cDC2	HPS4	16	16	16	-0.403292	0.121391	0.499301
cDC2	SRRD	16	15	16	0.0199169	0.941638	0.982171
cDC2	TFIP11	16	15	16	-0.28533	0.284076	0.67887
cDC2	TPST2	16	16	16	-0.176731	0.51262	0.821433
cDC2	PITPNB	16	15	16	0.431474	0.095168	0.455055
cDC2	TTC28	16	14	13	0.159668	0.554738	0.845256
cDC2	CHEK2	16	14	16	0.351157	0.182324	0.583543
cDC2	HSCB	16	15	16	0.314331	0.235747	0.637189
cDC2	CCDC117	16	15	16	-0.22158	0.409514	0.765027
cDC2	XBP1	16	16	16	0.346272	0.188905	0.591286
cDC2	RHBDD3	16	14	14	-0.0327948	0.904032	0.972767
cDC2	EWSR1	16	16	16	0.323785	0.221188	0.623271
cDC2	GAS2L1	16	13	15	0.115419	0.67036	0.896338
cDC2	AP1B1	16	16	16	0.194118	0.471289	0.80126
cDC2	NEFH	16	10	13	-0.222511	0.407498	0.764025
cDC2	THOC5	16	15	15	0.0224184	0.934321	0.979364
cDC2	NIPSNAP1	16	15	15	0.398934	0.125852	0.508636
cDC2	NF2	16	15	16	-0.242129	0.36626	0.735165
cDC2	ZMAT5	16	15	16	0.430865	0.0956882	0.455721
cDC2	UQCR10	16	16	16	-0.213273	0.427731	0.777986
cDC2	ASCC2	16	16	16	0.350574	0.183102	0.584933
cDC2	MTMR3	16	16	16	0.233368	0.38438	0.746738
cDC2	OSM	16	13	16	-0.10043	0.711329	0.911872
cDC2	CASTOR1	16	14	10	-0.0853007	0.753447	0.926086
cDC2	TBC1D10A	16	15	16	0.0532178	0.844813	0.955544
cDC2	SF3A1	16	16	16	0.139103	0.607402	0.869438
cDC2	RNF215	16	12	12	-0.341577	0.195374	0.595655
cDC2	MTFP1	16	15	16	-0.092687	0.732795	0.918205
cDC2	PES 1.00	16	15	16	0.303082	0.253835	0.651724
cDC2	TCN2	16	12	16	0.771331	0.000467122	0.0412328
cDC2	SLC35E4	16	16	14	-0.050799	0.851792	0.957713
cDC2	DUSP18	16	15	15	-0.00517531	0.984824	0.995011
cDC2	OSBP2	16	12	8	-0.268219	0.315181	0.704304
cDC2	MORC2	16	14	15	-0.0583322	0.830092	0.95079
cDC2	SELENOM	16	12	15	-0.107942	0.690696	0.90482
cDC2	RNF185	16	15	15	0.0172182	0.949536	0.984592
cDC2	LIMK2	16	14	16	0.465345	0.0693095	0.402495
cDC2	PIK3IP1	16	13	16	-0.245464	0.359488	0.73012
cDC2	PATZ1	16	13	16	-0.0348726	0.89798	0.97057
cDC2	DRG1	16	16	16	0.0948128	0.726883	0.916509
cDC2	EIF4ENIF1	16	15	15	0.46335	0.0706716	0.404959
cDC2	SFI1	16	14	14	0.11133	0.681455	0.901148
cDC2	PISD	16	15	16	0.454634	0.0768542	0.417166
cDC2	PRR14L	16	16	16	0.0784311	0.772795	0.934658
cDC2	DEPDC5	16	13	14	0.460117	0.0729213	0.40858
cDC2	YWHAH	16	16	16	0.217782	0.417792	0.770338
cDC2	RTCB	16	15	16	0.5489	0.0276675	0.277279
cDC2	FBXO7	16	16	16	0.265972	0.319409	0.706558
cDC2	HMGXB4	16	16	16	0.333196	0.207278	0.609792
cDC2	TOM1	16	16	16	0.551195	0.0268928	0.273653
cDC2	HMOX1	16	16	16	0.575145	0.019762	0.240211
cDC2	MCM5	16	16	16	0.0296166	0.913298	0.974115
cDC2	APOL6	16	16	16	0.641443	0.00740193	0.151054
cDC2	RBFOX2	16	14	15	0.77362	0.000438247	0.0399523
cDC2	APOL3	16	15	16	0.607367	0.0125829	0.197665
cDC2	APOL4	16	11	16	-0.10904	0.687699	0.902833
cDC2	APOL2	16	14	16	0.467051	0.0681595	0.401998
cDC2	APOL1	16	15	16	0.143914	0.594904	0.863414
cDC2	MYH9	16	16	16	-0.0868937	0.748979	0.924517
cDC2	TXN2	16	16	16	0.690486	0.00306605	0.107798
cDC2	FOXRED2	16	12	10	0.0034186	0.989975	0.995794
cDC2	EIF3D	16	16	16	0.220731	0.411355	0.765834
cDC2	IFT27	16	15	15	0.275614	0.301504	0.694846
cDC2	NCF4	16	16	16	-0.0289802	0.915155	0.974774
cDC2	CSF2RB	16	16	16	-0.115585	0.669912	0.896123
cDC2	TST	16	14	16	-0.122889	0.650256	0.889345
cDC2	MPST	16	16	16	-0.251785	0.346848	0.724429
cDC2	KCTD17	16	16	16	0.0637145	0.814658	0.947429
cDC2	IL2RB	16	11	12	0.330429	0.211308	0.61362
cDC2	C1QTNF6	16	10	10	0.281499	0.290873	0.68611
cDC2	RAC2	16	16	16	0.184185	0.494697	0.812776
cDC2	CYTH4	16	16	16	0.209791	0.43549	0.782223
cDC2	MFNG	16	15	16	0.564603	0.0226933	0.257546
cDC2	CDC42EP1	16	10	15	-0.170454	0.52794	0.829835
cDC2	LGALS2	16	16	16	0.812556	0.000130712	0.0181723
cDC2	GGA1	16	15	16	0.571314	0.0207911	0.245737
cDC2	SH3BP1	16	16	16	0.519312	0.0392557	0.321151
cDC2	PDXP	16	15	14	0.361481	0.168917	0.565302
cDC2	LGALS1	16	16	16	0.339858	0.197778	0.597904
cDC2	NOL12	16	14	14	0.798985	0.000205136	0.0237659
cDC2	TRIOBP	16	16	16	0.150759	0.577309	0.854636
cDC2	H1F0	16	14	16	0.211347	0.432014	0.78039
cDC2	ANKRD54	16	14	15	0.105597	0.697116	0.907565
cDC2	EIF3L	16	16	16	0.345277	0.190264	0.592129
cDC2	MICALL1	16	16	16	-0.0540809	0.842325	0.955173
cDC2	POLR2F	16	16	16	-0.00597303	0.982485	0.994557
cDC2	PICK1	16	16	16	0.381654	0.144654	0.534672
cDC2	PLA2G6	16	14	15	-0.162497	0.547653	0.842097
cDC2	MAFF	16	15	16	0.532666	0.0336445	0.299595
cDC2	TMEM184B	16	15	16	-0.0710722	0.793662	0.940355
cDC2	CSNK1E	16	15	16	0.157937	0.559095	0.84694
cDC2	TPTEP2-CSNK1E	16	15	16	0.149938	0.579407	0.85604
cDC2	DDX17	16	16	16	0.495254	0.051105	0.353696
cDC2	CBY1	16	11	9	0.0606617	0.823405	0.948984
cDC2	TOMM22	16	16	16	0.392761	0.132364	0.51534
cDC2	JOSD1	16	14	16	-0.0669282	0.805472	0.94457
cDC2	GTPBP1	16	16	16	-0.145205	0.59157	0.862184
cDC2	SUN2	16	16	16	0.283512	0.287289	0.682431
cDC2	DNAL4	16	12	13	0.223608	0.405128	0.762399
cDC2	CBX6	16	15	16	0.0691381	0.799169	0.941763
cDC2	APOBEC3A	16	13	15	0.0491064	0.856682	0.960002
cDC2	APOBEC3C	16	15	16	0.766601	0.00053178	0.043736
cDC2	APOBEC3F	16	14	15	0.423153	0.102447	0.467931
cDC2	APOBEC3G	16	16	16	0.236362	0.378134	0.743697
cDC2	APOBEC3H	16	8	13	0.544723	0.0291209	0.282374
cDC2	CBX7	16	14	9	-0.0756522	0.780659	0.936221
cDC2	SYNGR1	16	16	13	0.413932	0.110963	0.483453
cDC2	TAB1	16	15	16	-0.00237062	0.993048	0.996936
cDC2	MIEF1	16	16	16	0.38385	0.142166	0.53196
cDC2	ATF4	16	16	16	0.627983	0.00919302	0.169075
cDC2	GRAP2	16	14	14	0.00773981	0.977305	0.993656
cDC2	TNRC6B	16	16	16	0.168741	0.532155	0.833024
cDC2	ADSL	16	14	16	0.754402	0.000733247	0.0522767
cDC2	SGSM3	16	13	16	0.661053	0.00529992	0.130123
cDC2	MRTFA	16	16	16	0.214303	0.425451	0.775965
cDC2	SLC25A17	16	16	13	0.091531	0.736016	0.919619
cDC2	ST13	16	16	16	0.200591	0.456331	0.792275
cDC2	XPNPEP3	16	15	15	-0.144067	0.59451	0.863203
cDC2	RBX1	16	16	16	-2.36867e-05	0.999931	0.999931
cDC2	EP300	16	16	16	0.218268	0.416727	0.769073
cDC2	L3MBTL2	16	15	16	0.122635	0.650935	0.889451
cDC2	CHADL	16	8	8	-0.253878	0.342718	0.721916
cDC2	RANGAP1	16	15	16	0.665168	0.00492655	0.127598
cDC2	ZC3H7B	16	15	16	-0.0157327	0.953885	0.986068
cDC2	TEF	16	12	13	-0.257003	0.336604	0.718403
cDC2	TOB2	16	16	15	0.506934	0.0450606	0.338392
cDC2	PHF5A	16	16	16	0.207242	0.441216	0.785655
cDC2	ACO2	16	16	16	0.0130609	0.96171	0.988346
cDC2	POLR3H	16	16	16	0.491276	0.053295	0.360751
cDC2	PMM1	16	16	15	0.443973	0.0849364	0.433293
cDC2	DESI1	16	15	16	0.00613953	0.981996	0.994557
cDC2	XRCC6	16	16	16	0.172191	0.52368	0.827913
cDC2	SNU13	16	16	16	0.00511807	0.984991	0.995011
cDC2	MEI1	16	13	16	0.388289	0.137222	0.522851
cDC2	CCDC134	16	13	14	0.128309	0.635808	0.88187
cDC2	SREBF2	16	15	16	0.521884	0.038124	0.316665
cDC2	CENPM	16	11	9	0.0558059	0.837357	0.952748
cDC2	SEPTIN3	16	12	9	0.294141	0.268806	0.667335
cDC2	WBP2NL	16	15	16	0.445294	0.0839034	0.432567
cDC2	NAGA	16	16	16	0.269248	0.313258	0.702945
cDC2	PHETA2	16	12	15	0.318163	0.229775	0.6316
cDC2	SMDT1	16	16	16	0.414519	0.110406	0.48287
cDC2	NDUFA6	16	16	16	-0.0081535	0.976092	0.993602
cDC2	TCF20	16	15	16	0.783575	0.000329184	0.0323998
cDC2	NFAM1	16	15	16	0.369337	0.159168	0.556401
cDC2	RRP7A	16	16	16	0.876473	8.43811e-06	0.00408038
cDC2	SERHL2	16	8	8	0.230731	0.389929	0.750765
cDC2	POLDIP3	16	15	16	0.618347	0.0106736	0.18309
cDC2	CYB5R3	16	16	16	0.232349	0.38652	0.748512
cDC2	ARFGAP3	16	16	16	0.221202	0.410333	0.765027
cDC2	PACSIN2	16	16	16	0.17136	0.525715	0.828997
cDC2	TTLL1	16	15	15	0.218221	0.416829	0.769073
cDC2	BIK	16	14	12	0.537246	0.0318674	0.295267
cDC2	MCAT	16	14	12	0.145618	0.590505	0.862184
cDC2	TSPO	16	16	16	0.481374	0.059047	0.380267
cDC2	TTLL12	16	14	14	0.249266	0.351855	0.726204
cDC2	SAMM50	16	15	16	0.557241	0.0249313	0.267342
cDC2	PARVB	16	16	16	0.423491	0.102143	0.467368
cDC2	PARVG	16	16	16	0.390566	0.134733	0.519326
cDC2	RTL6	16	11	13	-0.268237	0.315149	0.704304
cDC2	PRR5	16	9	9	0.204864	0.446591	0.788786
cDC2	NUP50	16	15	16	0.105308	0.697908	0.907746
cDC2	KIAA0930	16	16	16	0.371108	0.157023	0.553099
cDC2	UPK3A	16	15	15	0.252765	0.344911	0.722973
cDC2	FAM118A	16	15	16	0.539404	0.0310555	0.292634
cDC2	SMC1B	16	9	9	0.417361	0.10774	0.477518
cDC2	RIBC2	16	11	11	-0.0707492	0.794581	0.941043
cDC2	ATXN10	16	16	16	-0.234297	0.382437	0.745102
cDC2	PPARA	16	15	15	-0.103197	0.703705	0.909414
cDC2	CDPF1	16	13	15	-0.139777	0.605644	0.869224
cDC2	TTC38	16	14	15	0.654484	0.00594247	0.137121
cDC2	TRMU	16	15	16	0.319901	0.227099	0.629966
cDC2	GRAMD4	16	16	16	0.210958	0.432882	0.780914
cDC2	CERK	16	15	16	0.0599782	0.825366	0.949866
cDC2	TBC1D22A	16	16	16	0.245154	0.360115	0.730476
cDC2	BRD1	16	14	16	0.276731	0.299468	0.692593
cDC2	ZBED4	16	15	16	-0.306961	0.247503	0.646111
cDC2	ALG12	16	15	16	0.587227	0.0167723	0.22367
cDC2	CRELD2	16	16	16	0.0740385	0.785234	0.937007
cDC2	PIM3	16	16	16	0.556884	0.025044	0.267495
cDC2	TRABD	16	16	16	0.0727439	0.78891	0.938619
cDC2	SELENOO	16	16	16	0.316601	0.232197	0.633898
cDC2	TUBGCP6	16	16	16	-0.000357431	0.998952	0.999817
cDC2	HDAC10	16	16	16	-0.192507	0.475049	0.802918
cDC2	PLXNB2	16	16	16	0.179203	0.506643	0.818493
cDC2	DENND6B	16	15	15	0.110782	0.682947	0.901482
cDC2	PPP6R2	16	15	16	0.380842	0.145583	0.535442
cDC2	SBF1	16	15	15	0.169986	0.52909	0.830446
cDC2	LMF2	16	16	16	0.325566	0.218511	0.621236
cDC2	NCAPH2	16	14	16	0.0290259	0.915022	0.974774
cDC2	SCO2	16	16	16	0.319016	0.228458	0.630813
cDC2	TYMP	16	16	16	0.299274	0.260147	0.658031
cDC2	ODF3B	16	16	16	0.3131	0.237685	0.638102
cDC2	KLHDC7B	16	13	15	-0.00935692	0.972565	0.992919
cDC2	SYCE3	16	8	8	-0.175755	0.514989	0.822119
cDC2	CPT1B	16	8	9	0.271388	0.309276	0.701229
cDC2	CHKB	16	16	15	-0.287517	0.280238	0.676977
cDC2	ARSA	16	14	16	0.351853	0.181399	0.582347
cDC2	RABL2B	16	15	15	0.252065	0.346294	0.724013
cDC2	GATD3B	16	14	16	0.559388	0.0242618	0.264549
cDC2	SIK1B	16	13	15	0.349967	0.183913	0.585092
cDC2	U2AF1L5	16	15	9	0.94558	3.28024e-08	7.29656e-05
cDC2	HSPA13	16	14	16	0.220343	0.412199	0.766486
cDC2	SAMSN1	16	16	16	0.342489	0.194107	0.595312
cDC2	NRIP1	16	16	16	0.256336	0.337905	0.718718
cDC2	USP25	16	16	16	0.429855	0.0965544	0.456464
cDC2	BTG3	16	15	16	0.436533	0.0909266	0.447088
cDC2	C21orf91	16	16	16	0.624041	0.00977762	0.175681
cDC2	CHODL	16	8	9	0.422208	0.103298	0.470233
cDC2	ATP5PF	16	16	16	0.192476	0.47512	0.802918
cDC2	GABPA	16	15	16	0.103641	0.702485	0.909343
cDC2	APP	16	16	16	-0.23957	0.371503	0.73862
cDC2	N6AMT1	16	12	16	0.220012	0.412921	0.766486
cDC2	LTN1	16	15	16	0.456971	0.0751595	0.413372
cDC2	RWDD2B	16	15	15	0.00542714	0.984085	0.994909
cDC2	USP16	16	16	16	0.651589	0.00624466	0.139533
cDC2	CCT8	16	16	16	0.159056	0.556277	0.845669
cDC2	MAP3K7CL	16	15	14	0.215836	0.422065	0.773884
cDC2	BACH1	16	16	16	0.359073	0.171984	0.568369
cDC2	GRIK1	16	13	13	0.0741303	0.784974	0.937007
cDC2	TIAM1	16	16	16	-0.491663	0.0530787	0.359965
cDC2	SOD1	16	16	16	0.0713633	0.792834	0.940275
cDC2	SCAF4	16	16	16	-0.241614	0.367313	0.735775
cDC2	MIS18A	16	12	15	0.115335	0.670589	0.896429
cDC2	URB1	16	15	15	-0.218596	0.416009	0.768709
cDC2	EVA1C	16	14	10	-0.252013	0.346396	0.724039
cDC2	CFAP298	16	16	16	0.413486	0.111387	0.483812
cDC2	SYNJ1	16	16	16	-0.0502214	0.85346	0.958279
cDC2	PAXBP1	16	16	16	0.125991	0.641973	0.88509
cDC2	IFNAR2	16	14	16	-0.0122906	0.963967	0.98893
cDC2	IL10RB	16	15	16	0.0959407	0.723751	0.915772
cDC2	IFNAR1	16	16	16	-0.162193	0.548412	0.842205
cDC2	IFNGR2	16	16	16	0.561062	0.0237495	0.262706
cDC2	TMEM50B	16	16	16	0.000276973	0.999188	0.999817
cDC2	DNAJC28	16	9	13	0.334998	0.204679	0.606774
cDC2	GART	16	15	16	0.278666	0.295963	0.690713
cDC2	SON	16	16	16	0.215526	0.42275	0.773884
cDC2	DONSON	16	12	15	0.0456512	0.866679	0.962146
cDC2	CRYZL1	16	15	16	0.186338	0.489577	0.808599
cDC2	ITSN1	16	16	16	-0.142624	0.598244	0.865012
cDC2	ATP5PO	16	15	15	0.335205	0.204383	0.606708
cDC2	SLC5A3	16	15	16	0.0907028	0.738326	0.921024
cDC2	KCNE1	16	15	15	0.55677	0.0250799	0.267495
cDC2	RCAN1	16	15	15	-0.188101	0.485403	0.807594
cDC2	RUNX1	16	16	16	0.634144	0.00833496	0.160823
cDC2	SETD4	16	14	16	0.0308055	0.909831	0.973732
cDC2	CBR1	16	16	16	0.31494	0.234792	0.636605
cDC2	CBR3	16	13	15	0.579384	0.0186696	0.235239
cDC2	DOP1B	16	16	15	-0.197632	0.46314	0.796833
cDC2	MORC3	16	16	16	0.308355	0.245253	0.645
cDC2	HLCS	16	14	16	0.319896	0.227105	0.629966
cDC2	PIGP	16	16	15	-0.074215	0.784734	0.937007
cDC2	TTC3	16	16	16	0.46194	0.0716465	0.405756
cDC2	VPS26C	16	16	16	0.182144	0.499576	0.813631
cDC2	DYRK1A	16	16	16	0.164744	0.542054	0.838438
cDC2	KCNJ15	16	12	11	0.267137	0.317213	0.705943
cDC2	ERG	16	13	8	-0.0306691	0.910228	0.973732
cDC2	ETS2	16	16	16	0.620938	0.0102582	0.179956
cDC2	PSMG1	16	16	16	0.0931605	0.731477	0.917916
cDC2	BRWD1	16	16	16	0.22473	0.402714	0.760052
cDC2	HMGN1	16	16	16	0.195673	0.467675	0.798529
cDC2	GET1	16	13	15	0.206423	0.443064	0.786421
cDC2	MX2	16	15	16	0.296987	0.263984	0.662311
cDC2	MX1	16	16	16	0.210686	0.433488	0.781131
cDC2	PRDM15	16	14	16	-0.0544655	0.841217	0.954598
cDC2	C2CD2	16	14	15	0.305746	0.249477	0.646745
cDC2	ZBTB21	16	15	16	0.488295	0.054981	0.365166
cDC2	ABCG1	16	13	15	0.397895	0.126932	0.509836
cDC2	UBASH3A	16	10	11	-0.270276	0.311341	0.701678
cDC2	SLC37A1	16	14	16	-0.03242	0.905124	0.973168
cDC2	WDR4	16	15	15	-0.210916	0.432975	0.780914
cDC2	NDUFV3	16	16	16	0.104958	0.698869	0.908179
cDC2	PKNOX1	16	14	16	0.277409	0.298237	0.691472
cDC2	U2AF1	16	16	16	0.650948	0.00631319	0.140139
cDC2	SIK1	16	9	13	0.589416	0.0162706	0.21988
cDC2	RRP1B	16	15	16	-0.188104	0.485397	0.807594
cDC2	PDXK	16	16	16	-0.0421526	0.876821	0.964276
cDC2	CSTB	16	16	16	0.0456914	0.866562	0.962146
cDC2	RRP1	16	16	16	-0.644915	0.00698817	0.148212
cDC2	AGPAT3	16	16	16	0.296649	0.264554	0.662898
cDC2	TRAPPC10	16	16	16	0.466046	0.0688348	0.402495
cDC2	PWP2	16	11	13	0.264533	0.322132	0.707634
cDC2	GATD3A	16	14	15	0.853457	2.61779e-05	0.00746539
cDC2	ICOSLG	16	10	16	0.494761	0.0513724	0.354447
cDC2	PFKL	16	16	16	0.555231	0.0255706	0.26957
cDC2	CFAP410	16	16	15	0.221152	0.410441	0.765027
cDC2	TRPM2	16	15	16	0.546469	0.0285063	0.281354
cDC2	UBE2G2	16	16	16	0.160815	0.55186	0.843195
cDC2	SUMO3	16	16	16	0.465164	0.0694322	0.40262
cDC2	PTTG1IP	16	16	16	0.248409	0.353568	0.727477
cDC2	ITGB2	16	16	16	-0.129856	0.631704	0.879546
cDC2	FAM207A	16	16	16	0.121006	0.655302	0.89075
cDC2	ADARB1	16	15	13	0.101292	0.708951	0.911046
cDC2	POFUT2	16	14	13	0.325857	0.218076	0.620828
cDC2	COL18A1	16	14	15	-0.0407612	0.880859	0.966009
cDC2	SLC19A1	16	14	16	0.0342685	0.899739	0.970785
cDC2	PCBP3	16	12	12	0.355972	0.175987	0.573829
cDC2	SPATC1L	16	13	14	-0.00660076	0.980644	0.994557
cDC2	LSS	16	12	15	0.168129	0.533666	0.834331
cDC2	MCM3AP	16	16	15	0.0658542	0.808539	0.94511
cDC2	YBEY	16	15	15	0.387522	0.138068	0.524586
cDC2	C21orf58	16	12	9	0.0429683	0.874454	0.963798
cDC2	PCNT	16	16	16	0.348122	0.186395	0.587775
cDC2	DIP2A	16	16	16	0.405712	0.118961	0.497176
cDC2	S100B	16	16	14	0.413095	0.11176	0.484031
cDC2	PRMT2	16	16	16	0.496641	0.050357	0.351487
cDC2	MAFIP	16	13	12	0.545198	0.0289527	0.282219
Monocyte	NOC2L	21	21	21	0.0271743	0.90692	0.964084
Monocyte	KLHL17	21	19	20	-0.198876	0.387456	0.65254
Monocyte	PLEKHN1	21	18	20	0.387241	0.0828635	0.282191
Monocyte	HES4	21	20	15	-0.25089	0.272648	0.544364
Monocyte	ISG15	21	21	21	0.20721	0.367455	0.635911
Monocyte	AGRN	21	19	21	0.158402	0.492845	0.731176
Monocyte	C1orf159	21	20	21	0.225658	0.325344	0.595548
Monocyte	TNFRSF18	21	20	21	0.028079	0.903835	0.962453
Monocyte	TNFRSF4	21	20	21	-0.279773	0.21934	0.485419
Monocyte	SDF4	21	21	21	-0.287796	0.205849	0.472182
Monocyte	B3GALT6	21	21	21	0.103458	0.655399	0.840743
Monocyte	C1QTNF12	21	16	12	0.00457056	0.984313	0.994428
Monocyte	UBE2J2	21	21	21	0.201915	0.380094	0.646795
Monocyte	SCNN1D	21	19	11	-0.140292	0.544155	0.768318
Monocyte	ACAP3	21	21	21	0.195962	0.39459	0.658972
Monocyte	PUSL1	21	19	21	0.0807836	0.727766	0.882914
Monocyte	INTS11	21	21	21	0.32654	0.148537	0.392835
Monocyte	CPTP	21	19	21	0.0100133	0.96564	0.987153
Monocyte	DVL1	21	20	20	-0.28278	0.214217	0.480267
Monocyte	AURKAIP1	21	21	21	-0.12362	0.593434	0.803263
Monocyte	CCNL2	21	21	21	0.178051	0.440012	0.692843
Monocyte	ATAD3B	21	21	21	0.258091	0.258659	0.528009
Monocyte	ATAD3A	21	21	21	0.314559	0.164901	0.418228
Monocyte	SSU72	21	21	21	0.329789	0.144303	0.386703
Monocyte	FNDC10	21	20	21	0.547064	0.0102721	0.0864111
Monocyte	MIB2	21	21	21	-0.235602	0.303895	0.573873
Monocyte	MMP23B	21	18	13	0.510087	0.0181568	0.119394
Monocyte	CDK11B	21	21	21	0.796637	1.54989e-05	0.00183236
Monocyte	SLC35E2B	21	21	21	0.180138	0.434584	0.688805
Monocyte	CDK11A	21	21	21	0.757221	7.05788e-05	0.00472554
Monocyte	SLC35E2A	21	20	20	0.0137813	0.952722	0.982372
Monocyte	NADK	21	21	21	0.613591	0.00309302	0.0447516
Monocyte	GNB1	21	21	21	0.305115	0.178647	0.436864
Monocyte	PRKCZ	21	18	19	0.0133033	0.95436	0.982706
Monocyte	FAAP20	21	21	21	0.131159	0.570919	0.788068
Monocyte	SKI	21	21	21	-0.0573707	0.8049	0.920231
Monocyte	MORN1	21	19	20	0.254898	0.264804	0.535278
Monocyte	RER1	21	21	21	0.476814	0.0288551	0.154967
Monocyte	PEX10	21	21	21	0.405124	0.0684767	0.255072
Monocyte	PLCH2	21	18	14	0.136129	0.556282	0.777764
Monocyte	PANK4	21	21	21	0.401313	0.0713712	0.261499
Monocyte	TNFRSF14	21	21	21	0.615934	0.00295075	0.0435106
Monocyte	PRXL2B	21	20	21	-0.246841	0.28072	0.551581
Monocyte	MMEL1	21	19	19	0.289011	0.203855	0.469085
Monocyte	TTC34	21	18	19	0.190463	0.408249	0.669605
Monocyte	PRDM16	21	13	14	0.266366	0.243155	0.513423
Monocyte	MEGF6	21	20	15	0.0921117	0.691288	0.860945
Monocyte	TPRG1L	21	21	21	-0.0904385	0.696637	0.863998
Monocyte	WRAP73	21	21	21	0.396238	0.0753687	0.268593
Monocyte	SMIM1	21	18	18	0.41545	0.0610775	0.238417
Monocyte	LRRC47	21	21	21	0.0326894	0.888134	0.955092
Monocyte	CEP104	21	21	21	0.200904	0.382534	0.648913
Monocyte	DFFB	21	20	20	0.488762	0.0245553	0.141209
Monocyte	C1orf174	21	21	21	0.372459	0.0963603	0.306926
Monocyte	NPHP4	21	21	21	-0.0555355	0.811031	0.922152
Monocyte	KCNAB2	21	21	21	0.247708	0.278978	0.5502
Monocyte	RNF207	21	20	18	0.722756	0.000214707	0.00923801
Monocyte	ICMT	21	20	21	0.237911	0.299041	0.569024
Monocyte	GPR153	21	19	19	0.095242	0.681319	0.855608
Monocyte	ACOT7	21	21	21	0.315186	0.164015	0.416561
Monocyte	TNFRSF25	21	21	20	0.000266404	0.999086	0.999471
Monocyte	NOL9	21	21	21	-0.0554232	0.811407	0.922152
Monocyte	ZBTB48	21	21	21	-0.0474011	0.838328	0.933349
Monocyte	KLHL21	21	21	21	0.215758	0.347571	0.617986
Monocyte	PHF13	21	20	21	0.0616842	0.790535	0.914831
Monocyte	THAP3	21	20	21	0.560127	0.00827159	0.0766582
Monocyte	DNAJC11	21	21	21	0.717317	0.000252188	0.0101517
Monocyte	CAMTA1	21	21	21	-0.303245	0.181461	0.44033
Monocyte	VAMP3	21	21	21	0.693491	0.000490095	0.0152575
Monocyte	PER3	21	21	21	0.440757	0.0455153	0.202124
Monocyte	UTS2	21	21	16	0.908866	1.19792e-08	1.12288e-05
Monocyte	TNFRSF9	21	18	19	-0.178899	0.437803	0.691114
Monocyte	PARK7	21	21	21	-0.3165	0.162169	0.413393
Monocyte	ERRFI1	21	17	19	-0.0637527	0.783669	0.911629
Monocyte	SLC45A1	21	17	16	-0.358568	0.110455	0.331162
Monocyte	RERE	21	21	21	0.248821	0.276753	0.548367
Monocyte	ENO1	21	21	21	-0.0853726	0.712916	0.873689
Monocyte	SLC2A5	21	18	19	0.199439	0.386086	0.6513
Monocyte	GPR157	21	21	20	0.469007	0.031972	0.163702
Monocyte	H6PD	21	21	21	0.440539	0.0456347	0.202456
Monocyte	SPSB1	21	20	21	0.116868	0.613911	0.816894
Monocyte	SLC25A33	21	21	21	0.603186	0.00379583	0.0502144
Monocyte	TMEM201	21	18	21	0.161316	0.484818	0.725073
Monocyte	PIK3CD	21	21	21	0.23163	0.312355	0.581836
Monocyte	CLSTN1	21	21	21	0.302465	0.182643	0.442066
Monocyte	CTNNBIP1	21	21	21	0.0425249	0.85478	0.941059
Monocyte	LZIC	21	21	21	0.321786	0.154888	0.402414
Monocyte	NMNAT1	21	21	21	0.384493	0.0852593	0.287107
Monocyte	RBP7	21	21	21	0.0157084	0.946119	0.979637
Monocyte	UBE4B	21	21	21	0.222341	0.332693	0.602862
Monocyte	KIF1B	21	21	21	0.126293	0.58541	0.798164
Monocyte	PGD	21	21	21	0.127726	0.581124	0.794583
Monocyte	CENPS-CORT	21	16	15	0.145848	0.528156	0.758398
Monocyte	CENPS	21	17	15	0.0168494	0.942212	0.977751
Monocyte	DFFA	21	21	21	0.011213	0.961525	0.985288
Monocyte	PEX14	21	21	21	0.218072	0.342298	0.612988
Monocyte	CASZ1	21	20	21	0.615128	0.00299907	0.0438272
Monocyte	C1orf127	21	19	11	0.408358	0.06609	0.249367
Monocyte	TARDBP	21	21	21	0.760985	6.18287e-05	0.00436788
Monocyte	MASP2	21	17	15	0.256777	0.261175	0.530639
Monocyte	SRM	21	21	21	0.0899766	0.698116	0.864917
Monocyte	EXOSC10	21	21	21	0.499189	0.021234	0.130376
Monocyte	MTOR	21	21	21	0.077812	0.737434	0.888117
Monocyte	UBIAD1	21	21	21	0.305696	0.17778	0.436076
Monocyte	FBXO2	21	20	14	0.19844	0.38852	0.653334
Monocyte	FBXO44	21	19	21	0.420247	0.0578544	0.231457
Monocyte	FBXO6	21	21	21	0.59267	0.00463657	0.0564555
Monocyte	MAD2L2	21	21	21	0.166051	0.471916	0.715949
Monocyte	DRAXIN	21	20	18	0.0237187	0.918716	0.96869
Monocyte	AGTRAP	21	21	21	0.392599	0.078336	0.274279
Monocyte	C1orf167	21	16	14	-0.103604	0.654942	0.840681
Monocyte	MTHFR	21	21	21	0.21463	0.350157	0.620007
Monocyte	CLCN6	21	21	21	0.181368	0.431399	0.686497
Monocyte	KIAA2013	21	21	21	0.218141	0.342141	0.612874
Monocyte	PLOD1	21	21	21	-0.00448912	0.984592	0.994428
Monocyte	MFN2	21	21	21	0.473451	0.0301671	0.158425
Monocyte	MIIP	21	21	21	0.596753	0.00429345	0.0542855
Monocyte	TNFRSF8	21	21	20	0.0168505	0.942208	0.977751
Monocyte	TNFRSF1B	21	21	21	-0.146211	0.52712	0.757656
Monocyte	VPS13D	21	21	21	0.309651	0.17195	0.426963
Monocyte	DHRS3	21	21	21	0.103703	0.654631	0.84068
Monocyte	PRDM2	21	21	21	0.269502	0.237442	0.505836
Monocyte	KAZN	21	17	19	0.109748	0.635809	0.828573
Monocyte	TMEM51	21	19	21	0.223019	0.331182	0.601787
Monocyte	FHAD1	21	19	21	-0.0391818	0.866093	0.946267
Monocyte	EFHD2	21	21	21	0.214281	0.350961	0.620839
Monocyte	CTRC	21	18	16	-0.154883	0.502624	0.739288
Monocyte	CASP9	21	21	21	-0.182832	0.427628	0.683596
Monocyte	DNAJC16	21	21	21	0.344209	0.126535	0.359576
Monocyte	AGMAT	21	20	21	0.0220212	0.924517	0.970611
Monocyte	DDI2	21	21	21	0.24515	0.284134	0.554704
Monocyte	PLEKHM2	21	21	21	0.643995	0.00162994	0.0321166
Monocyte	SLC25A34	21	18	17	-0.102326	0.658949	0.842743
Monocyte	UQCRHL	21	21	20	0.742785	0.000114837	0.00620169
Monocyte	SPEN	21	21	21	0.214964	0.349389	0.619417
Monocyte	ZBTB17	21	21	21	0.739974	0.000125797	0.00660332
Monocyte	ARHGEF19	21	19	21	0.369303	0.0994401	0.313154
Monocyte	CPLANE2	21	19	18	0.115702	0.617477	0.81885
Monocyte	FBXO42	21	21	21	0.235864	0.303342	0.573349
Monocyte	SZRD1	21	21	21	0.520122	0.0156501	0.109651
Monocyte	SPATA21	21	17	18	-0.0681595	0.769093	0.905185
Monocyte	NECAP2	21	21	21	0.704637	0.000362001	0.0129091
Monocyte	NBPF1	21	20	21	0.475543	0.0293455	0.156048
Monocyte	CROCC	21	21	21	0.127039	0.583179	0.796115
Monocyte	ATP13A2	21	21	21	0.285192	0.210165	0.476207
Monocyte	SDHB	21	21	21	0.551105	0.00961507	0.0834567
Monocyte	PADI2	21	21	19	0.585459	0.00529808	0.0605088
Monocyte	PADI4	21	21	21	0.292795	0.19773	0.461217
Monocyte	RCC2	21	21	21	0.433991	0.0493364	0.212082
Monocyte	ARHGEF10L	21	21	21	0.494804	0.022584	0.134898
Monocyte	ALDH4A1	21	20	20	-0.383345	0.0862751	0.288456
Monocyte	IFFO2	21	21	21	0.430729	0.0512645	0.217295
Monocyte	UBR4	21	21	21	0.28297	0.213895	0.479903
Monocyte	EMC1	21	21	21	0.512497	0.0175271	0.116934
Monocyte	MRTO4	21	20	21	0.313295	0.166697	0.420687
Monocyte	AKR7A2	21	21	21	-0.291198	0.2003	0.464653
Monocyte	SLC66A1	21	21	21	0.233386	0.308598	0.578522
Monocyte	CAPZB	21	21	21	0.585056	0.0053373	0.0605834
Monocyte	MICOS10	21	21	21	0.408285	0.0661432	0.249424
Monocyte	NBL1	21	19	18	-0.225014	0.326762	0.596812
Monocyte	TMCO4	21	21	21	4.15312e-06	0.999986	0.999986
Monocyte	OTUD3	21	21	20	0.421713	0.0568961	0.229173
Monocyte	PLA2G2C	21	16	15	0.343373	0.127521	0.361049
Monocyte	UBXN10	21	17	15	0.0171463	0.941195	0.97742
Monocyte	MUL1	21	21	21	0.0610447	0.792661	0.915481
Monocyte	CDA	21	21	21	0.173577	0.451772	0.701399
Monocyte	PINK1	21	21	21	0.064786	0.780245	0.910265
Monocyte	DDOST	21	21	21	0.303869	0.180518	0.439361
Monocyte	KIF17	21	16	14	-0.154787	0.502893	0.7394
Monocyte	HP1BP3	21	21	21	-0.00348297	0.988045	0.995214
Monocyte	EIF4G3	21	21	21	0.165306	0.473934	0.7172
Monocyte	ECE1	21	21	21	-0.191075	0.406718	0.668468
Monocyte	NBPF3	21	18	18	0.455608	0.0379319	0.181261
Monocyte	USP48	21	21	21	0.166647	0.470306	0.714629
Monocyte	LDLRAD2	21	17	11	-0.117156	0.613033	0.816235
Monocyte	HSPG2	21	18	15	0.328427	0.146068	0.389428
Monocyte	CDC42	21	21	21	0.75165	8.5489e-05	0.00516992
Monocyte	ZBTB40	21	21	21	0.330766	0.143047	0.385218
Monocyte	C1QA	21	21	21	-0.0230932	0.920853	0.969304
Monocyte	C1QC	21	19	21	-0.131302	0.570494	0.787869
Monocyte	C1QB	21	20	21	-0.110642	0.633041	0.827519
Monocyte	EPHB2	21	21	21	0.404739	0.0687647	0.255565
Monocyte	KDM1A	21	21	21	0.394948	0.0764108	0.270791
Monocyte	LUZP1	21	21	21	-0.0347249	0.881214	0.951863
Monocyte	HNRNPR	21	21	21	0.480662	0.0274101	0.150126
Monocyte	ZNF436	21	20	19	0.278352	0.221788	0.488345
Monocyte	TCEA3	21	18	20	-0.261935	0.251381	0.522126
Monocyte	E2F2	21	21	20	-0.0529893	0.819555	0.925826
Monocyte	ID3	21	20	21	0.0233139	0.920099	0.969304
Monocyte	ELOA	21	21	21	0.578861	0.00597009	0.0646949
Monocyte	PITHD1	21	21	21	-0.171708	0.456734	0.705143
Monocyte	LYPLA2	21	21	21	0.203831	0.375492	0.643163
Monocyte	GALE	21	21	21	0.184176	0.424179	0.681667
Monocyte	HMGCL	21	21	21	0.412741	0.0629567	0.241927
Monocyte	FUCA1	21	21	21	-0.096925	0.67598	0.852806
Monocyte	CNR2	21	19	18	-0.0319815	0.890542	0.956193
Monocyte	PNRC2	21	21	21	0.489028	0.0244658	0.141003
Monocyte	SRSF10	21	21	21	0.393032	0.0779785	0.273759
Monocyte	IFNLR1	21	17	16	0.417189	0.0598936	0.235606
Monocyte	GRHL3	21	15	12	-0.0939839	0.68532	0.857903
Monocyte	STPG1	21	19	21	0.0264228	0.909484	0.965474
Monocyte	NIPAL3	21	21	20	0.160815	0.486194	0.726027
Monocyte	RCAN3	21	20	21	0.0621594	0.788956	0.914148
Monocyte	SRRM1	21	21	21	-0.0495069	0.831243	0.931642
Monocyte	CLIC4	21	21	21	0.482389	0.0267802	0.148321
Monocyte	RUNX3	21	21	21	-0.00947774	0.967476	0.987877
Monocyte	SYF2	21	21	21	0.291673	0.199534	0.463449
Monocyte	RSRP1	21	21	21	0.493416	0.0230253	0.136398
Monocyte	RHD	21	16	12	-0.167812	0.467164	0.712665
Monocyte	TMEM50A	21	21	21	0.595833	0.00436883	0.0547063
Monocyte	RHCE	21	17	15	-0.016443	0.943603	0.978317
Monocyte	MACO1	21	21	21	0.339958	0.131601	0.367932
Monocyte	LDLRAP1	21	21	21	-0.15852	0.49252	0.730899
Monocyte	MAN1C1	21	21	21	0.290596	0.201275	0.46622
Monocyte	SELENON	21	21	21	0.0564487	0.807979	0.921907
Monocyte	MTFR1L	21	21	21	0.509778	0.0182387	0.119518
Monocyte	AUNIP	21	20	19	0.0553582	0.811624	0.922249
Monocyte	PAQR7	21	19	15	-0.0342077	0.882972	0.951958
Monocyte	STMN1	21	21	21	0.0694606	0.764804	0.902971
Monocyte	PAFAH2	21	20	21	0.062611	0.787457	0.913444
Monocyte	PDIK1L	21	21	21	0.369925	0.0988272	0.312117
Monocyte	ZNF593	21	21	21	0.316848	0.161683	0.412714
Monocyte	CNKSR1	21	16	11	0.0888959	0.701581	0.867236
Monocyte	CEP85	21	21	21	0.233095	0.309218	0.578951
Monocyte	SH3BGRL3	21	21	21	-0.338557	0.133303	0.370033
Monocyte	UBXN11	21	21	21	-0.400433	0.0720532	0.262832
Monocyte	CD52	21	21	21	0.247387	0.279623	0.550644
Monocyte	CRYBG2	21	16	14	0.311059	0.169908	0.424898
Monocyte	ZNF683	21	20	17	0.27577	0.226283	0.492942
Monocyte	DHDDS	21	21	21	0.366647	0.102087	0.31751
Monocyte	HMGN2	21	21	21	0.114962	0.619742	0.819798
Monocyte	ARID1A	21	21	21	0.26359	0.248288	0.519744
Monocyte	PIGV	21	21	21	0.294745	0.194623	0.45763
Monocyte	ZDHHC18	21	21	21	-0.0696214	0.764274	0.90267
Monocyte	GPN2	21	21	21	0.177755	0.440786	0.693282
Monocyte	GPATCH3	21	21	21	-0.254021	0.266508	0.537949
Monocyte	NUDC	21	21	21	0.11025	0.634254	0.827944
Monocyte	TRNP1	21	20	13	0.307881	0.174544	0.431429
Monocyte	SLC9A1	21	21	21	0.102088	0.659696	0.843041
Monocyte	WDTC1	21	21	21	-0.197942	0.389735	0.654134
Monocyte	TMEM222	21	21	21	0.541474	0.011241	0.0913408
Monocyte	SYTL1	21	21	21	0.0681072	0.769266	0.905185
Monocyte	MAP3K6	21	20	21	0.113367	0.624641	0.822244
Monocyte	WASF2	21	21	21	0.0372567	0.872619	0.94909
Monocyte	AHDC1	21	21	20	0.0951947	0.681469	0.855608
Monocyte	FGR	21	21	21	0.262004	0.251251	0.521951
Monocyte	IFI6	21	21	21	0.574867	0.00641004	0.0676896
Monocyte	FAM76A	21	21	21	0.177627	0.44112	0.693521
Monocyte	STX12	21	21	21	0.526751	0.0141533	0.104345
Monocyte	PPP1R8	21	21	21	0.431966	0.0505265	0.215349
Monocyte	THEMIS2	21	21	21	0.510379	0.0180793	0.119164
Monocyte	RPA2	21	21	21	0.149864	0.516733	0.749457
Monocyte	SMPDL3B	21	19	19	-0.198212	0.389077	0.653647
Monocyte	XKR8	21	21	21	0.594741	0.00445977	0.0551717
Monocyte	EYA3	21	21	21	0.361855	0.106992	0.326347
Monocyte	PTAFR	21	21	21	0.311694	0.168991	0.423723
Monocyte	DNAJC8	21	21	21	0.756709	7.18473e-05	0.00476181
Monocyte	ATP5IF1	21	21	21	-0.368322	0.100411	0.314855
Monocyte	SESN2	21	21	21	-0.103539	0.655146	0.840743
Monocyte	MED18	21	21	21	0.489512	0.0243036	0.140624
Monocyte	PHACTR4	21	21	21	0.125743	0.587058	0.799498
Monocyte	RCC1	21	21	21	0.127948	0.580464	0.794475
Monocyte	TRNAU1AP	21	21	21	0.319786	0.157615	0.406283
Monocyte	TAF12	21	21	21	0.348467	0.121602	0.351745
Monocyte	GMEB1	21	21	21	0.0384371	0.868617	0.947694
Monocyte	YTHDF2	21	21	21	0.496964	0.0219107	0.132443
Monocyte	EPB41	21	21	21	0.245601	0.283221	0.554391
Monocyte	SRSF4	21	21	21	0.138966	0.548002	0.771282
Monocyte	MECR	21	21	21	0.0250118	0.9143	0.96722
Monocyte	PTPRU	21	14	11	0.0588605	0.799932	0.918365
Monocyte	LAPTM5	21	21	21	0.527627	0.0139644	0.103417
Monocyte	SDC3	21	20	21	0.318366	0.159572	0.409353
Monocyte	PUM1	21	21	21	0.261265	0.252639	0.523097
Monocyte	SNRNP40	21	21	21	0.218751	0.340759	0.610997
Monocyte	ZCCHC17	21	21	21	0.183538	0.425814	0.682457
Monocyte	FABP3	21	12	13	-0.0988354	0.669938	0.847955
Monocyte	SERINC2	21	21	20	0.587778	0.00507738	0.0594915
Monocyte	PEF1	21	21	21	0.611624	0.00321682	0.0459041
Monocyte	PTP4A2	21	21	21	0.687164	0.000578716	0.0168766
Monocyte	KHDRBS1	21	21	21	0.14128	0.541292	0.766682
Monocyte	TMEM39B	21	20	21	0.346943	0.123352	0.354754
Monocyte	KPNA6	21	21	21	0.3385	0.133372	0.370033
Monocyte	TXLNA	21	21	21	0.655201	0.00126498	0.0274358
Monocyte	CCDC28B	21	20	21	-0.559683	0.00833385	0.0769622
Monocyte	IQCC	21	16	12	-0.122719	0.59615	0.805361
Monocyte	TMEM234	21	20	21	0.167513	0.467968	0.713251
Monocyte	EIF3I	21	21	21	0.271299	0.234206	0.502286
Monocyte	LCK	21	21	21	0.0953238	0.681059	0.855608
Monocyte	HDAC1	21	21	21	0.2215	0.334573	0.604956
Monocyte	MARCKSL1	21	21	21	0.238853	0.297073	0.566841
Monocyte	TSSK3	21	19	17	0.20628	0.369658	0.638206
Monocyte	FAM229A	21	20	16	-0.0876638	0.705538	0.869129
Monocyte	BSDC1	21	21	21	0.509056	0.0184316	0.120218
Monocyte	ZBTB8A	21	16	12	0.19612	0.394202	0.65866
Monocyte	ZBTB8OS	21	21	21	0.333655	0.139377	0.379943
Monocyte	RBBP4	21	21	21	-0.2959	0.192797	0.455213
Monocyte	SYNC	21	19	21	-0.387386	0.0827381	0.282052
Monocyte	KIAA1522	21	19	20	0.319275	0.158317	0.407403
Monocyte	YARS	21	21	21	0.18021	0.434397	0.688805
Monocyte	S100PBP	21	21	21	0.195355	0.396087	0.660044
Monocyte	RNF19B	21	21	21	0.0257151	0.911899	0.966316
Monocyte	AK2	21	21	21	0.380142	0.0891579	0.295087
Monocyte	AZIN2	21	19	15	-0.142176	0.538705	0.765087
Monocyte	TRIM62	21	20	21	0.187614	0.415428	0.676032
Monocyte	ZNF362	21	21	21	-0.300026	0.186372	0.446953
Monocyte	A3GALT2	21	18	19	0.579846	0.00586557	0.0639317
Monocyte	PHC2	21	21	21	0.544081	0.0107803	0.0890865
Monocyte	ZSCAN20	21	17	20	0.3495	0.120427	0.34958
Monocyte	SMIM12	21	21	21	0.445894	0.0427705	0.195104
Monocyte	DLGAP3	21	19	21	-0.425693	0.0543545	0.224141
Monocyte	TMEM35B	21	20	21	0.771431	4.22794e-05	0.00353397
Monocyte	ZMYM6	21	21	21	0.377677	0.0914234	0.298147
Monocyte	ZMYM1	21	21	21	0.288524	0.204653	0.470566
Monocyte	SFPQ	21	21	21	0.427886	0.0529922	0.221489
Monocyte	ZMYM4	21	21	21	0.32359	0.152455	0.398599
Monocyte	KIAA0319L	21	21	21	0.603129	0.00380004	0.0502195
Monocyte	NCDN	21	21	21	0.293141	0.197177	0.460948
Monocyte	TFAP2E	21	19	20	0.148877	0.51953	0.751412
Monocyte	PSMB2	21	21	21	0.429102	0.0522479	0.219799
Monocyte	C1orf216	21	19	20	0.272528	0.23201	0.499781
Monocyte	CLSPN	21	21	21	0.0271687	0.906939	0.964084
Monocyte	AGO4	21	21	21	0.225049	0.326686	0.596757
Monocyte	AGO1	21	21	21	0.454172	0.0386192	0.183248
Monocyte	AGO3	21	21	21	0.168901	0.464236	0.709621
Monocyte	ADPRHL2	21	21	21	0.507141	0.0189509	0.122148
Monocyte	COL8A2	21	19	21	0.38339	0.0862352	0.288441
Monocyte	TRAPPC3	21	21	21	0.418862	0.0587715	0.233503
Monocyte	MAP7D1	21	21	21	0.194078	0.399243	0.662527
Monocyte	THRAP3	21	21	21	0.398537	0.0735374	0.265062
Monocyte	SH3D21	21	18	19	-0.153207	0.507316	0.743109
Monocyte	EVA1B	21	21	21	0.0487899	0.833654	0.932088
Monocyte	STK40	21	21	21	0.285045	0.210412	0.476628
Monocyte	LSM 10.00	21	21	21	0.399829	0.0725231	0.263105
Monocyte	OSCP1	21	18	12	-0.136565	0.555006	0.777138
Monocyte	CSF3R	21	21	21	0.352302	0.117279	0.344222
Monocyte	ZC3H12A	21	21	21	0.115748	0.617335	0.81885
Monocyte	MEAF6	21	21	21	0.304212	0.180002	0.439064
Monocyte	SNIP1	21	21	21	-0.0081776	0.971936	0.989275
Monocyte	GNL2	21	21	21	0.606376	0.00356752	0.0487165
Monocyte	C1orf109	21	20	21	0.0949743	0.68217	0.855711
Monocyte	CDCA8	21	20	21	0.026905	0.907839	0.964532
Monocyte	MANEAL	21	17	16	0.112893	0.626099	0.823029
Monocyte	YRDC	21	21	21	0.161279	0.484919	0.725073
Monocyte	C1orf122	21	21	21	0.107765	0.641962	0.832868
Monocyte	MTF1	21	21	21	0.124671	0.590274	0.800969
Monocyte	INPP5B	21	21	21	0.0542153	0.815448	0.924431
Monocyte	SF3A3	21	21	21	0.0995757	0.667602	0.84704
Monocyte	FHL3	21	21	21	-0.206219	0.369803	0.638206
Monocyte	UTP11	21	20	21	0.758732	6.69443e-05	0.00457472
Monocyte	RRAGC	21	21	21	0.58247	0.00559436	0.0622742
Monocyte	MYCBP	21	20	21	0.70345	0.000374108	0.0131268
Monocyte	AKIRIN1	21	21	21	0.504453	0.0196992	0.124765
Monocyte	NDUFS5	21	21	21	-0.369282	0.0994609	0.313154
Monocyte	MACF1	21	21	21	0.13955	0.546308	0.770265
Monocyte	BMP8A	21	16	13	-0.16285	0.480619	0.72204
Monocyte	PABPC4	21	21	21	-0.142748	0.537055	0.764318
Monocyte	PPIE	21	21	21	0.244551	0.285349	0.555809
Monocyte	BMP8B	21	18	15	0.323325	0.152811	0.399072
Monocyte	OXCT2	21	18	11	-0.106768	0.645062	0.835322
Monocyte	TRIT1	21	21	21	0.285872	0.209033	0.475497
Monocyte	MYCL	21	19	21	0.187444	0.415859	0.676163
Monocyte	MFSD2A	21	21	21	0.381853	0.0876095	0.29161
Monocyte	CAP1	21	21	21	0.653531	0.00131452	0.0280967
Monocyte	PPT1	21	21	21	-0.186578	0.418054	0.677382
Monocyte	RLF	21	21	21	0.372936	0.0959013	0.306207
Monocyte	ZMPSTE24	21	21	21	0.266233	0.2434	0.513693
Monocyte	COL9A2	21	20	19	0.350258	0.11957	0.347842
Monocyte	SMAP2	21	21	21	0.433781	0.0494588	0.212226
Monocyte	ZFP69B	21	17	19	0.28179	0.215894	0.482264
Monocyte	ZFP69	21	20	21	0.387032	0.0830434	0.282399
Monocyte	EXO5	21	19	18	0.277103	0.223954	0.490398
Monocyte	ZNF684	21	20	21	0.5414	0.0112542	0.0913614
Monocyte	RIMS3	21	18	16	-0.0125101	0.957079	0.983843
Monocyte	NFYC	21	21	21	0.611814	0.00320465	0.0458112
Monocyte	KCNQ4	21	16	14	0.169072	0.463777	0.7095
Monocyte	CITED4	21	21	21	0.00606259	0.979193	0.993014
Monocyte	CTPS1	21	20	21	0.259747	0.255506	0.525797
Monocyte	SCMH1	21	21	21	0.174434	0.449506	0.699681
Monocyte	HIVEP3	21	21	21	0.377672	0.0914283	0.298147
Monocyte	FOXJ3	21	21	21	0.319058	0.158616	0.408004
Monocyte	ZMYND12	21	17	14	-0.00183177	0.993713	0.997132
Monocyte	PPCS	21	21	21	0.245149	0.284136	0.554704
Monocyte	CCDC30	21	19	20	0.363635	0.105151	0.323161
Monocyte	PPIH	21	21	21	-0.193549	0.400552	0.663692
Monocyte	YBX1	21	21	21	-0.58182	0.00566055	0.0624755
Monocyte	P3H1	21	21	21	0.200723	0.382972	0.649304
Monocyte	C1orf50	21	21	21	0.381798	0.0876583	0.29163
Monocyte	TMEM269	21	17	14	-0.0829562	0.720724	0.879001
Monocyte	SVBP	21	21	21	-0.151743	0.511429	0.745839
Monocyte	ERMAP	21	21	21	0.240339	0.293989	0.563784
Monocyte	ZNF691	21	20	19	-0.227795	0.320658	0.591011
Monocyte	SLC2A1	21	21	21	0.462484	0.0347736	0.171834
Monocyte	EBNA1BP2	21	21	21	0.0761388	0.742894	0.891622
Monocyte	CDC20	21	21	20	-0.161042	0.485572	0.72537
Monocyte	ELOVL1	21	21	21	0.689808	0.000540145	0.0162204
Monocyte	MED8	21	21	21	0.673782	0.000811965	0.0206101
Monocyte	SZT2	21	21	21	0.285295	0.209994	0.476207
Monocyte	HYI	21	21	21	0.498265	0.0215129	0.131309
Monocyte	KDM4A	21	20	20	0.553085	0.00930583	0.082106
Monocyte	ST3GAL3	21	19	21	0.0354021	0.878914	0.951515
Monocyte	IPO13	21	19	21	0.0710014	0.759733	0.900253
Monocyte	DPH2	21	21	21	0.531016	0.0132532	0.0996684
Monocyte	ATP6V0B	21	21	21	0.180865	0.4327	0.687693
Monocyte	B4GALT2	21	18	21	0.536528	0.012159	0.0946464
Monocyte	CCDC24	21	20	18	0.0771889	0.739466	0.889134
Monocyte	SLC6A9	21	12	21	-0.296778	0.191417	0.453551
Monocyte	DMAP1	21	21	21	-0.276953	0.224217	0.490481
Monocyte	ERI3	21	21	21	-0.0372066	0.872789	0.94909
Monocyte	RNF220	21	21	21	0.0681036	0.769277	0.905185
Monocyte	TMEM53	21	20	21	-0.0144511	0.950427	0.981166
Monocyte	ARMH1	21	21	21	0.352552	0.117001	0.34372
Monocyte	KIF2C	21	21	20	-0.00918381	0.968485	0.988291
Monocyte	PLK3	21	21	21	0.537372	0.0119982	0.0941546
Monocyte	BTBD19	21	20	21	0.174342	0.449749	0.699877
Monocyte	PTCH2	21	21	21	-0.281524	0.216347	0.482632
Monocyte	EIF2B3	21	21	21	0.616089	0.00294152	0.0435106
Monocyte	HECTD3	21	20	21	0.0145197	0.950192	0.981101
Monocyte	UROD	21	21	21	-0.0967234	0.676619	0.853202
Monocyte	ZSWIM5	21	20	16	0.340985	0.130365	0.366649
Monocyte	HPDL	21	16	16	0.0761432	0.74288	0.891622
Monocyte	MUTYH	21	20	21	0.415446	0.0610803	0.238417
Monocyte	TOE1	21	20	21	0.300943	0.184964	0.445209
Monocyte	TESK2	21	18	18	0.378603	0.090568	0.297087
Monocyte	CCDC163	21	18	15	0.4142	0.0619396	0.239915
Monocyte	MMACHC	21	18	18	0.0571974	0.805479	0.920574
Monocyte	PRDX1	21	21	21	-0.167225	0.468744	0.71386
Monocyte	AKR1A1	21	21	21	0.244345	0.285769	0.555869
Monocyte	NASP	21	21	21	0.50184	0.0204497	0.127625
Monocyte	CCDC17	21	18	17	0.336013	0.136431	0.375357
Monocyte	GPBP1L1	21	21	21	0.422983	0.0560754	0.22794
Monocyte	TMEM69	21	20	21	0.446243	0.0425886	0.1946
Monocyte	IPP	21	21	21	0.0536794	0.817242	0.92541
