## supplemental tables for "Lymphodepletion mitigates anti-CAR immunity in pediatric and young adult patients with recurrent or refractory brain tumors: clinical trial results" (part 2 of 3)

### Sheet: TS8 lin reg CSF v PBMC (continued)
Supplementary Table 8. Linear regression results between expression of genes in CSF and PBMC per cell type
Monocyte	MAST2	21	21	21	0.473446	0.0301687	0.158425
Monocyte	PIK3R3	21	16	18	0.553529	0.00923769	0.0819096
Monocyte	POMGNT1	21	21	21	0.217295	0.344063	0.614004
Monocyte	RAD54L	21	20	19	0.0067122	0.976964	0.991906
Monocyte	LRRC41	21	21	21	0.0532711	0.81861	0.925769
Monocyte	UQCRH	21	21	21	-0.235575	0.303951	0.573873
Monocyte	NSUN4	21	21	21	0.0256126	0.912249	0.966476
Monocyte	FAAH	21	20	21	0.316361	0.162364	0.413568
Monocyte	MKNK1	21	21	21	0.52931	0.0136074	0.101404
Monocyte	MOB3C	21	20	21	0.460768	0.0355418	0.173971
Monocyte	ATPAF1	21	21	21	0.0671014	0.772586	0.906856
Monocyte	EFCAB14	21	21	21	-0.0242166	0.917015	0.968164
Monocyte	STIL	21	20	21	0.0362512	0.876031	0.950803
Monocyte	CMPK1	21	21	21	-0.304508	0.179557	0.438474
Monocyte	FOXD2	21	16	13	0.455659	0.0379079	0.181226
Monocyte	SPATA6	21	21	20	0.302768	0.182183	0.441612
Monocyte	AGBL4	21	16	16	0.478842	0.0280864	0.152323
Monocyte	BEND5	21	19	15	-0.130254	0.573602	0.789535
Monocyte	ELAVL4	21	17	18	-0.136333	0.555684	0.777462
Monocyte	FAF1	21	21	21	0.333199	0.139951	0.380613
Monocyte	CDKN2C	21	21	21	0.0261775	0.910321	0.965891
Monocyte	RNF11	21	21	21	0.525395	0.0144496	0.10517
Monocyte	TTC39A	21	15	17	0.0495035	0.831255	0.931642
Monocyte	EPS15	21	21	21	0.37258	0.0962438	0.306704
Monocyte	OSBPL9	21	21	21	0.461964	0.0350053	0.172408
Monocyte	NRDC	21	21	21	0.650368	0.00141285	0.0290154
Monocyte	TXNDC12	21	21	21	0.469527	0.0317564	0.1631
Monocyte	KTI12	21	19	21	0.267166	0.24169	0.511586
Monocyte	BTF3L4	21	21	21	0.475045	0.0295395	0.156752
Monocyte	ZFYVE9	21	19	16	0.341986	0.129167	0.36406
Monocyte	CC2D1B	21	20	21	0.544744	0.0106655	0.0887529
Monocyte	ORC1	21	21	20	-0.00368637	0.987347	0.995214
Monocyte	PRPF38A	21	21	21	0.19658	0.393071	0.657104
Monocyte	TUT4	21	21	21	0.398175	0.0738236	0.265639
Monocyte	GPX7	21	20	20	-0.00567731	0.980515	0.993317
Monocyte	SHISAL2A	21	21	19	-0.0324246	0.889035	0.955512
Monocyte	COA7	21	21	21	0.27832	0.221844	0.488383
Monocyte	ZYG11B	21	21	21	-0.0558501	0.809979	0.921969
Monocyte	ECHDC2	21	21	21	0.427261	0.0533778	0.222162
Monocyte	SCP2	21	21	21	0.138282	0.549994	0.773007
Monocyte	CPT2	21	21	21	0.290838	0.200883	0.465511
Monocyte	CZIB	21	21	21	0.0952917	0.681161	0.855608
Monocyte	MAGOH	21	21	21	0.505817	0.0193167	0.123703
Monocyte	LRP8	21	21	21	0.32614	0.149064	0.393876
Monocyte	NDC1	21	20	21	-0.089565	0.699435	0.865669
Monocyte	YIPF1	21	21	21	0.459754	0.0360019	0.174983
Monocyte	DIO1	21	14	12	-0.233889	0.307525	0.577264
Monocyte	HSPB11	21	21	21	0.0862245	0.710169	0.872209
Monocyte	LRRC42	21	21	21	0.025577	0.912371	0.966476
Monocyte	TMEM59	21	21	21	0.678472	0.000722488	0.0191965
Monocyte	TCEANC2	21	21	21	0.602151	0.00387246	0.0506158
Monocyte	CYB5RL	21	18	15	0.0353336	0.879147	0.951515
Monocyte	SSBP3	21	21	21	0.0111408	0.961773	0.985288
Monocyte	ACOT11	21	20	21	0.217802	0.342911	0.613583
Monocyte	TTC4	21	18	20	0.84496	1.43933e-06	0.00041974
Monocyte	PARS2	21	19	18	0.258998	0.25693	0.527146
Monocyte	DHCR24	21	20	21	0.573232	0.00659771	0.0681746
Monocyte	USP24	21	21	21	0.247878	0.278639	0.550014
Monocyte	PLPP3	21	17	18	0.0167305	0.942619	0.977885
Monocyte	DAB1	21	20	19	0.368771	0.0999666	0.313993
Monocyte	OMA1	21	20	21	0.497167	0.0218481	0.132187
Monocyte	MYSM1	21	21	21	0.416261	0.0605235	0.237234
Monocyte	JUN	21	21	21	0.232269	0.310986	0.580511
Monocyte	FGGY	21	21	21	0.2194	0.339292	0.609949
Monocyte	HOOK1	21	19	12	-0.1573	0.495897	0.73367
Monocyte	NFIA	21	21	21	0.043832	0.850364	0.938705
Monocyte	TM2D1	21	21	21	0.53538	0.0123805	0.0957958
Monocyte	PATJ	21	21	20	0.101831	0.660503	0.843579
Monocyte	L1TD1	21	20	20	0.42667	0.0537441	0.222658
Monocyte	USP1	21	21	21	0.494293	0.0227456	0.135497
Monocyte	DOCK7	21	21	21	0.346635	0.123708	0.355156
Monocyte	ATG4C	21	21	21	0.520069	0.0156625	0.109679
Monocyte	ALG6	21	21	21	0.194789	0.397483	0.661353
Monocyte	ITGB3BP	21	21	21	0.12532	0.588326	0.800261
Monocyte	EFCAB7	21	21	20	0.0646773	0.780605	0.910405
Monocyte	PGM1	21	21	21	-0.186604	0.417988	0.677382
Monocyte	CACHD1	21	19	15	0.278073	0.222271	0.488669
Monocyte	RAVER2	21	18	17	0.0283958	0.902755	0.961899
Monocyte	JAK1	21	21	21	0.358581	0.110441	0.331162
Monocyte	AK4	21	21	21	0.00785869	0.97303	0.989774
Monocyte	DNAJC6	21	17	18	0.0359936	0.876906	0.951036
Monocyte	LEPROT	21	21	21	0.489697	0.0242416	0.140593
Monocyte	LEPR	21	21	21	0.417701	0.0595485	0.235095
Monocyte	PDE4B	21	21	21	0.0675702	0.771038	0.906092
Monocyte	SGIP1	21	16	13	-0.181048	0.432228	0.687197
Monocyte	TCTEX1D1	21	18	18	0.203305	0.376753	0.643935
Monocyte	WDR78	21	18	12	-0.129422	0.576074	0.791521
Monocyte	MIER1	21	21	21	0.611945	0.0031963	0.0457916
Monocyte	SLC35D1	21	20	21	0.125271	0.588472	0.800261
Monocyte	IL12RB2	21	21	20	-0.120753	0.602094	0.808848
Monocyte	SERBP1	21	21	21	0.174948	0.448152	0.698717
Monocyte	GADD45A	21	21	21	0.206778	0.368479	0.637011
Monocyte	GNG12	21	14	11	-0.033064	0.88686	0.954055
Monocyte	WLS	21	19	21	0.812588	7.62598e-06	0.00116367
Monocyte	DEPDC1	21	19	18	-0.0432555	0.852311	0.939748
Monocyte	LRRC7	21	20	13	-0.12606	0.586108	0.798951
Monocyte	LRRC40	21	21	21	0.495732	0.0222927	0.133885
Monocyte	SRSF11	21	21	21	0.511399	0.0178119	0.118232
Monocyte	ANKRD13C	21	21	21	0.486204	0.0254299	0.144341
Monocyte	HHLA3	21	19	19	0.537258	0.0120199	0.0941546
Monocyte	CTH	21	17	13	0.413526	0.0624081	0.240652
Monocyte	PTGER3	21	16	16	0.0239125	0.918054	0.968381
Monocyte	ZRANB2	21	21	21	0.723154	0.000212163	0.00915859
Monocyte	NEGR1	21	21	19	0.810103	8.55313e-06	0.00126115
Monocyte	FPGT	21	19	20	0.132126	0.568057	0.786268
Monocyte	CRYZ	21	19	21	0.192481	0.403207	0.665905
Monocyte	TYW3	21	21	21	0.408134	0.0662535	0.249697
Monocyte	SLC44A5	21	14	11	-0.00844973	0.971003	0.989152
Monocyte	ACADM	21	21	21	0.501632	0.0205103	0.127625
Monocyte	RABGGTB	21	21	21	0.403093	0.0700079	0.25835
Monocyte	MSH4	21	18	18	0.435144	0.0486685	0.210507
Monocyte	ST6GALNAC3	21	21	21	-0.056036	0.809358	0.921907
Monocyte	PIGK	21	21	21	0.363589	0.105198	0.32323
Monocyte	AK5	21	19	13	-0.281224	0.216858	0.482842
Monocyte	USP33	21	21	21	0.63267	0.00208527	0.036439
Monocyte	MIGA1	21	21	21	0.167494	0.468018	0.713251
Monocyte	NEXN	21	20	21	0.592363	0.00466324	0.0566627
Monocyte	FUBP1	21	21	21	0.841627	1.73761e-06	0.000461726
Monocyte	DNAJB4	21	19	20	0.369357	0.0993872	0.313147
Monocyte	GIPC2	21	18	14	0.0946799	0.683105	0.85628
Monocyte	PTGFR	21	18	12	0.0744743	0.748338	0.894191
Monocyte	IFI44L	21	20	21	0.383789	0.0858811	0.288001
Monocyte	IFI44	21	21	21	0.438388	0.0468262	0.20607
Monocyte	TTLL7	21	17	17	0.263958	0.247604	0.518841
Monocyte	PRKACB	21	21	21	0.483262	0.0264664	0.147669
Monocyte	SAMD13	21	15	11	-0.0773918	0.738804	0.888745
Monocyte	RPF1	21	21	21	0.601844	0.00389549	0.0508662
Monocyte	GNG5	21	21	21	-0.0617871	0.790193	0.914797
Monocyte	SPATA1	21	21	21	-0.133921	0.562764	0.782535
Monocyte	CTBS	21	21	21	0.625625	0.00241912	0.039633
Monocyte	SSX2IP	21	21	19	0.428637	0.0525313	0.220275
Monocyte	MCOLN2	21	21	21	0.570992	0.00686209	0.0694304
Monocyte	WDR63	21	16	14	0.184511	0.423322	0.681208
Monocyte	C1orf52	21	21	21	0.654416	0.00128808	0.0277107
Monocyte	BCL10	21	21	21	0.566694	0.00739395	0.072846
Monocyte	DDAH1	21	15	12	0.532571	0.0129367	0.0984736
Monocyte	ZNHIT6	21	21	21	0.264063	0.247409	0.518732
Monocyte	COL24A1	21	19	16	0.214576	0.350281	0.620007
Monocyte	ODF2L	21	21	21	0.272125	0.23273	0.500274
Monocyte	SH3GLB1	21	21	21	0.756369	7.2701e-05	0.00476181
Monocyte	SELENOF	21	21	21	0.605887	0.00360171	0.0490303
Monocyte	HS2ST1	21	21	21	0.0503355	0.828459	0.930809
Monocyte	LMO4	21	21	21	0.551718	0.00951839	0.0830518
Monocyte	PKN2	21	21	21	0.36203	0.10681	0.326347
Monocyte	GTF2B	21	21	21	0.262838	0.24969	0.520812
Monocyte	KYAT3	21	21	21	0.476669	0.0289109	0.155046
Monocyte	RBMXL1	21	20	21	0.458162	0.0367339	0.177358
Monocyte	GBP3	21	21	21	0.774386	3.7835e-05	0.00324515
Monocyte	GBP1	21	21	21	0.5509	0.00964747	0.0834567
Monocyte	GBP2	21	21	21	0.624384	0.00248238	0.0402307
Monocyte	GBP7	21	15	14	0.44952	0.0409111	0.189776
Monocyte	GBP4	21	21	21	0.48231	0.0268088	0.148321
Monocyte	GBP5	21	21	21	0.504007	0.0198257	0.12538
Monocyte	LRRC8B	21	21	21	0.47537	0.0294127	0.156159
Monocyte	LRRC8C	21	21	21	0.512304	0.0175769	0.116946
Monocyte	LRRC8D	21	21	21	0.471395	0.0309918	0.161135
Monocyte	ZNF326	21	21	21	0.725981	0.00019483	0.00860859
Monocyte	ZNF644	21	21	21	0.213282	0.353265	0.62277
Monocyte	HFM1	21	20	21	0.72752	0.000185912	0.00840118
Monocyte	CDC7	21	20	21	0.494451	0.0226957	0.135318
Monocyte	TGFBR3	21	20	20	0.189032	0.411846	0.67267
Monocyte	BTBD8	21	19	18	0.538537	0.011779	0.093414
Monocyte	GLMN	21	21	21	0.391833	0.078972	0.275259
Monocyte	RPAP2	21	21	21	0.522945	0.0149979	0.10685
Monocyte	GFI1	21	20	21	0.486485	0.0253328	0.143977
Monocyte	EVI5	21	21	21	0.280215	0.218582	0.484617
Monocyte	DIPK1A	21	21	21	0.0585536	0.800955	0.918365
Monocyte	MTF2	21	21	21	0.559767	0.00832207	0.0769089
Monocyte	TMED5	21	21	21	0.532374	0.0129763	0.0987178
Monocyte	CCDC18	21	21	21	0.00493333	0.983068	0.994428
Monocyte	DR1	21	21	21	0.69327	0.000492987	0.0152942
Monocyte	FNBP1L	21	19	19	0.185845	0.419919	0.678179
Monocyte	BCAR3	21	20	21	0.0554799	0.811217	0.922152
Monocyte	DNTTIP2	21	21	21	0.561116	0.00813416	0.076205
Monocyte	GCLM	21	21	21	0.240475	0.293708	0.563614
Monocyte	ARHGAP29	21	20	15	0.346886	0.123418	0.354857
Monocyte	ABCD3	21	21	21	0.277337	0.223548	0.489955
Monocyte	F3	21	16	21	0.45882	0.0364298	0.176409
Monocyte	ALG14	21	20	21	0.373225	0.0956242	0.305844
Monocyte	TLCD4-RWDD3	21	16	14	0.232754	0.309947	0.579737
Monocyte	RWDD3	21	20	21	-0.273963	0.229464	0.496333
Monocyte	PTBP2	21	21	21	0.444151	0.043687	0.197351
Monocyte	DPYD	21	21	21	0.334082	0.13884	0.379068
Monocyte	SNX7	21	11	16	0.331591	0.141992	0.38378
Monocyte	FRRS1	21	20	21	0.343476	0.127399	0.360797
Monocyte	AGL	21	21	21	-0.157318	0.495847	0.73367
Monocyte	SLC35A3	21	21	21	0.369709	0.0990401	0.312654
Monocyte	MFSD14A	21	21	21	0.588608	0.00500021	0.0590619
Monocyte	SASS6	21	21	21	0.00382103	0.986885	0.995214
Monocyte	TRMT13	21	21	21	0.673425	0.000819154	0.0207524
Monocyte	LRRC39	21	19	20	-0.00534673	0.981649	0.993702
Monocyte	DBT	21	21	21	0.490644	0.0239272	0.13943
Monocyte	RTCA	21	21	21	0.573058	0.00661791	0.0682065
Monocyte	CDC14A	21	21	21	0.305111	0.178654	0.436864
Monocyte	VCAM1	21	11	12	0.204978	0.372753	0.640937
Monocyte	EXTL2	21	18	14	0.20977	0.361434	0.630984
Monocyte	SLC30A7	21	21	21	0.594953	0.00444206	0.0551717
Monocyte	DPH5	21	21	21	0.248982	0.276434	0.547982
Monocyte	S1PR1	21	20	21	-0.0721716	0.755888	0.8981
Monocyte	RNPC3	21	21	21	0.0268883	0.907896	0.964532
Monocyte	AMY2B	21	20	20	0.517095	0.0163748	0.112683
Monocyte	PRMT6	21	19	21	0.192611	0.402885	0.665672
Monocyte	VAV3	21	21	21	0.264482	0.246631	0.517514
Monocyte	SLC25A24	21	21	21	0.641396	0.00172622	0.032974
Monocyte	FAM102B	21	21	21	0.378169	0.0909685	0.297837
Monocyte	HENMT1	21	21	21	0.093918	0.685529	0.85792
Monocyte	PRPF38B	21	21	21	0.620055	0.00271386	0.0420819
Monocyte	STXBP3	21	21	21	0.460252	0.0357755	0.174399
Monocyte	AKNAD1	21	21	21	0.598827	0.00412741	0.0530206
Monocyte	GPSM2	21	20	21	0.00658373	0.977404	0.991969
Monocyte	CLCC1	21	21	21	0.055606	0.810795	0.922152
Monocyte	WDR47	21	21	21	-0.0442974	0.848793	0.938155
Monocyte	TAF13	21	21	21	0.357253	0.111863	0.334314
Monocyte	TMEM167B	21	21	21	0.491018	0.0238039	0.138925
Monocyte	KIAA1324	21	17	17	0.118772	0.608109	0.813149
Monocyte	SARS	21	21	21	0.383375	0.0862489	0.288441
Monocyte	CELSR2	21	20	11	0.568996	0.00710504	0.0709045
Monocyte	PSRC1	21	19	20	-0.114957	0.61976	0.819798
Monocyte	MYBPHL	21	15	14	0.0109301	0.962496	0.985628
Monocyte	SORT1	21	21	21	0.475579	0.0293315	0.156048
Monocyte	PSMA5	21	21	21	0.804206	1.11582e-05	0.00145194
Monocyte	ATXN7L2	21	21	21	-0.165073	0.474567	0.717566
Monocyte	CYB561D1	21	21	20	0.0866826	0.708694	0.871507
Monocyte	GNAI3	21	21	21	0.491225	0.0237359	0.138747
Monocyte	GNAT2	21	20	19	0.219863	0.338249	0.608644
Monocyte	AMPD2	21	21	21	0.0482098	0.835606	0.932374
Monocyte	GSTM4	21	20	20	0.4768	0.0288607	0.154967
Monocyte	GSTM2	21	20	19	0.574481	0.00645399	0.0678108
Monocyte	GSTM1	21	19	17	0.65442	0.00128794	0.0277107
Monocyte	GSTM3	21	20	19	-0.0301905	0.896639	0.959207
Monocyte	CSF1	21	20	21	-0.049837	0.830134	0.931125
Monocyte	AHCYL1	21	21	21	0.281788	0.215898	0.482264
Monocyte	STRIP1	21	21	21	0.18407	0.42445	0.681769
Monocyte	KCNC4	21	21	18	-0.132377	0.567315	0.786056
Monocyte	RBM15	21	21	21	-0.29751	0.190272	0.452262
Monocyte	SLC16A4	21	18	16	-0.0191933	0.934189	0.97518
Monocyte	LAMTOR5	21	21	21	0.18121	0.431807	0.686945
Monocyte	KCNA2	21	14	11	0.53589	0.0122818	0.0952006
Monocyte	KCNA3	21	20	21	0.00886013	0.969595	0.988732
Monocyte	CD53	21	21	21	0.685808	0.000599392	0.0172119
Monocyte	LRIF1	21	21	21	0.529452	0.0135776	0.101338
Monocyte	DRAM2	21	21	21	0.531484	0.0131571	0.0992625
Monocyte	CEPT1	21	21	21	0.537231	0.0120249	0.0941546
Monocyte	DENND2D	21	21	21	0.196724	0.392718	0.656981
Monocyte	CHI3L2	21	20	21	0.244035	0.286399	0.556555
Monocyte	OVGP1	21	17	15	-0.270825	0.235058	0.503518
Monocyte	WDR77	21	21	21	0.494997	0.0225232	0.134718
Monocyte	ATP5PB	21	21	21	0.30127	0.184463	0.44482
Monocyte	C1orf162	21	21	21	0.370104	0.0986517	0.311832
Monocyte	TMIGD3	21	19	19	0.0934448	0.687036	0.858992
Monocyte	ADORA3	21	17	17	0.232079	0.311391	0.580866
Monocyte	RAP1A	21	21	21	0.718877	0.000240906	0.00991039
Monocyte	INKA2	21	20	21	-0.449208	0.0410686	0.190237
Monocyte	DDX20	21	21	21	-0.0710983	0.759414	0.900252
Monocyte	CTTNBP2NL	21	21	21	0.20221	0.379384	0.646133
Monocyte	WNT2B	21	21	21	0.396348	0.0752803	0.268379
Monocyte	ST7L	21	21	21	0.653897	0.00130353	0.0279513
Monocyte	CAPZA1	21	21	21	0.735784	0.000143802	0.00731442
Monocyte	MOV10	21	21	21	0.60667	0.00354705	0.0485165
Monocyte	RHOC	21	21	21	0.535068	0.0124414	0.09621
Monocyte	PPM1J	21	17	16	-0.0233239	0.920065	0.969304
Monocyte	SLC16A1	21	20	21	0.186245	0.4189	0.677877
Monocyte	LRIG2	21	21	21	0.402258	0.0706454	0.259686
Monocyte	MAGI3	21	21	21	0.502265	0.0203262	0.12738
Monocyte	PHTF1	21	21	21	0.158868	0.491558	0.730215
Monocyte	RSBN1	21	21	21	0.251131	0.272171	0.543887
Monocyte	PTPN22	21	21	21	0.32089	0.156106	0.404453
Monocyte	BCL2L15	21	20	13	-0.126917	0.583543	0.796282
Monocyte	AP4B1	21	21	21	0.207105	0.367705	0.636175
Monocyte	DCLRE1B	21	20	20	-0.0728137	0.75378	0.897168
Monocyte	HIPK1	21	21	21	0.437815	0.0471474	0.206859
Monocyte	OLFML3	21	14	17	-0.00571802	0.980375	0.993317
Monocyte	SYT6	21	11	11	0.266501	0.242909	0.51315
Monocyte	TRIM33	21	21	21	0.477622	0.0285468	0.154011
Monocyte	BCAS2	21	21	21	0.392801	0.0781692	0.273998
Monocyte	NRAS	21	21	21	0.794145	1.72188e-05	0.00198212
Monocyte	CSDE1	21	21	21	0.269784	0.236932	0.505489
Monocyte	SIKE1	21	21	21	0.585864	0.00525903	0.0603799
Monocyte	TSPAN2	21	20	19	-0.145753	0.52843	0.758542
Monocyte	VANGL1	21	21	20	0.434032	0.0493126	0.212082
Monocyte	SLC22A15	21	21	21	0.588251	0.00503327	0.059399
Monocyte	MAB21L3	21	17	14	-0.0121538	0.9583	0.98402
Monocyte	ATP1A1	21	21	21	0.40453	0.0689217	0.255714
Monocyte	CD58	21	21	21	0.318758	0.15903	0.408875
Monocyte	IGSF3	21	17	12	-0.0805385	0.728562	0.883239
Monocyte	CD2	21	21	21	0.425657	0.0543775	0.224141
Monocyte	PTGFRN	21	19	20	0.147503	0.523435	0.754342
Monocyte	CD101	21	21	21	0.352041	0.117569	0.344312
Monocyte	TTF2	21	21	21	0.242568	0.289397	0.559645
Monocyte	TRIM45	21	15	11	0.165727	0.472794	0.716515
Monocyte	MAN1A2	21	21	21	0.0480574	0.836119	0.932636
Monocyte	TENT5C	21	21	21	0.0358516	0.877388	0.951206
Monocyte	GDAP2	21	21	21	0.297365	0.190499	0.452638
Monocyte	WDR3	21	21	21	0.27388	0.22961	0.496567
Monocyte	SPAG17	21	17	15	-0.113785	0.623357	0.821606
Monocyte	WARS2	21	21	21	0.30116	0.184631	0.444978
Monocyte	ZNF697	21	20	21	-0.374207	0.094686	0.304514
Monocyte	PHGDH	21	19	21	-0.032434	0.889003	0.955512
Monocyte	NOTCH2	21	21	21	0.620613	0.00268306	0.0419601
Monocyte	SEC22B	21	21	21	0.699589	0.000415928	0.0139955
Monocyte	NBPF26	21	21	21	0.891065	6.07466e-08	4.42877e-05
Monocyte	FCGR1B	21	18	21	0.730163	0.000171423	0.00803422
Monocyte	FAM72B	21	20	21	-0.0293965	0.899344	0.96044
Monocyte	SRGAP2C	21	21	21	0.606646	0.00354872	0.0485165
Monocyte	HIST2H3PS2	21	18	20	0.625694	0.00241564	0.0396255
Monocyte	FAM72C	21	16	12	0.532661	0.0129185	0.0984491
Monocyte	IGKV1OR1-1	21	13	12	0.679258	0.000708354	0.0190097
Monocyte	NBPF15	21	21	21	0.727799	0.000184335	0.0083994
Monocyte	SRGAP2B	21	21	21	0.723273	0.000211407	0.0091561
Monocyte	FAM72D	21	16	20	-0.053063	0.819307	0.925826
Monocyte	NBPF20	21	20	19	0.602601	0.00383903	0.0503795
Monocyte	GPR89A	21	21	21	0.219172	0.339807	0.610026
Monocyte	PDZK1	21	17	13	0.111233	0.631217	0.826446
Monocyte	RNF115	21	21	21	0.643179	0.00165966	0.0323142
Monocyte	POLR3C	21	21	21	0.347466	0.12275	0.353567
Monocyte	NUDT17	21	19	19	0.000521921	0.998209	0.999122
Monocyte	PIAS3	21	20	21	0.48014	0.0276025	0.150552
Monocyte	ANKRD35	21	18	19	-0.335296	0.137322	0.376845
Monocyte	ITGA10	21	18	14	0.242521	0.289492	0.559665
Monocyte	PEX11B	21	21	21	0.144425	0.532234	0.760777
Monocyte	RBM8A	21	21	21	0.42381	0.0555458	0.226939
Monocyte	LIX1L	21	21	21	-0.166635	0.470338	0.714629
Monocyte	POLR3GL	21	21	21	0.0102551	0.96481	0.986721
Monocyte	TXNIP	21	21	21	0.470368	0.0314102	0.162253
Monocyte	NBPF10	21	21	21	0.554308	0.0091191	0.0814576
Monocyte	NOTCH2NLA	21	21	21	0.677488	0.00074054	0.0195143
Monocyte	NBPF12	21	21	21	0.576102	0.0062712	0.0669626
Monocyte	PRKAB2	21	21	21	0.122586	0.596552	0.805656
Monocyte	FMO5	21	21	20	0.133806	0.563103	0.78267
Monocyte	CHD1L	21	21	21	0.266568	0.242785	0.513127
Monocyte	BCL9	21	20	21	0.273652	0.230013	0.496948
Monocyte	ACP6	21	20	21	0.404741	0.0687638	0.255565
Monocyte	GPR89B	21	21	21	0.41137	0.0639247	0.244359
Monocyte	NBPF11	21	21	21	0.421365	0.0571226	0.229804
Monocyte	NBPF14	21	21	21	0.553277	0.00927643	0.0820867
Monocyte	NOTCH2NLB	21	15	16	0.95063	4.1802e-11	1.82856e-07
Monocyte	NUDT4B	21	15	12	-0.0734255	0.751774	0.895726
Monocyte	PDE4DIP	21	21	21	0.167174	0.468881	0.713903
Monocyte	NBPF9	21	21	21	0.377556	0.0915366	0.298147
Monocyte	NOTCH2NLC	21	21	18	0.0399372	0.863535	0.945214
Monocyte	NBPF19	21	19	16	0.0648886	0.779905	0.910081
Monocyte	FCGR1A	21	20	21	0.764335	5.48473e-05	0.00416047
Monocyte	HIST2H2BF	21	21	21	-0.250323	0.273769	0.545006
Monocyte	HIST2H3D	21	19	19	-0.0355854	0.878292	0.951423
Monocyte	HIST2H4A	21	15	12	0.401775	0.0710159	0.260829
Monocyte	HIST2H2AA3	21	15	14	0.843264	1.58494e-06	0.000452155
Monocyte	HIST2H2AA4	21	18	19	-0.0892164	0.700552	0.866561
Monocyte	HIST2H2BE	21	20	21	0.472392	0.0305897	0.159996
Monocyte	HIST2H2AC	21	21	21	0.502935	0.0201325	0.126654
Monocyte	HIST2H2AB	21	21	21	-0.226897	0.322622	0.593306
Monocyte	BOLA1	21	19	21	0.226355	0.32381	0.594399
Monocyte	SV2A	21	17	11	-0.0770232	0.740006	0.889309
Monocyte	SF3B4	21	21	21	0.0453748	0.845157	0.93674
Monocyte	MTMR11	21	21	21	0.562048	0.00800637	0.0755339
Monocyte	OTUD7B	21	19	20	0.233569	0.308208	0.578132
Monocyte	VPS45	21	21	21	0.563633	0.00779293	0.074781
Monocyte	PLEKHO1	21	21	21	0.390219	0.0803234	0.277976
Monocyte	ANP32E	21	21	21	0.39981	0.072538	0.263105
Monocyte	APH1A	21	21	21	0.353558	0.115888	0.341675
Monocyte	C1orf54	21	19	21	0.25843	0.258011	0.527806
Monocyte	PRPF3	21	21	21	0.395669	0.0758267	0.269668
Monocyte	RPRD2	21	21	21	0.172931	0.453484	0.70296
Monocyte	TARS2	21	21	21	0.321635	0.155092	0.402764
Monocyte	ECM1	21	17	16	0.215221	0.348801	0.619309
Monocyte	ADAMTSL4	21	21	21	0.667177	0.000953855	0.0229705
Monocyte	MCL1	21	21	21	0.325968	0.149292	0.394004
Monocyte	ENSA	21	21	21	0.388176	0.0820594	0.280739
Monocyte	GOLPH3L	21	21	20	0.325473	0.149947	0.394521
Monocyte	HORMAD1	21	19	17	0.658112	0.00118241	0.0263891
Monocyte	CTSS	21	21	21	0.551671	0.00952591	0.0830622
Monocyte	CTSK	21	20	19	0.281422	0.21652	0.482654
Monocyte	ARNT	21	21	21	0.0905509	0.696277	0.863866
Monocyte	SETDB1	21	21	21	0.453201	0.0390888	0.184399
Monocyte	CERS2	21	21	21	0.318442	0.159467	0.409287
Monocyte	MINDY1	21	19	21	0.258692	0.257511	0.52736
Monocyte	PRUNE1	21	20	21	0.243844	0.286789	0.556653
Monocyte	C1orf56	21	18	17	-0.0145101	0.950225	0.981101
Monocyte	CDC42SE1	21	21	21	0.574719	0.00642687	0.067707
Monocyte	MLLT11	21	19	20	0.247276	0.279844	0.550667
Monocyte	GABPB2	21	21	21	0.240769	0.2931	0.562991
Monocyte	TNFAIP8L2	21	21	21	0.338041	0.133933	0.370959
Monocyte	SCNM1	21	21	21	0.187815	0.414919	0.675646
Monocyte	LYSMD1	21	16	14	-0.138411	0.549618	0.772681
Monocyte	VPS72	21	21	21	0.0979805	0.672639	0.849944
Monocyte	PIP5K1A	21	21	21	0.0889985	0.701251	0.867177
Monocyte	PSMD4	21	21	21	0.574141	0.00649285	0.0679431
Monocyte	ZNF687	21	21	21	0.193479	0.400726	0.663896
Monocyte	PI4KB	21	21	21	0.352166	0.11743	0.344289
Monocyte	RFX5	21	21	21	0.635671	0.00195528	0.0353432
Monocyte	PSMB4	21	21	21	0.735374	0.000145679	0.00738127
Monocyte	POGZ	21	21	21	0.423524	0.0557286	0.227402
Monocyte	TUFT1	21	21	19	-0.0630787	0.785904	0.912531
Monocyte	SNX27	21	21	21	0.465026	0.0336598	0.169046
Monocyte	OAZ3	21	17	17	0.0322852	0.889509	0.955786
Monocyte	TDRKH	21	19	18	0.167857	0.467041	0.712665
Monocyte	THEM4	21	21	21	0.165275	0.474019	0.7172
Monocyte	S100A10	21	21	21	-0.457329	0.0371214	0.17818
Monocyte	S100A11	21	21	21	0.26191	0.251428	0.522126
Monocyte	S100A9	21	21	21	-0.025896	0.911282	0.966095
Monocyte	S100A12	21	21	21	-0.0666422	0.774103	0.907471
Monocyte	S100A8	21	21	21	0.0795717	0.731704	0.884949
Monocyte	S100A6	21	21	21	0.112591	0.62703	0.824088
Monocyte	S100A4	21	21	21	-0.213033	0.353841	0.623081
Monocyte	S100A2	21	18	19	0.0760446	0.743202	0.891747
Monocyte	S100A13	21	19	21	0.028427	0.902648	0.961899
Monocyte	CHTOP	21	21	21	0.544225	0.0107552	0.0889354
Monocyte	SNAPIN	21	21	21	0.558427	0.0085122	0.0779174
Monocyte	ILF2	21	21	21	0.331386	0.142253	0.384113
Monocyte	INTS3	21	21	21	0.399085	0.0731064	0.264218
Monocyte	SLC27A3	21	21	21	0.590839	0.00479769	0.0578886
Monocyte	GATAD2B	21	21	21	0.373421	0.0954362	0.305619
Monocyte	DENND4B	21	21	21	0.480418	0.0274998	0.150247
Monocyte	CRTC2	21	21	21	0.0633126	0.785128	0.912358
Monocyte	SLC39A1	21	20	21	0.828918	3.43268e-06	0.000715033
Monocyte	CREB3L4	21	18	17	0.320208	0.157037	0.405509
Monocyte	JTB	21	21	21	-0.156187	0.49899	0.736419
Monocyte	RAB13	21	18	21	0.56101	0.0081488	0.076205
Monocyte	NUP210L	21	18	18	-0.0924206	0.690302	0.860517
Monocyte	TPM3	21	21	21	0.460107	0.0358415	0.174526
Monocyte	C1orf189	21	16	15	0.0811641	0.726531	0.881894
Monocyte	C1orf43	21	21	21	0.553868	0.00918588	0.0817817
Monocyte	UBAP2L	21	21	21	0.180299	0.434166	0.688611
Monocyte	HAX1	21	21	21	0.610558	0.0032856	0.0466541
Monocyte	ATP8B2	21	20	20	-0.0032543	0.98883	0.995214
Monocyte	IL6R	21	21	21	0.446872	0.0422625	0.193379
Monocyte	UBE2Q1	21	21	21	0.18331	0.426398	0.68306
Monocyte	ADAR	21	21	21	0.575846	0.00629975	0.0671581
Monocyte	KCNN3	21	19	15	0.0646287	0.780766	0.910503
Monocyte	PMVK	21	21	21	0.249449	0.275503	0.547294
Monocyte	PBXIP1	21	21	21	-0.202375	0.378987	0.645811
Monocyte	PYGO2	21	20	21	0.426844	0.0536363	0.222655
Monocyte	SHC1	21	21	21	0.760497	6.2907e-05	0.00436788
Monocyte	CKS1B	21	21	21	0.0303445	0.896115	0.959093
Monocyte	FLAD1	21	20	21	0.506859	0.0190281	0.122525
Monocyte	ZBTB7B	21	21	21	0.586578	0.00519066	0.0601209
Monocyte	ADAM15	21	21	21	-0.131828	0.568939	0.786577
Monocyte	EFNA4	21	19	19	0.0470216	0.839607	0.933821
Monocyte	SLC50A1	21	21	21	0.481149	0.0272312	0.149593
Monocyte	DPM3	21	21	21	-0.270078	0.236401	0.504972
Monocyte	KRTCAP2	21	21	21	0.14396	0.533568	0.761803
Monocyte	TRIM46	21	16	15	0.0638739	0.783267	0.911404
Monocyte	MUC1	21	17	20	0.0283185	0.903018	0.961981
Monocyte	THBS3	21	21	20	0.175624	0.446373	0.697512
Monocyte	MTX1	21	21	21	-0.209659	0.361694	0.631185
Monocyte	GBA	21	21	21	0.621855	0.00261552	0.0413535
Monocyte	FAM189B	21	21	21	-0.210289	0.36022	0.629365
Monocyte	SCAMP3	21	21	21	0.472308	0.0306232	0.16006
Monocyte	CLK2	21	21	21	0.492778	0.0232303	0.136827
Monocyte	HCN3	21	18	19	0.171878	0.456281	0.704838
Monocyte	FDPS	21	21	21	0.0337995	0.884359	0.952819
Monocyte	RUSC1	21	21	21	0.0722016	0.755789	0.8981
Monocyte	ASH1L	21	21	21	-0.0665728	0.774333	0.907471
Monocyte	MSTO1	21	19	21	-0.0945111	0.683642	0.856625
Monocyte	YY1AP1	21	21	21	0.167326	0.468473	0.713612
Monocyte	DAP3	21	21	21	0.49592	0.022234	0.133597
Monocyte	GON4L	21	21	21	0.416507	0.060356	0.236928
Monocyte	SYT11	21	21	21	0.186343	0.418652	0.67785
Monocyte	RIT1	21	21	21	0.644153	0.00162423	0.0320831
Monocyte	KHDC4	21	21	21	0.266245	0.243378	0.513693
Monocyte	ARHGEF2	21	21	21	0.453225	0.0390774	0.184399
Monocyte	SSR2	21	21	21	0.119239	0.60669	0.812324
Monocyte	UBQLN4	21	21	21	-0.350277	0.119548	0.347842
Monocyte	LAMTOR2	21	21	21	-0.198371	0.388689	0.653334
Monocyte	LMNA	21	21	21	0.628767	0.00226508	0.0381575
Monocyte	SEMA4A	21	21	21	0.283988	0.212182	0.478512
Monocyte	SLC25A44	21	21	21	0.340486	0.130965	0.367154
Monocyte	PMF1-BGLAP	21	16	16	0.691397	0.000518047	0.0158469
Monocyte	PMF1	21	20	21	-0.0526189	0.820796	0.926405
Monocyte	PAQR6	21	21	19	0.194322	0.398639	0.662026
Monocyte	SMG5	21	21	21	0.191664	0.405244	0.667523
Monocyte	TMEM79	21	18	19	0.4267	0.0537257	0.222658
Monocyte	GLMP	21	19	21	0.472103	0.0307058	0.16022
Monocyte	CCT3	21	21	21	0.351125	0.118594	0.346385
Monocyte	TSACC	21	15	12	-0.241323	0.291956	0.562025
Monocyte	C1orf61	21	18	17	0.197679	0.390379	0.654577
Monocyte	MEF2D	21	21	21	0.21936	0.339382	0.609949
Monocyte	IQGAP3	21	17	13	0.324033	0.151862	0.397623
Monocyte	TTC24	21	19	15	-0.0557246	0.810399	0.922032
Monocyte	NAXE	21	21	21	-0.341171	0.130142	0.366107
Monocyte	GPATCH4	21	21	21	-0.00370222	0.987293	0.995214
Monocyte	CRABP2	21	17	16	-0.0205349	0.929599	0.972895
Monocyte	ISG20L2	21	21	21	0.059418	0.798074	0.917959
Monocyte	RRNAD1	21	20	21	0.459525	0.0361066	0.175297
Monocyte	HDGF	21	21	21	-0.28523	0.210102	0.476207
Monocyte	PRCC	21	21	21	-0.173973	0.450724	0.700563
Monocyte	SH2D2A	21	20	21	-0.113458	0.62436	0.822143
Monocyte	NTRK1	21	16	19	-0.172324	0.455094	0.704127
Monocyte	ARHGEF11	21	21	21	0.596526	0.00431201	0.0543578
Monocyte	ETV3L	21	15	13	-0.12804	0.580187	0.794345
Monocyte	ETV3	21	21	21	0.471029	0.0311405	0.161597
Monocyte	FCRL3	21	20	12	0.190003	0.409404	0.670803
Monocyte	FCRL1	21	20	12	-0.173214	0.452735	0.70244
Monocyte	CD5L	21	14	15	-0.00156611	0.994624	0.997546
Monocyte	CD1D	21	21	21	0.166844	0.469773	0.714432
Monocyte	CD1A	21	19	18	-0.128413	0.579076	0.793505
Monocyte	CD1C	21	19	21	-0.133548	0.563861	0.783104
Monocyte	CD1B	21	16	19	-0.293086	0.197265	0.460948
Monocyte	CD1E	21	18	19	0.613689	0.00308692	0.0447127
Monocyte	SPTA1	21	15	13	-0.182188	0.429284	0.685064
Monocyte	MNDA	21	21	21	0.50617	0.0192186	0.123388
Monocyte	PYHIN1	21	20	21	0.435714	0.048341	0.20999
Monocyte	IFI16	21	21	21	0.809232	8.90087e-06	0.00128358
Monocyte	AIM2	21	21	21	0.228783	0.318507	0.589281
Monocyte	FCER1A	21	20	17	0.317067	0.161377	0.412132
Monocyte	DUSP23	21	21	21	-0.194309	0.398671	0.662026
Monocyte	FCRL6	21	19	17	0.196429	0.393442	0.657642
Monocyte	SLAMF8	21	20	21	0.394197	0.0770222	0.271637
Monocyte	CFAP45	21	20	20	-0.462072	0.0349569	0.172408
Monocyte	TAGLN2	21	21	21	-0.348898	0.121111	0.351159
Monocyte	SLAMF9	21	14	16	0.0758444	0.743856	0.891858
Monocyte	KCNJ10	21	18	18	-0.0662321	0.775459	0.907927
Monocyte	PIGM	21	20	21	0.529425	0.0135833	0.101338
Monocyte	IGSF8	21	21	21	0.339418	0.132256	0.369059
Monocyte	PEA15	21	21	21	0.414949	0.0614218	0.238824
Monocyte	DCAF8	21	20	21	0.26911	0.238151	0.506832
Monocyte	PEX19	21	19	21	0.301672	0.183849	0.443583
Monocyte	COPA	21	21	21	0.451676	0.0398359	0.186769
Monocyte	NCSTN	21	21	21	0.782005	2.81952e-05	0.0026429
Monocyte	NHLH1	21	16	17	-0.0132219	0.954639	0.982798
Monocyte	SLAMF6	21	21	21	0.220282	0.337304	0.6074
Monocyte	CD84	21	21	21	0.0182132	0.937543	0.976562
Monocyte	SLAMF1	21	20	21	0.227901	0.320427	0.590751
Monocyte	CD48	21	21	21	0.62442	0.00248052	0.0402307
Monocyte	SLAMF7	21	21	21	0.406875	0.0671765	0.251945
Monocyte	LY9	21	20	20	0.161015	0.485644	0.72537
Monocyte	CD244	21	21	20	0.356045	0.113167	0.336908
Monocyte	F11R	21	21	21	0.699283	0.000419403	0.0140669
Monocyte	TSTD1	21	21	21	0.118953	0.607558	0.812695
Monocyte	USF1	21	21	21	0.65907	0.00115625	0.026023
Monocyte	ARHGAP30	21	21	21	0.35284	0.116681	0.343082
Monocyte	PFDN2	21	21	21	0.463784	0.0342006	0.170263
Monocyte	NIT1	21	21	21	0.536349	0.0121935	0.0947057
Monocyte	DEDD	21	21	21	0.274487	0.228539	0.495485
Monocyte	UFC1	21	21	21	-0.114798	0.620245	0.820181
Monocyte	USP21	21	21	21	-0.0290814	0.900418	0.961056
Monocyte	PPOX	21	21	21	-0.113298	0.624853	0.822264
Monocyte	B4GALT3	21	21	21	-0.286511	0.207972	0.474469
Monocyte	NDUFS2	21	21	21	0.492423	0.023345	0.137073
Monocyte	FCER1G	21	21	21	0.492913	0.023187	0.13668
Monocyte	TOMM40L	21	21	21	0.0583644	0.801585	0.918868
Monocyte	NR1I3	21	14	16	-0.31299	0.167132	0.421622
Monocyte	MPZ	21	20	17	0.0207087	0.929005	0.972583
Monocyte	SDHC	21	21	21	0.600604	0.00398948	0.0518356
Monocyte	FCGR2A	21	21	21	0.758008	6.8665e-05	0.00462098
Monocyte	HSPA6	21	21	21	0.574566	0.0064442	0.0677813
Monocyte	FCGR3A	21	21	21	-0.337241	0.134915	0.372891
Monocyte	FCGR3B	21	19	15	-0.103268	0.655994	0.841095
Monocyte	FCGR2B	21	21	21	0.6288	0.00226352	0.0381575
Monocyte	FCRLA	21	17	15	0.194977	0.397018	0.660925
Monocyte	FCRLB	21	16	21	0.257375	0.260027	0.529456
Monocyte	DUSP12	21	21	21	-0.0161665	0.94455	0.978647
Monocyte	ATF6	21	21	21	0.713304	0.000283328	0.0109267
Monocyte	OLFML2B	21	17	21	-0.448557	0.0413988	0.191094
Monocyte	NOS1AP	21	16	15	0.423189	0.0559428	0.227781
Monocyte	UHMK1	21	21	21	0.102636	0.657977	0.842157
Monocyte	UAP1	21	21	21	0.309299	0.172465	0.427885
Monocyte	DDR2	21	19	18	-0.294128	0.195602	0.459111
Monocyte	HSD17B7	21	20	21	0.179815	0.435421	0.689271
Monocyte	RGS5	21	20	21	0.445469	0.0429923	0.195695
Monocyte	NUF2	21	20	21	0.0346175	0.881579	0.951863
Monocyte	MGST3	21	21	21	0.222151	0.333117	0.60338
Monocyte	ALDH9A1	21	21	21	-0.0419189	0.856829	0.941573
Monocyte	TMCO1	21	21	21	0.498979	0.0212972	0.1306
Monocyte	UCK2	21	21	21	0.331997	0.141475	0.383194
Monocyte	POGK	21	21	21	0.567543	0.0072863	0.0722192
Monocyte	TADA1	21	21	21	-0.144107	0.533145	0.761478
Monocyte	ILDR2	21	18	11	0.546012	0.010449	0.0874505
Monocyte	GPA33	21	18	12	-0.0606597	0.793941	0.916196
Monocyte	POU2F1	21	21	21	0.368019	0.100713	0.314951
Monocyte	CD247	21	21	21	0.144872	0.53095	0.760271
Monocyte	CREG1	21	21	21	0.420754	0.0575214	0.230771
Monocyte	RCSD1	21	21	21	0.501032	0.0206863	0.128202
Monocyte	MPZL1	21	21	21	0.278772	0.221062	0.487562
Monocyte	ADCY10	21	16	12	0.123366	0.5942	0.803802
Monocyte	MPC2	21	21	21	-0.26747	0.241134	0.511211
Monocyte	DCAF6	21	21	21	0.126797	0.583899	0.79646
Monocyte	GPR161	21	17	18	0.188282	0.41374	0.674222
Monocyte	TIPRL	21	21	21	0.702605	0.00038294	0.0132594
Monocyte	SFT2D2	21	21	21	0.14718	0.524356	0.755114
Monocyte	TBX19	21	19	21	0.223211	0.330756	0.601319
Monocyte	XCL2	21	19	15	0.312053	0.168476	0.423238
Monocyte	XCL1	21	21	20	-0.0641218	0.782445	0.911279
Monocyte	ATP1B1	21	20	21	0.761764	6.0139e-05	0.00436788
Monocyte	NME7	21	21	21	0.167437	0.468172	0.71332
Monocyte	BLZF1	21	21	20	0.436093	0.048124	0.209463
Monocyte	CCDC181	21	14	13	0.251719	0.271013	0.542362
Monocyte	SLC19A2	21	21	21	0.18678	0.417541	0.677382
Monocyte	F5	21	21	21	0.311997	0.168556	0.423249
Monocyte	SELP	21	17	13	0.412133	0.0633845	0.24289
Monocyte	C1orf112	21	20	21	0.264521	0.246559	0.517448
Monocyte	SELL	21	21	21	0.56338	0.00782674	0.0748371
Monocyte	METTL18	21	18	21	0.365781	0.102961	0.318971
Monocyte	SCYL3	21	21	21	0.239348	0.296044	0.565971
Monocyte	KIFAP3	21	21	21	0.248022	0.27835	0.549704
Monocyte	GORAB	21	20	21	0.330531	0.143348	0.385719
Monocyte	FMO4	21	19	18	0.241303	0.291997	0.562025
Monocyte	PRRC2C	21	21	21	0.656923	0.00121558	0.0269334
Monocyte	MYOCOS	21	15	16	-0.0748444	0.747126	0.893825
Monocyte	VAMP4	21	21	21	0.303972	0.180364	0.439361
Monocyte	EEF1AKNMT	21	20	21	0.57171	0.00677642	0.0690073
Monocyte	DNM3	21	20	20	0.237302	0.300316	0.570445
Monocyte	PIGC	21	21	21	0.393632	0.0774852	0.272538
Monocyte	SUCO	21	21	21	0.220927	0.335856	0.606
Monocyte	FASLG	21	19	17	-0.00396908	0.986377	0.995214
Monocyte	TNFSF18	21	11	11	-0.191619	0.405356	0.667523
Monocyte	TNFSF4	21	17	15	-0.118439	0.609123	0.813473
Monocyte	PRDX6	21	21	21	-0.277054	0.224039	0.490435
Monocyte	KLHL20	21	21	21	0.41591	0.0607623	0.2376
Monocyte	CENPL	21	21	21	0.00732101	0.974875	0.990959
Monocyte	DARS2	21	21	21	0.0859565	0.711033	0.872732
Monocyte	ZBTB37	21	21	19	0.415366	0.0611348	0.238417
Monocyte	RC3H1	21	21	21	0.146799	0.525441	0.755871
Monocyte	RABGAP1L	21	21	21	0.537699	0.0119364	0.0940466
Monocyte	GPR52	21	16	12	-0.197157	0.391656	0.655742
Monocyte	CACYBP	21	21	21	0.18322	0.426629	0.683263
Monocyte	KIAA0040	21	20	21	0.624897	0.00245606	0.0400881
Monocyte	COP 1	21	21	21	0.426915	0.0535922	0.222655
Monocyte	SEC16B	21	18	13	0.62954	0.00222845	0.0378757
Monocyte	RASAL2	21	21	21	0.634273	0.00201497	0.0359761
Monocyte	TEX35	21	17	13	-0.0471682	0.839113	0.933588
Monocyte	RALGPS2	21	21	21	0.274172	0.229094	0.496202
Monocyte	ANGPTL1	21	20	11	0.454653	0.0383879	0.18259
Monocyte	FAM20B	21	21	21	0.059035	0.79935	0.918365
Monocyte	TOR3A	21	21	21	0.712882	0.000286786	0.0110044
Monocyte	ABL2	21	21	21	0.22615	0.32426	0.594809
Monocyte	SOAT1	21	21	21	0.384613	0.0851538	0.286899
Monocyte	AXDND1	21	17	17	0.375243	0.0937027	0.302351
Monocyte	TOR1AIP2	21	21	21	0.60461	0.00369241	0.0495364
Monocyte	TOR1AIP1	21	21	21	0.571371	0.00681682	0.0692392
Monocyte	CEP350	21	21	21	0.606639	0.00354918	0.0485165
Monocyte	QSOX1	21	21	21	0.0350135	0.880234	0.951744
Monocyte	LHX4	21	19	13	-0.20675	0.368545	0.637042
Monocyte	ACBD6	21	21	21	0.245499	0.283427	0.554391
Monocyte	XPR1	21	21	21	0.0747575	0.747411	0.893825
Monocyte	KIAA1614	21	16	13	-0.0435007	0.851483	0.939281
Monocyte	STX6	21	21	21	0.470865	0.0312073	0.161615
Monocyte	MR1	21	21	21	0.768008	4.79898e-05	0.00386362
Monocyte	IER5	21	21	21	0.161653	0.483894	0.72414
Monocyte	GLUL	21	21	21	0.555323	0.00896628	0.0806091
Monocyte	RGSL1	21	15	13	0.141443	0.540821	0.766671
Monocyte	RNASEL	21	20	21	0.67299	0.000827977	0.0208552
Monocyte	RGS16	21	18	20	-0.161041	0.485575	0.72537
Monocyte	NPL	21	21	21	-0.0393331	0.86558	0.946267
Monocyte	DHX9	21	21	21	0.645119	0.00158974	0.0317536
Monocyte	LAMC1	21	19	12	0.0799151	0.730588	0.884664
Monocyte	SMG7	21	21	21	0.309664	0.171933	0.426963
Monocyte	NCF2	21	21	21	0.61073	0.00327439	0.0465546
Monocyte	ARPC5	21	21	21	0.21259	0.354865	0.624082
Monocyte	RGL1	21	21	21	0.00217081	0.992549	0.996726
Monocyte	COLGALT2	21	20	16	0.177215	0.442198	0.694301
Monocyte	TSEN15	21	21	21	0.443938	0.0437999	0.197657
Monocyte	C1orf21	21	19	20	0.312852	0.167329	0.421917
Monocyte	EDEM3	21	21	21	0.16115	0.485275	0.725277
Monocyte	NIBAN1	21	21	21	0.628813	0.0022629	0.0381575
Monocyte	RNF2	21	21	21	0.282726	0.214308	0.480267
Monocyte	TRMT1L	21	21	21	0.376153	0.0928464	0.300707
Monocyte	SWT1	21	20	21	0.253883	0.266776	0.538104
Monocyte	IVNS1ABP	21	21	21	0.522106	0.0151894	0.107666
Monocyte	TPR	21	21	21	0.312346	0.168055	0.422974
Monocyte	ODR4	21	21	21	0.482666	0.0266806	0.148172
Monocyte	PTGS2	21	20	21	0.246773	0.280855	0.551581
Monocyte	PLA2G4A	21	21	21	0.489613	0.0242698	0.140593
Monocyte	RGS18	21	21	21	-0.107611	0.64244	0.833403
Monocyte	RGS1	21	21	21	0.145293	0.529746	0.75973
Monocyte	RGS2	21	21	21	0.192681	0.40271	0.665672
Monocyte	UCHL5	21	21	21	0.543972	0.0107992	0.0891869
Monocyte	RO60	21	21	21	0.667187	0.000953621	0.0229705
Monocyte	GLRX2	21	20	21	0.447538	0.0419196	0.192751
Monocyte	CDC73	21	21	21	0.39413	0.0770775	0.271673
Monocyte	B3GALT2	21	17	13	0.346778	0.123543	0.354993
Monocyte	CFH	21	19	18	0.125239	0.58857	0.800311
Monocyte	ASPM	21	21	20	0.0355651	0.878361	0.951423
Monocyte	ZBTB41	21	21	21	0.467936	0.0324192	0.165154
Monocyte	CRB1	21	16	14	-0.330213	0.143756	0.386265
Monocyte	DENND1B	21	21	21	0.102492	0.658429	0.842383
Monocyte	C1orf53	21	19	21	0.155512	0.500871	0.737951
Monocyte	NEK7	21	21	21	0.394655	0.0766492	0.271116
Monocyte	PTPRC	21	21	21	0.669396	0.000904007	0.0220918
Monocyte	ZNF281	21	21	21	-0.0698935	0.763378	0.902261
Monocyte	KIF14	21	20	20	0.183747	0.425278	0.682056
Monocyte	DDX59	21	21	21	0.527424	0.014008	0.103682
Monocyte	CAMSAP2	21	21	21	0.270809	0.235086	0.503518
Monocyte	KIF21B	21	21	21	0.125305	0.588372	0.800261
Monocyte	TMEM9	21	20	20	0.0934565	0.686999	0.858992
Monocyte	PHLDA3	21	17	20	0.786079	2.39782e-05	0.00240234
Monocyte	CSRP1	21	21	21	0.275525	0.226713	0.493391
Monocyte	NAV1	21	19	21	0.0865973	0.708969	0.87155
Monocyte	IPO9	21	21	21	0.179932	0.435117	0.68912
Monocyte	SHISA4	21	18	21	0.0986201	0.670618	0.848488
Monocyte	TIMM17A	21	21	21	0.0639865	0.782894	0.911379
Monocyte	RNPEP	21	21	21	0.323001	0.153247	0.399813
Monocyte	ELF3	21	19	16	-0.270651	0.23537	0.503793
Monocyte	ARL8A	21	21	21	0.565506	0.00754667	0.0738515
Monocyte	PTPN7	21	20	21	-0.135586	0.557874	0.779326
Monocyte	UBE2T	21	21	21	-0.0861072	0.710547	0.872269
Monocyte	PPP1R12B	21	21	21	0.237231	0.300466	0.570541
Monocyte	KDM5B	21	21	21	0.313862	0.165889	0.419293
Monocyte	RABIF	21	21	21	0.222679	0.331939	0.602522
Monocyte	KLHL12	21	21	21	0.318466	0.159433	0.40928
Monocyte	ADIPOR1	21	21	21	0.0128495	0.955915	0.983418
Monocyte	CYB5R1	21	21	21	-0.0120553	0.958638	0.984184
Monocyte	TMEM183A	21	21	21	0.00526479	0.98193	0.993818
Monocyte	PPFIA4	21	20	19	-0.168389	0.465609	0.711066
Monocyte	CHI3L1	21	15	18	-0.029556	0.898801	0.960336
Monocyte	CHIT1	21	15	18	-0.0111436	0.961764	0.985288
Monocyte	BTG2	21	21	21	0.23565	0.303793	0.573869
Monocyte	ATP2B4	21	21	21	0.0273564	0.906299	0.963857
Monocyte	LAX1	21	21	19	-0.152209	0.510118	0.744553
Monocyte	ZC3H11A	21	21	21	0.620504	0.00268905	0.0419601
Monocyte	ZBED6	21	21	21	0.465445	0.0334791	0.168397
Monocyte	SNRPE	21	21	21	0.210095	0.360672	0.629908
Monocyte	PLEKHA6	21	17	18	0.159608	0.489516	0.728584
Monocyte	PPP1R15B	21	21	21	0.658959	0.00115925	0.026023
Monocyte	PIK3C2B	21	20	20	0.0243059	0.91671	0.968164
Monocyte	MDM4	21	21	21	0.132435	0.567144	0.785963
Monocyte	TMEM81	21	17	12	-0.23257	0.31034	0.580058
Monocyte	RBBP5	21	21	21	-0.028521	0.902328	0.961899
Monocyte	DSTYK	21	21	21	0.208545	0.364308	0.633011
Monocyte	TMCC2	21	17	12	0.157103	0.496444	0.734253
Monocyte	NUAK2	21	20	21	0.645829	0.00156477	0.0314464
Monocyte	CDK18	21	19	20	0.00342727	0.988236	0.995214
Monocyte	MFSD4A	21	17	14	-0.36005	0.108884	0.328909
Monocyte	ELK4	21	21	21	0.32397	0.151947	0.397713
Monocyte	SLC45A3	21	15	14	0.0146616	0.949705	0.980951
Monocyte	NUCKS1	21	21	21	-0.137142	0.553321	0.776021
Monocyte	RAB29	21	21	21	0.281795	0.215886	0.482264
Monocyte	SLC41A1	21	19	19	0.168625	0.464978	0.710354
Monocyte	RAB7B	21	15	14	0.4655	0.0334553	0.168341
Monocyte	RHEX	21	20	11	0.0657325	0.777112	0.908511
Monocyte	FAM72A	21	18	21	0.506396	0.0191558	0.123226
Monocyte	SRGAP2	21	21	21	0.648274	0.0014813	0.0301382
Monocyte	IKBKE	21	21	21	0.116685	0.614472	0.817275
Monocyte	RASSF5	21	21	21	0.536448	0.0121744	0.0946475
Monocyte	EIF2D	21	21	21	0.12532	0.588325	0.800261
Monocyte	DYRK3	21	19	13	-0.0846489	0.715251	0.875256
Monocyte	MAPKAPK2	21	21	21	0.260522	0.254039	0.525001
Monocyte	IL10	21	21	20	0.786392	2.36784e-05	0.00240234
Monocyte	IL19	21	19	17	-0.0777388	0.737672	0.888117
Monocyte	FCMR	21	21	21	-0.0247899	0.915058	0.967492
Monocyte	PFKFB2	21	21	20	0.268955	0.238433	0.506959
Monocyte	YOD1	21	21	21	-0.106395	0.646223	0.836205
Monocyte	C4BPB	21	15	14	-0.259078	0.256776	0.527006
Monocyte	CD55	21	21	21	0.376802	0.0922383	0.299392
Monocyte	CR2	21	16	13	0.0246732	0.915456	0.967665
Monocyte	CR1	21	21	21	0.244366	0.285724	0.555869
Monocyte	CR1L	21	17	19	0.518203	0.0161065	0.111715
Monocyte	CD46	21	21	21	0.74601	0.000103289	0.00584249
Monocyte	PLXNA2	21	21	20	0.163035	0.480114	0.721711
Monocyte	LAMB3	21	19	19	0.539462	0.0116073	0.0928014
Monocyte	G0S2	21	21	21	0.233747	0.307828	0.577667
Monocyte	HSD11B1	21	14	21	-0.269989	0.236561	0.505124
Monocyte	TRAF3IP3	21	21	21	0.358029	0.11103	0.332356
Monocyte	C1orf74	21	18	16	-0.0932471	0.687666	0.859452
Monocyte	UTP25	21	21	21	0.379459	0.0897812	0.295881
Monocyte	HHAT	21	20	19	0.339267	0.132439	0.369197
Monocyte	RCOR3	21	21	21	0.259772	0.255459	0.525797
Monocyte	TRAF5	21	21	21	-0.0342461	0.882841	0.951958
Monocyte	SLC30A1	21	21	21	0.16934	0.463059	0.709151
Monocyte	NEK2	21	18	16	-0.0950636	0.681886	0.855608
Monocyte	LPGAT1	21	21	21	0.403451	0.0697367	0.257717
Monocyte	INTS7	21	21	21	0.531464	0.0131614	0.0992625
Monocyte	DTL	21	21	21	-0.122947	0.595464	0.804844
Monocyte	PPP2R5A	21	21	21	0.00915366	0.968588	0.98832
Monocyte	PACC1	21	21	21	0.49771	0.021682	0.131889
Monocyte	NENF	21	21	21	-0.304059	0.180232	0.439216
Monocyte	ATF3	21	21	21	0.184291	0.423886	0.68153
Monocyte	BATF3	21	21	21	0.590148	0.00485967	0.0581949
Monocyte	NSL1	21	21	21	0.379306	0.0899216	0.296121
Monocyte	TATDN3	21	21	21	0.353972	0.115432	0.341038
Monocyte	FLVCR1	21	21	21	0.296418	0.191982	0.454269
Monocyte	ANGEL2	21	21	21	0.51888	0.0159443	0.110964
Monocyte	SMYD2	21	21	21	0.179034	0.437452	0.690853
Monocyte	PTPN14	21	17	13	-0.00107636	0.996305	0.998236
Monocyte	CENPF	21	20	20	-0.0734293	0.751761	0.895726
Monocyte	KCTD3	21	21	21	0.321321	0.155518	0.403421
Monocyte	GPATCH2	21	21	21	0.547999	0.0101168	0.0856538
Monocyte	RRP15	21	21	21	0.418206	0.0592093	0.234461
Monocyte	TGFB2	21	17	17	0.079272	0.732679	0.885681
Monocyte	LYPLAL1	21	21	21	0.58694	0.00515625	0.0599888
Monocyte	ZC3H11B	21	17	18	-0.356284	0.112908	0.336442
Monocyte	SLC30A10	21	11	12	-0.397881	0.0740565	0.266113
Monocyte	EPRS	21	21	21	0.587384	0.00511429	0.0597107
Monocyte	BPNT1	21	20	21	0.173072	0.453109	0.702772
Monocyte	IARS2	21	21	21	-0.0194359	0.933358	0.975063
Monocyte	RAB3GAP2	21	21	21	0.438726	0.0466374	0.205446
Monocyte	C1orf115	21	18	16	0.608976	0.00338998	0.0472759
Monocyte	2026-03-01	21	20	19	0.488311	0.0247076	0.141651
Monocyte	HLX	21	21	21	0.373483	0.0953768	0.305574
Monocyte	DUSP10	21	21	21	0.421863	0.0567988	0.228995
Monocyte	HHIPL2	21	13	13	-0.111143	0.631493	0.826559
Monocyte	TAF1A	21	21	21	-0.0722844	0.755517	0.897967
Monocyte	MIA3	21	21	21	0.83783	2.14237e-06	0.000516789
Monocyte	AIDA	21	21	21	0.676109	0.00076646	0.0199173
Monocyte	BROX	21	21	21	0.591053	0.00477862	0.057797
Monocyte	FAM177B	21	20	15	0.250568	0.273285	0.544674
Monocyte	DISP1	21	21	20	0.334888	0.137831	0.377295
Monocyte	TLR5	21	21	21	0.325598	0.149781	0.394521
Monocyte	SUSD4	21	17	15	0.276705	0.224648	0.490917
Monocyte	CAPN2	21	21	21	0.596305	0.00433009	0.0544295
Monocyte	TP53BP2	21	21	21	0.112948	0.625929	0.822887
Monocyte	FBXO28	21	21	21	0.519041	0.0159058	0.110851
Monocyte	DEGS1	21	21	21	0.675334	0.000781377	0.0200666
Monocyte	NVL	21	21	21	0.408315	0.0661215	0.249414
Monocyte	CNIH4	21	21	21	0.44482	0.0433333	0.196226
Monocyte	WDR26	21	21	21	0.543112	0.0109497	0.0898093
Monocyte	CNIH3	21	20	18	0.352066	0.117542	0.344312
Monocyte	DNAH14	21	20	19	-0.198731	0.387811	0.652719
Monocyte	LBR	21	21	21	0.265027	0.245623	0.516023
Monocyte	ENAH	21	15	13	-0.118074	0.610234	0.81441
Monocyte	SRP9	21	21	21	0.297631	0.190083	0.452141
Monocyte	EPHX1	21	19	18	0.286579	0.207859	0.474469
Monocyte	TMEM63A	21	21	21	0.550407	0.00972609	0.0837705
Monocyte	PYCR2	21	21	21	0.734731	0.000148665	0.00744994
Monocyte	SDE2	21	21	21	0.123566	0.593598	0.803271
Monocyte	H3F3A	21	21	21	0.0573784	0.804875	0.920231
Monocyte	ACBD3	21	21	21	0.186615	0.417961	0.677382
Monocyte	LIN9	21	20	19	0.248573	0.277248	0.548685
Monocyte	PARP1	21	21	21	0.325202	0.150305	0.394886
Monocyte	ITPKB	21	21	21	-0.163396	0.479129	0.721304
Monocyte	PSEN2	21	21	21	0.327471	0.147315	0.39118
Monocyte	COQ8A	21	21	21	0.407579	0.0666592	0.250794
Monocyte	CDC42BPA	21	21	21	0.163957	0.4776	0.719864
Monocyte	ZNF678	21	21	21	0.0495882	0.83097	0.931642
Monocyte	SNAP47	21	20	21	-0.0840753	0.717104	0.876461
Monocyte	JMJD4	21	21	21	0.294031	0.195756	0.459173
Monocyte	ARF1	21	21	21	0.669528	0.000901121	0.0220623
Monocyte	C1orf35	21	21	21	-0.00301404	0.989655	0.995214
Monocyte	GUK1	21	21	21	0.131539	0.569794	0.787344
Monocyte	GJC2	21	14	12	0.0588701	0.7999	0.918365
Monocyte	IBA57	21	21	21	-0.00112751	0.99613	0.998236
Monocyte	OBSCN	21	21	18	-0.170192	0.460777	0.707841
Monocyte	TRIM11	21	21	21	0.284416	0.211463	0.478042
Monocyte	HIST3H2A	21	20	21	0.0533773	0.818254	0.925685
Monocyte	HIST3H2BB	21	19	15	-0.065734	0.777107	0.908511
Monocyte	RNF187	21	21	21	0.425233	0.0546437	0.224826
Monocyte	RHOU	21	21	21	-0.0827719	0.72132	0.87932
Monocyte	RAB4A	21	21	21	-0.242371	0.289801	0.559962
Monocyte	CCSAP	21	21	21	0.579324	0.00592072	0.0643192
Monocyte	NUP133	21	21	21	0.37336	0.0954942	0.305697
Monocyte	ABCB10	21	21	21	-0.0359745	0.876971	0.951036
Monocyte	TAF5L	21	21	21	0.476548	0.0289572	0.155231
Monocyte	URB2	21	21	21	-0.160449	0.4872	0.726784
Monocyte	GALNT2	21	21	21	-0.145261	0.529837	0.75973
Monocyte	COG2	21	21	21	0.307858	0.174577	0.431429
Monocyte	C1orf198	21	19	19	0.266549	0.242821	0.513127
Monocyte	TTC13	21	21	21	0.259137	0.256664	0.526857
Monocyte	ARV1	21	21	21	0.450623	0.0403587	0.188144
Monocyte	FAM89A	21	20	21	0.627624	0.00232013	0.0386551
Monocyte	C1orf131	21	21	21	0.544457	0.0107151	0.0889021
Monocyte	GNPAT	21	21	21	0.275951	0.225966	0.492584
Monocyte	EXOC8	21	21	21	-0.192119	0.404109	0.666389
Monocyte	SPRTN	21	21	21	-0.284503	0.211318	0.477976
Monocyte	EGLN1	21	21	21	-0.138621	0.549007	0.772282
Monocyte	TSNAX	21	20	21	-0.20427	0.374444	0.642492
Monocyte	TSNAX-DISC1	21	20	20	0.555208	0.00898356	0.0806369
Monocyte	DISC1	21	21	21	0.232184	0.311167	0.580693
Monocyte	SIPA1L2	21	21	21	0.0118604	0.959306	0.984567
Monocyte	MAP10	21	19	18	0.606969	0.00352634	0.0485076
Monocyte	NTPCR	21	21	21	-0.142073	0.539002	0.765263
Monocyte	PCNX2	21	21	21	0.305432	0.178174	0.436331
Monocyte	MAP3K21	21	20	21	0.325764	0.149561	0.394351
Monocyte	SLC35F3	21	21	20	-0.00653963	0.977556	0.991969
Monocyte	COA6	21	21	21	0.784734	2.53057e-05	0.00244181
Monocyte	TARBP1	21	21	21	-0.275273	0.227154	0.493943
Monocyte	IRF2BP2	21	21	21	-0.0478537	0.836805	0.932777
Monocyte	TOMM20	21	21	21	-0.0922813	0.690746	0.86076
Monocyte	RBM34	21	21	21	0.215372	0.348455	0.618918
Monocyte	ARID4B	21	21	21	0.150587	0.514691	0.747797
Monocyte	GGPS1	21	20	21	0.311313	0.169541	0.424434
Monocyte	TBCE	21	19	20	0.354494	0.114858	0.340195
Monocyte	B3GALNT2	21	21	21	0.272484	0.23209	0.499871
Monocyte	GNG4	21	16	18	-0.0387537	0.867544	0.947074
Monocyte	LYST	21	21	21	0.533122	0.0128261	0.0980864
Monocyte	NID1	21	21	18	-0.237175	0.300582	0.570596
Monocyte	GPR137B	21	21	21	0.713889	0.000278591	0.0108485
Monocyte	ERO1B	21	21	21	0.00266091	0.990867	0.995799
Monocyte	EDARADD	21	19	17	-0.287086	0.20702	0.473134
Monocyte	LGALS8	21	21	21	0.563271	0.00784127	0.0748371
Monocyte	HEATR1	21	21	21	0.431222	0.0509693	0.21656
Monocyte	ACTN2	21	12	12	0.327383	0.14743	0.391326
Monocyte	MTR	21	21	21	0.435477	0.0484765	0.210161
Monocyte	RYR2	21	17	14	0.500132	0.0209521	0.12933
Monocyte	CHRM3	21	18	15	0.547424	0.0102121	0.0861823
Monocyte	FH	21	21	21	0.433633	0.049545	0.212407
Monocyte	KMO	21	21	21	0.361921	0.106924	0.326347
Monocyte	OPN3	21	21	21	0.350954	0.118786	0.346552
Monocyte	CHML	21	20	21	0.110371	0.63388	0.827933
Monocyte	WDR64	21	16	12	0.0130905	0.955089	0.982953
Monocyte	EXO1	21	21	20	-0.234839	0.305509	0.575538
Monocyte	CEP170	21	21	21	0.234125	0.307024	0.577035
Monocyte	SDCCAG8	21	21	21	0.393249	0.0777996	0.273277
Monocyte	AKT3	21	21	21	0.262225	0.250836	0.521656
Monocyte	ZBTB18	21	21	21	0.368538	0.100198	0.314508
Monocyte	ADSS	21	21	21	-0.144664	0.531547	0.760354
Monocyte	CATSPERE	21	21	18	0.14897	0.519268	0.751389
Monocyte	DESI2	21	21	21	0.0338258	0.88427	0.952819
Monocyte	COX20	21	21	21	0.219226	0.339685	0.609949
Monocyte	HNRNPU	21	21	21	0.278507	0.22152	0.488172
Monocyte	EFCAB2	21	21	21	0.302188	0.183064	0.442207
Monocyte	KIF26B	21	17	16	0.448577	0.0413886	0.191094
Monocyte	SMYD3	21	21	21	0.10274	0.65765	0.841893
Monocyte	TFB2M	21	21	21	-0.12116	0.600862	0.808149
Monocyte	CNST	21	21	21	0.235567	0.303969	0.573873
Monocyte	SCCPDH	21	20	21	0.491441	0.0236651	0.138456
Monocyte	AHCTF1	21	21	21	0.360741	0.108157	0.328173
Monocyte	ZNF670	21	18	14	-0.283074	0.21372	0.479672
Monocyte	ZNF669	21	19	21	-0.113823	0.623238	0.821573
Monocyte	ZNF124	21	21	21	0.0522546	0.822017	0.927145
Monocyte	ZNF496	21	21	21	-0.125548	0.587641	0.800025
Monocyte	NLRP3	21	21	21	0.244867	0.284707	0.555453
Monocyte	OR2B11	21	16	17	0.0574133	0.804758	0.920231
Monocyte	GCSAML	21	18	14	-0.0473095	0.838637	0.933455
Monocyte	OR2C3	21	17	14	0.66196	0.00108028	0.0249149
Monocyte	TRIM58	21	19	19	0.400601	0.0719227	0.262616
Monocyte	SH3BP5L	21	20	20	0.191554	0.405519	0.667707
Monocyte	ZNF672	21	21	21	0.498283	0.0215076	0.131309
Monocyte	ZNF692	21	21	21	0.172887	0.453601	0.703037
Monocyte	PGBD2	21	19	21	0.285239	0.210086	0.476207
Monocyte	SH3YL1	21	21	21	0.111035	0.631828	0.82675
Monocyte	ACP1	21	21	21	0.300849	0.185107	0.445338
Monocyte	TMEM18	21	21	21	0.369492	0.0992543	0.313147
Monocyte	EIPR1	21	21	21	0.257377	0.260023	0.529456
Monocyte	TRAPPC12	21	21	21	0.241202	0.292205	0.562172
Monocyte	ADI1	21	21	21	-0.137468	0.552368	0.775099
Monocyte	RNASEH1	21	21	21	-0.058987	0.79951	0.918365
Monocyte	CMPK2	21	21	21	0.31613	0.162687	0.414069
Monocyte	RSAD2	21	20	21	0.285572	0.209531	0.476053
Monocyte	RNF144A	21	21	21	-0.0334612	0.885509	0.953363
Monocyte	ID2	21	21	21	0.213359	0.353087	0.622607
Monocyte	KIDINS220	21	21	21	0.194609	0.397927	0.661484
Monocyte	MBOAT2	21	21	21	0.0685239	0.767891	0.904817
Monocyte	ASAP2	21	19	20	-0.0902568	0.697218	0.864311
Monocyte	ITGB1BP1	21	21	21	0.387889	0.0823055	0.281348
Monocyte	CPSF3	21	21	21	-0.0863389	0.709801	0.871951
Monocyte	IAH1	21	21	21	0.280853	0.217491	0.483208
Monocyte	ADAM17	21	21	21	0.304383	0.179745	0.438765
Monocyte	YWHAQ	21	21	21	0.402793	0.0702367	0.258744
Monocyte	TAF1B	21	21	21	0.550957	0.00963848	0.0834567
Monocyte	KLF11	21	21	21	0.354776	0.114549	0.339635
Monocyte	RRM2	21	21	20	0.0286364	0.901935	0.96174
Monocyte	HPCAL1	21	21	21	0.244527	0.285398	0.555809
Monocyte	ODC1	21	21	21	0.661839	0.00108338	0.0249425
Monocyte	NOL10	21	21	21	0.393671	0.0774528	0.272497
Monocyte	ATP6V1C2	21	16	16	-0.225469	0.325759	0.595976
Monocyte	PDIA6	21	21	21	-0.0662141	0.775519	0.907927
Monocyte	SLC66A3	21	21	21	0.301753	0.183726	0.443367
Monocyte	ROCK2	21	21	21	0.590513	0.00482684	0.0580312
Monocyte	E2F6	21	21	21	0.0463045	0.842023	0.934681
Monocyte	LPIN1	21	21	21	-0.110351	0.633941	0.827933
Monocyte	TRIB2	21	20	21	-0.113011	0.625735	0.822797
Monocyte	NBAS	21	21	21	0.561793	0.00804122	0.0758082
Monocyte	DDX1	21	21	21	0.412888	0.0628536	0.241885
Monocyte	FAM49A	21	21	21	0.284239	0.211761	0.478055
Monocyte	SMC6	21	21	21	0.203891	0.375348	0.643163
Monocyte	GEN1	21	21	21	0.438941	0.0465174	0.205055
Monocyte	RDH14	21	20	21	0.505733	0.01934	0.123744
Monocyte	TTC32	21	21	21	-0.115262	0.618824	0.819165
Monocyte	WDR35	21	21	21	0.178968	0.437622	0.690919
Monocyte	LAPTM4A	21	21	21	0.439181	0.0463844	0.204606
Monocyte	PUM2	21	21	21	0.311403	0.16941	0.424286
Monocyte	RHOB	21	21	21	0.241364	0.291872	0.562025
Monocyte	HS1BP3	21	21	21	0.607227	0.00350852	0.048313
Monocyte	LDAH	21	21	21	0.544327	0.0107376	0.0889021
Monocyte	KLHL29	21	19	20	-0.126792	0.583917	0.79646
Monocyte	ATAD2B	21	21	21	0.381904	0.0875631	0.291573
Monocyte	UBXN2A	21	21	21	0.078744	0.734397	0.886443
Monocyte	MFSD2B	21	16	11	0.368903	0.0998358	0.313732
Monocyte	WDCP	21	19	17	-0.074528	0.748162	0.894183
Monocyte	FKBP1B	21	20	19	0.489124	0.0244333	0.140953
Monocyte	SF3B6	21	21	21	-0.165417	0.473635	0.717136
Monocyte	FAM228B	21	21	21	0.421964	0.0567331	0.228995
Monocyte	TP53I3	21	20	21	0.551841	0.00949923	0.0830518
Monocyte	FAM228A	21	18	14	-0.0728062	0.753805	0.897168
Monocyte	ITSN2	21	21	21	0.60278	0.00382575	0.0503052
Monocyte	NCOA1	21	21	21	0.543813	0.0108269	0.0892468
Monocyte	PTRHD1	21	21	21	-0.204156	0.374715	0.642492
Monocyte	CENPO	21	19	20	0.165404	0.47367	0.717136
Monocyte	ADCY3	21	21	21	0.462445	0.034791	0.171834
Monocyte	DNAJC27	21	20	21	0.269663	0.237151	0.505792
Monocyte	POMC	21	20	21	0.523086	0.0149659	0.106679
Monocyte	DNMT3A	21	21	21	0.272193	0.232609	0.50025
Monocyte	DTNB	21	21	21	0.21898	0.34024	0.610539
Monocyte	ASXL2	21	21	21	0.458863	0.03641	0.176378
Monocyte	KIF3C	21	21	18	-0.144402	0.532298	0.760777
Monocyte	RAB10	21	21	21	-0.034826	0.880871	0.951863
Monocyte	GAREM2	21	17	18	-0.159966	0.48853	0.728038
Monocyte	HADHA	21	21	21	0.508837	0.0184903	0.120361
Monocyte	HADHB	21	21	21	0.682755	0.000648259	0.0179097
Monocyte	ADGRF3	21	19	19	0.0360644	0.876665	0.950939
Monocyte	SELENOI	21	21	21	0.396073	0.0755011	0.268947
Monocyte	OTOF	21	19	19	0.573682	0.00654558	0.0680108
Monocyte	SLC35F6	21	21	21	0.515632	0.0167346	0.114379
Monocyte	CENPA	21	21	20	-0.0705637	0.761172	0.901115
Monocyte	MAPRE3	21	20	21	-0.174845	0.448423	0.699057
Monocyte	TMEM214	21	21	21	0.193367	0.401005	0.664192
Monocyte	AGBL5	21	20	21	0.414685	0.061604	0.239155
Monocyte	OST4	21	21	21	0.0328737	0.887507	0.954652
Monocyte	EMILIN1	21	19	18	0.314185	0.165431	0.418995
Monocyte	KHK	21	21	19	0.418948	0.0587144	0.233417
Monocyte	ABHD1	21	17	12	0.27883	0.220962	0.487484
Monocyte	PREB	21	20	21	0.0825864	0.721921	0.879698
Monocyte	SLC5A6	21	19	21	0.306599	0.176438	0.434081
Monocyte	ATRAID	21	21	21	-0.0310885	0.893582	0.957576
Monocyte	CAD	21	20	21	0.0617189	0.79042	0.914806
Monocyte	UCN	21	18	12	-0.229084	0.317853	0.588753
Monocyte	MPV17	21	21	21	0.0817658	0.72458	0.880826
Monocyte	GTF3C2	21	21	21	0.138538	0.54925	0.772376
Monocyte	EIF2B4	21	21	21	0.401553	0.0711864	0.261236
Monocyte	SNX17	21	21	21	0.251761	0.270932	0.542362
Monocyte	ZNF513	21	20	21	-0.027635	0.905349	0.96342
Monocyte	PPM1G	21	21	21	-0.0242329	0.91696	0.968164
Monocyte	NRBP1	21	21	21	0.363369	0.105425	0.323699
Monocyte	KRTCAP3	21	19	18	-0.260949	0.253235	0.523917
Monocyte	IFT172	21	20	21	-0.138581	0.549125	0.772353
Monocyte	ZNF512	21	21	21	0.618087	0.00282493	0.042907
Monocyte	CCDC121	21	18	15	-0.189208	0.411403	0.672502
Monocyte	GPN1	21	21	21	0.122122	0.597952	0.806668
Monocyte	SUPT7L	21	21	21	0.642914	0.00166943	0.0324562
Monocyte	SLC4A1AP	21	21	21	0.31047	0.17076	0.42578
Monocyte	RBKS	21	21	21	0.457537	0.0370242	0.178023
Monocyte	BABAM2	21	21	21	0.4694	0.031809	0.16325
Monocyte	FOSL2	21	21	21	0.161269	0.484947	0.725073
Monocyte	PLB1	21	21	21	0.0689208	0.766582	0.903851
Monocyte	PPP1CB	21	21	21	0.390537	0.080056	0.277563
Monocyte	SPDYA	21	21	19	0.0612061	0.792124	0.915197
Monocyte	TRMT61B	21	21	21	0.239591	0.295539	0.565465
Monocyte	WDR43	21	21	21	0.316277	0.162481	0.413785
Monocyte	TOGARAM2	21	21	21	0.148872	0.519544	0.751412
Monocyte	CLIP4	21	21	21	0.031356	0.892671	0.957091
Monocyte	ALK	21	17	13	-0.00940814	0.967715	0.987908
Monocyte	YPEL5	21	21	21	-0.0315682	0.891949	0.95692
Monocyte	LBH	21	21	21	0.0666238	0.774164	0.907471
Monocyte	LCLAT1	21	21	21	0.0948445	0.682582	0.855787
Monocyte	EHD3	21	19	16	-0.0951258	0.681688	0.855608
Monocyte	MEMO1	21	21	21	0.326128	0.14908	0.393876
Monocyte	DPY30	21	21	21	0.0217032	0.925604	0.97105
Monocyte	SPAST	21	21	21	0.465222	0.033575	0.16875
Monocyte	SLC30A6	21	21	21	0.369386	0.0993586	0.313147
Monocyte	NLRC4	21	21	21	0.38556	0.0843228	0.285051
Monocyte	YIPF4	21	21	21	0.34125	0.130047	0.366067
Monocyte	BIRC6	21	21	21	0.279417	0.21995	0.486255
Monocyte	TTC27	21	21	21	0.600005	0.0040355	0.0522286
Monocyte	LTBP1	21	18	12	-0.253511	0.267501	0.538484
Monocyte	RASGRP3	21	20	21	-0.118745	0.608191	0.813173
Monocyte	FAM98A	21	20	21	0.243901	0.286673	0.556632
Monocyte	CRIM1	21	19	21	0.704345	0.00036495	0.012979
Monocyte	FEZ2	21	21	21	0.319957	0.15738	0.40597
Monocyte	STRN	21	21	21	0.259668	0.255656	0.525857
Monocyte	HEATR5B	21	21	21	0.397543	0.0743251	0.266567
Monocyte	GPATCH11	21	21	21	0.0777996	0.737474	0.888117
Monocyte	EIF2AK2	21	21	21	0.331751	0.141788	0.383646
Monocyte	CEBPZOS	21	21	21	0.480769	0.0273708	0.149974
Monocyte	CEBPZ	21	21	21	0.4302	0.0515829	0.218237
Monocyte	NDUFAF7	21	21	21	0.0580474	0.802643	0.919599
Monocyte	PRKD3	21	21	21	0.28362	0.2128	0.479165
Monocyte	QPCT	21	20	21	-0.157193	0.496195	0.734028
Monocyte	CDC42EP3	21	21	21	0.461599	0.0351681	0.172916
Monocyte	RMDN2	21	20	21	0.370072	0.0986834	0.311832
Monocyte	CYP1B1	21	21	21	-0.545747	0.010494	0.0877154
Monocyte	ATL2	21	21	21	-0.0311906	0.893234	0.957438
Monocyte	HNRNPLL	21	21	21	-0.335022	0.137663	0.377072
Monocyte	GALM	21	21	21	-0.221617	0.334311	0.604626
Monocyte	SRSF7	21	21	21	0.6824	0.000654145	0.0179896
Monocyte	GEMIN6	21	21	21	0.31946	0.158063	0.406877
Monocyte	DHX57	21	21	21	0.303896	0.180478	0.439361
Monocyte	MORN2	21	20	21	-0.0244745	0.916135	0.968134
Monocyte	SOS 1	21	21	21	0.452463	0.0394492	0.185462
Monocyte	CDKL4	21	15	14	0.206867	0.368267	0.636896
Monocyte	MAP4K3	21	21	21	0.405516	0.0681843	0.254524
Monocyte	THUMPD2	21	21	21	0.1116	0.630083	0.826279
Monocyte	SLC8A1	21	21	21	0.205048	0.372586	0.640735
Monocyte	EML4	21	21	21	0.0656138	0.777504	0.908808
Monocyte	COX7A2L	21	21	21	0.0190098	0.934817	0.975554
Monocyte	MTA3	21	20	21	0.213103	0.353678	0.622913
Monocyte	OXER1	21	17	18	0.202841	0.377867	0.644864
Monocyte	HAAO	21	21	21	-0.163147	0.47981	0.721564
Monocyte	ZFP36L2	21	21	21	0.168793	0.464526	0.709907
Monocyte	THADA	21	21	21	0.3816	0.0878373	0.292042
Monocyte	DYNC2LI1	21	21	20	0.22576	0.325117	0.5955
Monocyte	LRPPRC	21	21	21	0.475709	0.0292812	0.155948
Monocyte	PPM1B	21	21	21	0.0835387	0.718839	0.877711
Monocyte	SLC3A1	21	16	11	-0.182758	0.427819	0.683614
Monocyte	PREPL	21	21	21	0.533752	0.0127005	0.0973532
Monocyte	CAMKMT	21	21	21	0.285421	0.209784	0.476207
Monocyte	SRBD1	21	21	21	0.474591	0.0297172	0.157377
Monocyte	PRKCE	21	21	21	0.292461	0.198267	0.461895
Monocyte	EPAS1	21	18	21	0.00417626	0.985666	0.994915
Monocyte	ATP6V1E2	21	21	21	-0.346283	0.124115	0.355935
Monocyte	RHOQ	21	21	21	0.0612208	0.792075	0.915197
Monocyte	PIGF	21	21	21	0.0742934	0.74893	0.894438
Monocyte	CRIPT	21	21	21	0.350721	0.119047	0.34685
Monocyte	SOCS5	21	21	21	0.171863	0.456321	0.704838
Monocyte	MCFD2	21	21	21	0.22038	0.337084	0.60713
Monocyte	TTC7A	21	21	21	0.423004	0.0560616	0.22794
Monocyte	STPG4	21	16	17	-0.233961	0.307374	0.577234
Monocyte	CALM2	21	21	21	-0.0126004	0.956769	0.983833
Monocyte	MSH2	21	21	21	0.364352	0.104416	0.321881
Monocyte	KCNK12	21	18	15	-0.0430029	0.853165	0.940125
Monocyte	MSH6	21	21	21	0.381018	0.0883627	0.29364
Monocyte	FBXO11	21	21	21	0.224191	0.328582	0.599219
Monocyte	FOXN2	21	21	21	0.331846	0.141666	0.383553
Monocyte	PPP1R21	21	21	21	0.458426	0.0366116	0.177159
Monocyte	STON1	21	19	18	0.161155	0.485261	0.725277
Monocyte	NRXN1	21	18	12	-0.0909764	0.694916	0.863184
Monocyte	ASB3	21	21	21	0.509827	0.0182257	0.119518
Monocyte	CHAC2	21	20	19	-0.145281	0.529779	0.75973
Monocyte	ERLEC1	21	21	21	0.111096	0.631641	0.826671
Monocyte	GPR75	21	16	12	0.869393	3.11896e-07	0.000146179
Monocyte	PSME4	21	21	21	0.243942	0.286589	0.556632
Monocyte	ACYP2	21	21	21	0.498719	0.0213755	0.130774
Monocyte	SPTBN1	21	21	21	0.202592	0.378464	0.645178
Monocyte	EML6	21	20	15	-0.239775	0.295158	0.564877
Monocyte	RTN4	21	21	21	0.258722	0.257454	0.52736
Monocyte	CLHC1	21	19	21	0.359589	0.109371	0.329644
Monocyte	MTIF2	21	20	21	0.584966	0.005346	0.0605834
Monocyte	CCDC88A	21	21	21	0.00149843	0.994857	0.997593
Monocyte	CFAP36	21	21	21	-0.145781	0.528349	0.758509
Monocyte	PPP4R3B	21	21	21	0.584607	0.00538118	0.0608212
Monocyte	PNPT1	21	21	21	0.182817	0.427666	0.683596
Monocyte	VRK2	21	21	21	0.422627	0.0563044	0.228261
Monocyte	FANCL	21	21	21	-0.0904716	0.696531	0.863969
Monocyte	BCL11A	21	21	21	0.433983	0.0493414	0.212082
Monocyte	PAPOLG	21	21	21	0.70155	0.000394213	0.0135426
Monocyte	REL	21	21	21	0.132087	0.568173	0.786346
Monocyte	PUS10	21	21	21	0.437102	0.0475498	0.208073
Monocyte	PEX13	21	20	21	0.518557	0.0160214	0.111305
Monocyte	KIAA1841	21	20	21	0.255206	0.264207	0.534648
Monocyte	C2orf74	21	20	21	0.570105	0.00696924	0.0700822
Monocyte	USP34	21	21	21	0.443099	0.0442476	0.198993
Monocyte	XPO1	21	21	21	0.366701	0.102033	0.31751
Monocyte	FAM161A	21	19	16	0.103205	0.656191	0.841183
Monocyte	CCT4	21	21	21	0.366712	0.102022	0.31751
Monocyte	COMMD1	21	21	21	0.338646	0.133194	0.370033
Monocyte	B3GNT2	21	21	21	-0.10801	0.6412	0.832209
Monocyte	EHBP1	21	21	21	0.512917	0.0174192	0.116397
Monocyte	WDPCP	21	21	21	0.530555	0.013348	0.100209
Monocyte	MDH1	21	21	21	-0.0569787	0.806209	0.921004
Monocyte	UGP2	21	21	21	0.449693	0.0408239	0.189534
Monocyte	VPS54	21	21	21	0.635519	0.00196173	0.0353623
Monocyte	PELI1	21	21	21	0.421649	0.0569376	0.229271
Monocyte	LGALSL	21	17	13	-0.12237	0.597204	0.806217
Monocyte	AFTPH	21	21	21	0.296086	0.192504	0.454994
Monocyte	SERTAD2	21	21	21	0.0958273	0.679461	0.854568
Monocyte	SLC1A4	21	21	21	0.584555	0.00538625	0.0608212
Monocyte	CEP68	21	21	21	-0.213872	0.351903	0.621519
Monocyte	RAB1A	21	21	21	0.227155	0.322057	0.592745
Monocyte	ACTR2	21	21	21	0.302685	0.182308	0.441811
Monocyte	SPRED2	21	21	21	0.42522	0.0546518	0.224826
Monocyte	MEIS1	21	20	12	0.0421411	0.856077	0.94139
Monocyte	ETAA1	21	20	20	0.084123	0.71695	0.876448
Monocyte	C1D	21	21	21	0.756308	7.28551e-05	0.00476181
Monocyte	WDR92	21	17	19	-0.296907	0.191215	0.453273
Monocyte	PNO1	21	21	21	0.512896	0.0174247	0.116397
Monocyte	PPP3R1	21	21	21	-0.0723085	0.755438	0.897967
Monocyte	CNRIP1	21	17	13	0.0468075	0.840328	0.934087
Monocyte	PLEK	21	21	21	0.367642	0.10109	0.315601
Monocyte	FBXO48	21	19	19	-0.10072	0.663997	0.845579
Monocyte	APLF	21	21	20	0.542205	0.0111102	0.0906711
Monocyte	ARHGAP25	21	21	21	0.660454	0.00111933	0.025476
Monocyte	GFPT1	21	21	21	0.29019	0.201934	0.466769
Monocyte	NFU1	21	21	21	0.166643	0.470316	0.714629
Monocyte	AAK1	21	21	21	0.0243305	0.916626	0.968164
Monocyte	ANXA4	21	21	21	0.65633	0.00123239	0.0271622
Monocyte	GMCL1	21	21	21	-0.0413486	0.858758	0.942421
Monocyte	SNRNP27	21	21	21	0.756575	7.21831e-05	0.00476181
Monocyte	MXD1	21	21	21	0.251864	0.270728	0.542158
Monocyte	PCBP1	21	21	21	-0.375578	0.0933867	0.301702
Monocyte	C2orf42	21	21	21	0.297031	0.191021	0.453111
Monocyte	TIA1	21	21	21	0.735845	0.000143525	0.00731442
Monocyte	PCYOX1	21	21	20	-0.130778	0.572047	0.788631
Monocyte	SNRPG	21	21	21	0.292907	0.197551	0.46121
Monocyte	FAM136A	21	21	21	-0.0791394	0.73311	0.885939
Monocyte	TGFA	21	20	21	0.435314	0.0485707	0.210261
Monocyte	TEX261	21	20	21	0.262112	0.251049	0.521928
Monocyte	NAGK	21	21	21	0.75859	6.72804e-05	0.00457472
Monocyte	MCEE	21	21	21	0.0432824	0.85222	0.939727
Monocyte	MPHOSPH10	21	21	21	0.279253	0.220233	0.486634
Monocyte	PAIP2B	21	19	17	0.249656	0.275092	0.546974
Monocyte	ZNF638	21	21	21	0.612208	0.0031796	0.0456672
Monocyte	DYSF	21	21	21	0.591872	0.00470619	0.0570789
Monocyte	EXOC6B	21	21	21	0.150555	0.514779	0.747797
Monocyte	SPR	21	18	21	-0.0391597	0.866168	0.946267
Monocyte	SFXN5	21	21	21	0.26379	0.247915	0.519053
Monocyte	RAB11FIP5	21	18	19	0.18136	0.431421	0.686497
Monocyte	SMYD5	21	21	21	-0.00455864	0.984354	0.994428
Monocyte	PRADC1	21	21	21	0.327216	0.147649	0.391644
Monocyte	CCT7	21	21	21	0.519367	0.0158284	0.110429
Monocyte	FBXO41	21	21	21	-0.142168	0.538729	0.765087
Monocyte	ALMS1	21	21	21	0.306033	0.177278	0.435333
Monocyte	TPRKB	21	21	21	0.468142	0.0323327	0.165034
Monocyte	DUSP11	21	21	21	0.571559	0.00679431	0.0690641
Monocyte	STAMBP	21	21	21	0.59006	0.00486761	0.0581949
Monocyte	DGUOK	21	21	21	0.215601	0.347929	0.618398
Monocyte	TET3	21	21	21	0.214595	0.350237	0.620007
Monocyte	BOLA3	21	21	21	0.0949662	0.682195	0.855711
Monocyte	MOB1A	21	21	21	0.69732	0.000442313	0.0143238
Monocyte	MTHFD2	21	21	21	0.548555	0.0100255	0.0854888
Monocyte	SLC4A5	21	17	13	0.217421	0.343775	0.614004
Monocyte	DCTN1	21	21	21	0.391989	0.0788419	0.275025
Monocyte	C2orf81	21	17	11	0.0348685	0.880727	0.951863
Monocyte	WDR54	21	21	21	0.0142935	0.950966	0.981404
Monocyte	RTKN	21	16	11	-0.136733	0.554515	0.776704
Monocyte	INO80B	21	19	19	0.541864	0.011171	0.0908845
Monocyte	WBP1	21	21	21	0.501632	0.0205102	0.127625
Monocyte	MOGS	21	21	21	0.774392	3.78271e-05	0.00324515
Monocyte	CCDC142	21	21	21	0.767697	4.85395e-05	0.00388405
Monocyte	TTC31	21	21	21	0.283358	0.213241	0.479444
Monocyte	LBX2	21	19	19	0.30035	0.185873	0.446333
Monocyte	PCGF1	21	21	21	0.117975	0.610536	0.814565
Monocyte	AUP1	21	21	21	0.42925	0.0521575	0.21952
Monocyte	HTRA2	21	20	21	0.205571	0.371342	0.63977
Monocyte	LOXL3	21	21	21	0.399232	0.0729907	0.263945
Monocyte	DOK1	21	21	21	0.332664	0.140628	0.381839
Monocyte	M1AP	21	18	14	-0.230791	0.314161	0.584123
Monocyte	SEMA4F	21	17	19	0.104053	0.653536	0.839913
Monocyte	HK2	21	21	21	0.509776	0.0182393	0.119518
Monocyte	POLE4	21	21	21	-0.0873769	0.70646	0.86977
Monocyte	TACR1	21	18	12	0.517855	0.0161904	0.111883
Monocyte	GCFC2	21	21	21	-0.145358	0.529558	0.759638
Monocyte	LRRTM4	21	15	13	0.583614	0.00547933	0.06151
Monocyte	SUCLG1	21	21	21	0.298116	0.189328	0.450834
Monocyte	DNAH6	21	17	11	0.000311052	0.998932	0.999471
Monocyte	TRABD2A	21	20	21	-0.0574421	0.804662	0.920231
Monocyte	TMSB10	21	21	21	-0.271829	0.233258	0.501072
Monocyte	KCMF1	21	21	21	0.229079	0.317865	0.588753
Monocyte	TCF7L1	21	18	21	0.143571	0.534686	0.762352
Monocyte	TGOLN2	21	21	21	0.380224	0.0890826	0.294986
Monocyte	RETSAT	21	20	19	0.371433	0.0973537	0.309302
Monocyte	ELMOD3	21	21	21	0.45905	0.0363243	0.176137
Monocyte	CAPG	21	21	21	0.524157	0.0147244	0.10617
Monocyte	MAT2A	21	21	21	0.57562	0.00632507	0.0672239
Monocyte	GGCX	21	21	21	0.565008	0.00761162	0.0742105
Monocyte	VAMP8	21	21	21	-0.307463	0.17516	0.432287
Monocyte	VAMP5	21	21	21	0.53001	0.0134611	0.10077
Monocyte	RNF181	21	21	21	-0.1409	0.542392	0.766923
Monocyte	TMEM150A	21	20	21	0.257759	0.259292	0.528491
Monocyte	USP39	21	21	21	-0.0571826	0.805528	0.920574
Monocyte	C2orf68	21	21	21	0.320846	0.156166	0.404453
Monocyte	GNLY	21	21	21	0.442653	0.0444868	0.199391
Monocyte	ATOH8	21	19	16	0.776576	3.48088e-05	0.00310745
Monocyte	ST3GAL5	21	21	21	-0.0770197	0.740018	0.889309
Monocyte	POLR1A	21	21	21	0.185959	0.419629	0.678045
Monocyte	PTCD3	21	21	21	0.384222	0.0854981	0.287575
Monocyte	IMMT	21	21	21	0.643542	0.00164641	0.0322475
Monocyte	KDM3A	21	21	21	0.232707	0.310047	0.579842
Monocyte	CHMP3	21	21	21	0.810637	8.34615e-06	0.00124462
Monocyte	RNF103-CHMP3	21	18	18	-0.298522	0.188696	0.450147
Monocyte	RNF103	21	21	21	0.339229	0.132485	0.369209
Monocyte	RMND5A	21	21	21	0.152379	0.509642	0.744376
Monocyte	CD8A	21	21	21	0.128549	0.578671	0.793345
Monocyte	CD8B	21	20	21	0.0665661	0.774355	0.907471
Monocyte	RGPD1	21	16	13	0.372964	0.0958742	0.306207
Monocyte	PLGLB1	21	18	17	0.468255	0.0322856	0.164866
Monocyte	PLGLB2	21	17	13	-0.00952573	0.967312	0.987853
Monocyte	RGPD2	21	21	16	0.0528887	0.819892	0.926018
Monocyte	KRCC1	21	21	21	0.41249	0.0631331	0.242392
Monocyte	THNSL2	21	19	16	0.426796	0.0536659	0.222655
Monocyte	EIF2AK3	21	21	21	0.0993097	0.668441	0.847312
Monocyte	RPIA	21	21	21	0.461281	0.0353108	0.173292
Monocyte	IGKC	21	17	11	0.0550434	0.812677	0.922664
Monocyte	MAL	21	21	21	-0.157973	0.494032	0.732134
Monocyte	ZNF514	21	18	21	-0.0265842	0.908933	0.965102
Monocyte	ZNF2	21	19	18	0.0969622	0.675862	0.852739
Monocyte	FAHD2A	21	20	21	-0.480939	0.0273083	0.149756
Monocyte	ANKRD36C	21	20	21	0.36793	0.100802	0.315033
Monocyte	GPAT2	21	19	20	0.0991991	0.66879	0.847312
Monocyte	ASTL	21	18	20	-0.0552656	0.811934	0.922393
Monocyte	DUSP2	21	21	21	0.501015	0.0206912	0.128202
Monocyte	STARD7	21	21	21	0.0430389	0.853043	0.940125
Monocyte	TMEM127	21	21	21	0.566883	0.00736982	0.0726627
Monocyte	CIAO1	21	21	21	0.354243	0.115134	0.3406
Monocyte	SNRNP200	21	21	21	0.0856449	0.712037	0.873196
Monocyte	ITPRIPL1	21	20	20	-0.057365	0.804919	0.920231
Monocyte	NCAPH	21	21	20	-0.0394456	0.8652	0.945931
Monocyte	ARID5A	21	21	21	0.214308	0.350899	0.620839
Monocyte	KANSL3	21	21	21	0.169451	0.462761	0.709109
Monocyte	LMAN2L	21	19	21	0.29209	0.198862	0.462575
Monocyte	CNNM4	21	21	21	-0.0907411	0.695669	0.863532
Monocyte	CNNM3	21	21	20	-0.246873	0.280654	0.551581
Monocyte	ANKRD23	21	18	16	0.243872	0.286731	0.556632
Monocyte	ANKRD39	21	21	21	-0.229109	0.3178	0.588753
Monocyte	SEMA4C	21	20	20	0.109629	0.636177	0.828851
Monocyte	FAHD2B	21	20	21	0.0445457	0.847954	0.93778
Monocyte	ANKRD36	21	21	21	0.28123	0.216848	0.482842
Monocyte	ANKRD36B	21	21	21	0.351709	0.11794	0.345013
Monocyte	COX5B	21	21	21	-0.363693	0.105091	0.323161
Monocyte	ACTR1B	21	21	21	-0.137152	0.553292	0.776021
Monocyte	C2orf92	21	19	17	0.0160008	0.945118	0.978987
Monocyte	ZAP70	21	21	21	0.0909725	0.694928	0.863184
Monocyte	TMEM131	21	21	21	0.284114	0.211969	0.478197
Monocyte	VWA3B	21	12	18	0.259547	0.255885	0.526247
Monocyte	INPP4A	21	21	21	-0.0406925	0.860978	0.943674
Monocyte	COA5	21	21	21	-0.0232593	0.920286	0.969304
Monocyte	UNC50	21	21	21	0.653529	0.00131459	0.0280967
Monocyte	MGAT4A	21	21	21	0.0563768	0.808219	0.921907
Monocyte	KIAA1211L	21	16	21	-0.231032	0.313642	0.583322
Monocyte	TSGA10	21	19	21	0.379717	0.0895453	0.295424
Monocyte	LIPT1	21	20	21	0.339389	0.132291	0.369059
Monocyte	MITD1	21	20	21	0.754966	7.63189e-05	0.00489815
Monocyte	LYG1	21	18	16	0.00381882	0.986893	0.995214
Monocyte	TXNDC9	21	21	21	0.560896	0.00816462	0.076205
Monocyte	EIF5B	21	21	21	0.228221	0.31973	0.590249
Monocyte	REV1	21	21	21	0.444973	0.0432525	0.196131
Monocyte	AFF3	21	21	21	0.591914	0.00470257	0.0570789
Monocyte	CHST10	21	18	18	-0.258265	0.258326	0.528009
Monocyte	PDCL3	21	21	21	0.0259542	0.911083	0.966095
Monocyte	TBC1D8	21	21	21	0.209568	0.361906	0.631304
Monocyte	CNOT11	21	21	21	-0.221795	0.333912	0.604321
Monocyte	RNF149	21	21	21	0.416988	0.0600295	0.235929
Monocyte	RFX8	21	16	18	-0.0421155	0.856164	0.94139
Monocyte	MAP4K4	21	21	21	0.2812	0.216898	0.482842
Monocyte	IL1R2	21	21	21	0.818261	5.83097e-06	0.00102026
Monocyte	IL1R1	21	19	21	-0.0331594	0.886536	0.954055
Monocyte	IL1RL2	21	18	17	0.652777	0.00133741	0.0283456
Monocyte	IL18R1	21	20	21	0.121966	0.598424	0.806977
Monocyte	IL18RAP	21	20	20	0.429348	0.0520982	0.219411
Monocyte	MFSD9	21	21	20	-0.145787	0.528331	0.758509
Monocyte	TMEM182	21	19	21	-0.210632	0.359419	0.628635
Monocyte	TGFBRAP1	21	21	21	-0.0684073	0.768276	0.904963
Monocyte	C2orf49	21	21	21	0.617507	0.0028584	0.0430504
Monocyte	FHL2	21	17	19	0.114682	0.620603	0.820237
Monocyte	NCK2	21	21	21	-0.194591	0.397972	0.661484
Monocyte	UXS1	21	20	21	0.246646	0.281112	0.551632
Monocyte	CD8B2	21	21	20	-0.0631034	0.785822	0.912531
Monocyte	GCC2	21	21	21	0.651063	0.00139074	0.0287866
Monocyte	LIMS1	21	21	21	0.335359	0.137244	0.376788
Monocyte	RANBP2	21	21	21	0.203942	0.375227	0.643085
Monocyte	CCDC138	21	21	21	0.120691	0.602282	0.808848
Monocyte	SH3RF3	21	21	21	-0.0816707	0.724888	0.880913
Monocyte	SEPTIN10	21	21	21	0.252377	0.269721	0.541215
Monocyte	SOWAHC	21	19	21	0.0896931	0.699024	0.865324
Monocyte	MTLN	21	21	21	-0.0585829	0.800857	0.918365
Monocyte	BUB1	21	21	19	-0.162713	0.480995	0.722125
Monocyte	ACOXL	21	18	13	0.00443457	0.984779	0.994428
Monocyte	BCL2L11	21	21	21	0.282494	0.214701	0.480724
Monocyte	ANAPC1	21	21	21	0.405917	0.0678852	0.254022
Monocyte	MERTK	21	21	20	0.180796	0.432878	0.687731
Monocyte	TMEM87B	21	21	21	0.603427	0.0037782	0.0501346
Monocyte	FBLN7	21	20	18	-0.00455561	0.984364	0.994428
Monocyte	ZC3H8	21	21	21	0.258992	0.256939	0.527146
Monocyte	ZC3H6	21	21	21	0.375382	0.0935717	0.302076
Monocyte	RGPD8	21	21	21	0.145092	0.530322	0.759971
Monocyte	TTL	21	21	21	-0.0448765	0.846838	0.937574
Monocyte	POLR1B	21	21	21	-0.197716	0.390289	0.654577
Monocyte	CHCHD5	21	21	21	-0.249135	0.276129	0.547737
Monocyte	SLC20A1	21	21	21	0.0932832	0.687551	0.85939
Monocyte	NT5DC4	21	18	15	-0.00743338	0.974489	0.990741
Monocyte	CKAP2L	21	20	20	0.149611	0.517451	0.749752
Monocyte	IL1A	21	13	16	0.4418	0.0449474	0.200423
Monocyte	IL1B	21	21	21	0.26204	0.251184	0.521928
Monocyte	IL1RN	21	21	21	0.515096	0.0168682	0.114754
Monocyte	PSD4	21	21	21	0.268456	0.239338	0.50839
Monocyte	PAX8	21	17	21	0.211292	0.35788	0.626696
Monocyte	CBWD2	21	21	21	0.763418	5.66871e-05	0.00425089
Monocyte	RABL2A	21	19	19	0.512879	0.017429	0.116397
Monocyte	SLC35F5	21	21	21	0.487926	0.0248384	0.142214
Monocyte	ACTR3	21	21	21	0.733873	0.000152729	0.00750659
Monocyte	DPP10	21	17	14	0.324872	0.150745	0.395723
Monocyte	DDX18	21	21	21	-0.129063	0.57714	0.792164
Monocyte	CCDC93	21	21	21	0.640152	0.00177398	0.0334421
Monocyte	INSIG2	21	21	21	0.331808	0.141716	0.383553
Monocyte	MARCO	21	21	21	0.185096	0.421827	0.680053
Monocyte	STEAP3	21	19	21	0.0559252	0.809728	0.921969
Monocyte	C2orf76	21	21	21	0.0943148	0.684266	0.857162
Monocyte	DBI	21	21	21	-0.298693	0.188431	0.449888
Monocyte	TMEM177	21	20	21	-0.236435	0.302138	0.571672
Monocyte	PTPN4	21	21	21	0.235348	0.304432	0.57425
Monocyte	EPB41L5	21	18	20	0.350581	0.119206	0.34709
Monocyte	TMEM185B	21	21	21	0.212156	0.355873	0.624743
Monocyte	RALB	21	21	21	0.701878	0.000390682	0.0134919
Monocyte	TFCP2L1	21	16	18	0.213835	0.351987	0.621519
Monocyte	CLASP1	21	21	21	0.360063	0.10887	0.328909
Monocyte	NIFK	21	21	21	0.532112	0.0130294	0.0987722
Monocyte	TSN	21	21	21	0.124615	0.590443	0.801033
Monocyte	CNTNAP5	21	16	12	0.172022	0.455897	0.70461
Monocyte	GYPC	21	21	21	0.233928	0.307444	0.577234
Monocyte	BIN1	21	21	21	0.388814	0.0815144	0.279956
Monocyte	ERCC3	21	21	21	-0.034684	0.881353	0.951863
Monocyte	MAP3K2	21	21	21	0.204948	0.372825	0.640977
Monocyte	IWS1	21	21	21	0.680949	0.000678724	0.0184385
Monocyte	MYO7B	21	19	19	0.0785779	0.734938	0.886452
Monocyte	LIMS2	21	20	19	0.0700958	0.762712	0.901767
Monocyte	WDR33	21	21	21	0.246936	0.280529	0.551517
Monocyte	SFT2D3	21	19	21	0.137608	0.551959	0.774608
Monocyte	POLR2D	21	21	21	0.0112537	0.961386	0.985288
Monocyte	AMMECR1L	21	21	21	0.0519942	0.822891	0.927498
Monocyte	SAP130	21	21	21	0.0147267	0.949482	0.980798
Monocyte	UGGT1	21	21	21	0.584516	0.00539016	0.0608212
Monocyte	HS6ST1	21	21	21	0.259281	0.256392	0.526463
Monocyte	SMPD4	21	21	21	0.384501	0.0852525	0.287107
Monocyte	MZT2B	21	21	21	0.244567	0.285316	0.555809
Monocyte	CCDC115	21	21	21	0.377411	0.0916708	0.298362
Monocyte	IMP4	21	21	21	0.275543	0.22668	0.493391
Monocyte	PTPN18	21	21	21	0.378005	0.0911194	0.298046
Monocyte	ARHGEF4	21	19	12	0.00280209	0.990382	0.995473
Monocyte	FAM168B	21	21	21	0.195675	0.395298	0.659511
Monocyte	PLEKHB2	21	21	21	0.570771	0.00688869	0.0695922
Monocyte	MZT2A	21	21	21	0.380745	0.0886092	0.29427
Monocyte	NCKAP5	21	18	12	0.516853	0.016434	0.112913
Monocyte	MGAT5	21	21	21	0.441374	0.0451787	0.201318
Monocyte	TMEM163	21	20	21	0.353791	0.11563	0.341069
Monocyte	CCNT2	21	21	21	0.309888	0.171605	0.42647
Monocyte	RAB3GAP1	21	21	21	0.525051	0.0145257	0.105538
Monocyte	ZRANB3	21	21	21	-0.236975	0.301002	0.570751
Monocyte	R3HDM1	21	21	21	0.261833	0.251572	0.522126
Monocyte	UBXN4	21	21	21	0.496061	0.02219	0.133455
Monocyte	MCM6	21	21	21	0.0309335	0.894109	0.957985
Monocyte	DARS	21	21	21	0.528888	0.0136962	0.101891
Monocyte	CXCR4	21	21	21	0.289838	0.202506	0.467373
Monocyte	THSD7B	21	15	12	0.222387	0.332591	0.602761
Monocyte	HNMT	21	21	21	-0.117902	0.610758	0.814639
Monocyte	SPOPL	21	21	21	0.381787	0.0876689	0.29163
Monocyte	LRP1B	21	18	13	-0.0184468	0.936743	0.976562
Monocyte	KYNU	21	21	21	0.563876	0.0077607	0.0747174
Monocyte	ARHGAP15	21	21	21	0.553063	0.00930936	0.082106
Monocyte	GTDC1	21	21	21	0.183866	0.424972	0.682056
Monocyte	ZEB2	21	21	21	0.25864	0.257611	0.52741
Monocyte	ACVR2A	21	21	21	0.220643	0.336493	0.606496
Monocyte	ORC4	21	21	21	0.350607	0.119176	0.34708
Monocyte	MBD5	21	21	21	0.639685	0.00179218	0.0336578
Monocyte	EPC2	21	21	21	0.10736	0.64322	0.833831
Monocyte	KIF5C	21	20	17	0.0664544	0.774724	0.907661
Monocyte	MMADHC	21	21	21	0.551072	0.00962029	0.0834567
Monocyte	RBM43	21	21	21	0.0598654	0.796585	0.917554
Monocyte	NMI	21	21	21	0.732645	0.000158709	0.00770165
Monocyte	TNFAIP6	21	20	21	0.322127	0.154426	0.401738
Monocyte	RIF1	21	21	21	0.495006	0.0225203	0.134718
Monocyte	NEB	21	19	20	0.303858	0.180535	0.439361
Monocyte	ARL5A	21	21	21	-0.485559	0.0256544	0.145176
Monocyte	CACNB4	21	20	20	0.0509888	0.826265	0.929698
Monocyte	STAM2	21	21	21	0.654686	0.00128009	0.0276293
Monocyte	FMNL2	21	21	21	-0.263257	0.248907	0.520296
Monocyte	PRPF40A	21	21	21	0.716398	0.000259048	0.0103376
Monocyte	ARL6IP6	21	21	21	0.505618	0.019372	0.123828
Monocyte	NR4A2	21	21	21	0.762594	5.83842e-05	0.00431381
Monocyte	GPD2	21	21	21	0.471975	0.0307574	0.160361
Monocyte	ERMN	21	21	19	0.152321	0.509804	0.744452
Monocyte	CYTIP	21	21	21	0.208429	0.364581	0.63323
Monocyte	ACVR1C	21	18	13	-0.133945	0.562692	0.782535
Monocyte	ACVR1	21	21	21	0.227286	0.321771	0.59248
Monocyte	UPP2	21	16	16	0.118	0.61046	0.814547
Monocyte	PKP4	21	21	21	0.0352178	0.87954	0.95162
Monocyte	TANC1	21	19	16	-0.0618617	0.789945	0.914714
Monocyte	WDSUB1	21	21	21	0.353908	0.115502	0.341038
Monocyte	BAZ2B	21	21	21	0.602303	0.00386113	0.0505181
Monocyte	2026-03-07	21	21	21	0.590819	0.00479942	0.0578886
Monocyte	CD302	21	21	21	0.424236	0.0552747	0.226205
Monocyte	LY75-CD302	21	19	19	-0.0336742	0.884785	0.952935
Monocyte	LY75	21	21	21	0.430809	0.0512169	0.217163
Monocyte	RBMS1	21	21	21	0.344094	0.126671	0.359685
Monocyte	TANK	21	21	21	0.382109	0.0873789	0.291283
Monocyte	PSMD14	21	21	21	0.243305	0.287889	0.557197
Monocyte	SLC4A10	21	18	15	0.41059	0.0644799	0.245908
Monocyte	DPP4	21	20	21	-0.106203	0.646822	0.83661
Monocyte	FAP	21	15	12	0.346842	0.123469	0.354857
Monocyte	IFIH1	21	21	21	0.379858	0.0894163	0.29542
Monocyte	GCA	21	21	21	0.260394	0.254281	0.525087
Monocyte	COBLL1	21	19	16	0.010542	0.963826	0.986264
Monocyte	CSRNP3	21	16	12	0.352249	0.117338	0.344222
Monocyte	GALNT3	21	21	21	0.281763	0.21594	0.482264
Monocyte	TTC21B	21	21	21	0.307842	0.174601	0.431429
Monocyte	SCN9A	21	20	20	0.606752	0.00354133	0.0485165
Monocyte	STK39	21	21	21	0.200437	0.383665	0.649357
Monocyte	CERS6	21	21	21	0.281017	0.217211	0.482882
Monocyte	NOSTRIN	21	18	19	-0.228295	0.31957	0.590082
Monocyte	SPC25	21	21	19	0.0332738	0.886147	0.953814
Monocyte	DHRS9	21	20	21	0.51378	0.0171993	0.115711
Monocyte	LRP2	21	16	12	0.374004	0.0948794	0.304514
Monocyte	FASTKD1	21	21	21	0.236656	0.301672	0.571344
Monocyte	PPIG	21	21	21	0.127506	0.581781	0.79501
Monocyte	CCDC173	21	21	19	0.417442	0.0597227	0.235499
Monocyte	PHOSPHO2	21	18	18	0.361008	0.107877	0.327551
Monocyte	KLHL23	21	20	17	-0.0404912	0.861659	0.944032
Monocyte	SSB	21	21	21	0.703657	0.000371978	0.0131222
Monocyte	METTL5	21	21	21	0.180425	0.433839	0.688425
Monocyte	UBR3	21	21	21	0.353528	0.115921	0.341695
Monocyte	GORASP2	21	21	21	0.00584111	0.979953	0.993311
Monocyte	TLK1	21	21	21	0.124799	0.589888	0.800859
Monocyte	METTL8	21	21	21	0.293072	0.197288	0.460948
Monocyte	DCAF17	21	21	21	0.240393	0.293877	0.563658
Monocyte	CYBRD1	21	21	19	0.0897137	0.698958	0.865324
Monocyte	DYNC1I2	21	21	21	0.775383	3.64304e-05	0.00321274
Monocyte	SLC25A12	21	21	21	-0.100226	0.665552	0.846313
Monocyte	HAT1	21	21	21	-0.411249	0.0640106	0.244616
Monocyte	METAP1D	21	21	21	0.254087	0.266379	0.537799
Monocyte	ITGA6	21	19	20	0.178479	0.438898	0.691933
Monocyte	PDK1	21	21	21	0.0796947	0.731304	0.884915
Monocyte	RAPGEF4	21	15	14	0.669833	0.00089446	0.0219402
Monocyte	MAP3K20	21	21	21	0.0898321	0.698579	0.865099
Monocyte	CDCA7	21	20	21	-0.176125	0.445055	0.69692
Monocyte	SP3	21	21	21	0.271415	0.233999	0.502177
Monocyte	OLA1	21	21	21	0.153342	0.506938	0.742785
Monocyte	CIR1	21	21	21	0.728243	0.000181846	0.00834394
Monocyte	SCRN3	21	21	21	0.535407	0.0123754	0.0957958
Monocyte	GPR155	21	21	21	0.244776	0.284891	0.55558
Monocyte	WIPF1	21	21	21	0.525832	0.0143535	0.104915
Monocyte	CHN1	21	19	21	0.224495	0.327909	0.59849
Monocyte	ATF2	21	21	21	0.255017	0.264573	0.535059
Monocyte	ATP5MC3	21	21	21	-0.360066	0.108867	0.328909
Monocyte	LNPK	21	21	21	0.135858	0.557075	0.778706
Monocyte	MTX2	21	21	21	0.457472	0.0370546	0.178023
Monocyte	HNRNPA3	21	21	21	0.258808	0.257291	0.527237
Monocyte	NFE2L2	21	21	21	0.244689	0.285069	0.555697
Monocyte	AGPS	21	21	21	0.621717	0.00262292	0.0413813
Monocyte	TTC30B	21	19	18	0.199653	0.385567	0.650766
Monocyte	TTC30A	21	18	16	0.0444824	0.848168	0.93778
Monocyte	RBM45	21	20	21	0.169425	0.46283	0.709124
Monocyte	OSBPL6	21	13	16	0.329564	0.144594	0.387149
Monocyte	PRKRA	21	21	21	0.115636	0.617679	0.81885
Monocyte	PJVK	21	19	17	-0.177774	0.440736	0.693282
Monocyte	FKBP7	21	18	20	-0.141417	0.540897	0.766671
Monocyte	PLEKHA3	21	21	21	-0.0702523	0.762197	0.901759
Monocyte	TTN	21	20	21	0.00957144	0.967155	0.987853
Monocyte	CCDC141	21	21	20	-0.100742	0.663926	0.845579
Monocyte	SESTD1	21	21	21	0.230487	0.314817	0.585011
Monocyte	CWC22	21	21	21	0.538494	0.0117871	0.093414
Monocyte	UBE2E3	21	21	21	0.334599	0.138193	0.37797
Monocyte	ITGA4	21	21	21	0.794898	1.66821e-05	0.00193734
Monocyte	CERKL	21	17	16	0.328057	0.146549	0.390174
Monocyte	ITPRID2	21	21	21	0.651397	0.00138019	0.0287041
Monocyte	PDE1A	21	17	12	0.0715354	0.757977	0.898973
Monocyte	DNAJC10	21	21	21	0.235426	0.304266	0.574233
Monocyte	DUSP19	21	16	14	-0.161845	0.48337	0.723786
Monocyte	NUP35	21	21	21	0.277409	0.223423	0.489955
Monocyte	ZNF804A	21	21	21	0.337542	0.134545	0.372182
Monocyte	ZC3H15	21	21	21	0.469708	0.0316817	0.162979
Monocyte	ITGAV	21	21	21	0.262266	0.250761	0.521595
Monocyte	FAM171B	21	17	15	0.779361	3.12644e-05	0.00282954
Monocyte	CALCRL	21	21	21	-0.365339	0.10341	0.320053
Monocyte	TFPI	21	17	14	0.0612678	0.791919	0.915197
Monocyte	WDR75	21	21	21	0.260198	0.254653	0.525272
Monocyte	SLC40A1	21	21	19	0.074219	0.749174	0.894496
Monocyte	ASNSD1	21	21	21	0.348642	0.121402	0.351399
Monocyte	ANKAR	21	21	20	0.422527	0.0563687	0.228452
Monocyte	OSGEPL1	21	19	21	-0.244513	0.285426	0.555809
Monocyte	ORMDL1	21	21	21	0.474488	0.0297574	0.15739
Monocyte	PMS1	21	20	21	-0.178846	0.437939	0.69117
Monocyte	C2orf88	21	19	18	0.157909	0.494209	0.732247
Monocyte	HIBCH	21	21	21	0.522285	0.0151482	0.107556
Monocyte	INPP1	21	20	21	0.336859	0.135385	0.37356
Monocyte	MFSD6	21	21	21	0.0538257	0.816752	0.925262
Monocyte	NEMP2	21	20	21	0.287351	0.206583	0.472978
Monocyte	NAB1	21	21	21	-0.113035	0.625663	0.822785
Monocyte	GLS	21	21	21	0.344906	0.125718	0.358507
Monocyte	STAT1	21	21	21	0.513549	0.017258	0.115845
Monocyte	STAT4	21	21	21	0.390054	0.0804629	0.278019
Monocyte	MYO1B	21	13	18	-0.0247854	0.915073	0.967492
Monocyte	NABP1	21	21	21	0.0976135	0.6738	0.851284
Monocyte	SLC39A10	21	21	21	0.34543	0.125106	0.357606
Monocyte	DNAH7	21	17	15	-0.398321	0.073708	0.265363
Monocyte	STK17B	21	21	21	0.312762	0.167458	0.421917
Monocyte	HECW2	21	20	20	0.0143333	0.95083	0.98139
Monocyte	CCDC150	21	21	20	-0.109509	0.636548	0.828876
Monocyte	GTF3C3	21	21	21	0.782699	2.74348e-05	0.00262793
Monocyte	PGAP1	21	21	21	-0.285314	0.209962	0.476207
Monocyte	ANKRD44	21	21	21	0.48203	0.0269103	0.148629
Monocyte	SF3B1	21	21	21	0.585101	0.00533285	0.0605834
Monocyte	COQ10B	21	21	21	0.370504	0.0982602	0.311391
Monocyte	HSPD1	21	21	21	0.328716	0.145692	0.388817
Monocyte	HSPE1	21	21	21	0.146237	0.527046	0.757632
Monocyte	HSPE1-MOB4	21	14	11	0.131906	0.568708	0.786506
Monocyte	MOB4	21	21	21	0.772749	4.02439e-05	0.00340723
Monocyte	RFTN2	21	16	11	-0.329523	0.144646	0.387149
Monocyte	MARS2	21	21	21	-0.293738	0.196223	0.459827
Monocyte	PLCL1	21	21	21	0.697893	0.000435517	0.0143238
Monocyte	SATB2	21	20	16	-0.177903	0.440399	0.693135
Monocyte	FTCDNL1	21	19	21	0.121945	0.598488	0.806977
Monocyte	C2orf69	21	21	21	0.284057	0.212065	0.478332
Monocyte	TYW5	21	21	21	0.234853	0.305479	0.575538
Monocyte	MAIP1	21	21	21	0.348332	0.121757	0.351942
Monocyte	SPATS2L	21	21	21	0.386168	0.0837928	0.284064
Monocyte	KCTD18	21	21	21	0.120914	0.601608	0.808821
Monocyte	SGO2	21	21	21	0.0441005	0.849457	0.938396
Monocyte	BZW1	21	21	21	0.402566	0.07041	0.259039
Monocyte	CLK1	21	21	21	0.312816	0.167381	0.421917
Monocyte	PPIL3	21	20	21	-0.0635007	0.784504	0.912074
Monocyte	NIF3L1	21	21	21	-0.0541673	0.815609	0.924431
Monocyte	ORC2	21	21	21	0.599901	0.00404361	0.0522286
Monocyte	FAM126B	21	21	21	0.418029	0.0593281	0.234719
Monocyte	NDUFB3	21	21	21	0.0260539	0.910743	0.966095
Monocyte	CFLAR	21	21	21	0.355929	0.113293	0.337173
Monocyte	CASP10	21	21	21	0.469502	0.0317669	0.1631
Monocyte	CASP8	21	21	21	0.676784	0.000753682	0.0197977
Monocyte	FLACC1	21	19	20	0.478461	0.0282295	0.152765
Monocyte	TRAK2	21	21	21	0.333263	0.13987	0.380576
Monocyte	STRADB	21	20	20	0.255623	0.2634	0.53359
Monocyte	C2CD6	21	15	18	0.0962385	0.678156	0.854155
Monocyte	TMEM237	21	20	20	-0.273251	0.230725	0.49783
Monocyte	MPP4	21	17	11	-0.131987	0.568469	0.786415
Monocyte	ALS2	21	21	21	-0.406664	0.0673319	0.252456
Monocyte	FZD7	21	14	11	0.0400207	0.863252	0.944983
Monocyte	SUMO1	21	21	21	0.151408	0.512374	0.746548
Monocyte	NOP58	21	21	21	0.52552	0.0144221	0.105161
Monocyte	BMPR2	21	21	21	0.356509	0.112664	0.335945
Monocyte	FAM117B	21	21	21	0.187259	0.416327	0.676674
Monocyte	ICA1L	21	21	19	0.548266	0.0100729	0.0854888
Monocyte	WDR12	21	21	21	0.212293	0.355555	0.624373
Monocyte	CARF	21	21	21	0.375513	0.0934484	0.3018
Monocyte	NBEAL1	21	21	21	0.604567	0.00369551	0.0495364
Monocyte	CYP20A1	21	21	21	0.399236	0.0729877	0.263945
Monocyte	ABI2	21	21	21	0.371213	0.0975683	0.309754
Monocyte	RAPH1	21	21	21	-0.0402566	0.862453	0.94458
Monocyte	CD28	21	21	21	0.0611905	0.792176	0.915197
Monocyte	CTLA4	21	19	21	0.400566	0.0719494	0.26264
Monocyte	ICOS	21	21	21	-0.0154538	0.946991	0.979902
Monocyte	PARD3B	21	17	12	0.100584	0.664425	0.84579
Monocyte	NRP2	21	20	21	-0.0121735	0.958232	0.98402
Monocyte	INO80D	21	21	21	-0.107543	0.642651	0.833433
Monocyte	NDUFS1	21	21	21	0.629268	0.00224131	0.0380009
Monocyte	EEF1B2	21	21	21	-0.183195	0.426695	0.683285
Monocyte	ZDBF2	21	19	20	-0.108062	0.641039	0.832165
Monocyte	FASTKD2	21	21	21	0.292075	0.198886	0.462575
Monocyte	KLF7	21	21	21	0.202763	0.378053	0.645065
Monocyte	CREB1	21	21	21	0.450643	0.0403484	0.188144
Monocyte	METTL21A	21	21	21	-0.292161	0.198748	0.462575
Monocyte	CCNYL1	21	21	21	0.0273423	0.906347	0.963857
Monocyte	FZD5	21	17	21	-0.207814	0.36603	0.634784
Monocyte	PLEKHM3	21	21	21	0.24809	0.278214	0.54963
Monocyte	IDH1	21	21	21	0.0642156	0.782134	0.911279
Monocyte	PIKFYVE	21	21	21	0.549226	0.00991617	0.0849967
Monocyte	PTH2R	21	17	18	0.588035	0.00505335	0.0594291
Monocyte	RPE	21	21	21	0.548474	0.0100389	0.0854888
Monocyte	KANSL1L	21	21	21	0.523969	0.0147667	0.106292
Monocyte	LANCL1	21	20	21	0.110129	0.634631	0.828023
Monocyte	IKZF2	21	21	20	0.313921	0.165806	0.41923
Monocyte	SPAG16	21	20	21	0.211503	0.357388	0.626305
Monocyte	BARD1	21	21	21	0.319612	0.157854	0.406738
Monocyte	ATIC	21	21	21	0.318273	0.1597	0.409445
Monocyte	FN1	21	19	21	0.542283	0.0110962	0.0906136
Monocyte	MREG	21	20	21	-0.0363577	0.87567	0.950629
Monocyte	PECR	21	21	21	0.310835	0.170232	0.425288
Monocyte	TMEM169	21	16	12	0.399991	0.072397	0.262832
Monocyte	XRCC5	21	21	21	0.766574	5.05721e-05	0.00395057
Monocyte	SMARCAL1	21	20	21	0.418969	0.0587002	0.233417
Monocyte	IGFBP2	21	20	20	0.520569	0.0155454	0.10915
Monocyte	TNS1	21	20	21	0.125656	0.587317	0.799768
Monocyte	RUFY4	21	19	21	0.358323	0.110716	0.331795
Monocyte	CXCR2	21	17	14	0.241255	0.292096	0.562132
Monocyte	ARPC2	21	21	21	0.155775	0.500136	0.737364
Monocyte	GPBAR1	21	21	21	0.554635	0.00906962	0.0810767
Monocyte	AAMP	21	21	21	0.475497	0.0293635	0.156048
Monocyte	PNKD	21	21	21	-0.273702	0.229926	0.496923
Monocyte	TMBIM1	21	21	21	0.70884	0.000321784	0.0118617
Monocyte	CATIP	21	19	19	0.257215	0.260334	0.529915
Monocyte	SLC11A1	21	21	21	0.238209	0.298417	0.568588
Monocyte	CTDSP1	21	21	21	-0.174243	0.450012	0.700049
Monocyte	VIL1	21	16	11	0.79037	2.01406e-05	0.00222386
Monocyte	USP37	21	21	21	0.0763441	0.742224	0.891256
Monocyte	CNOT9	21	21	21	0.170473	0.460027	0.707142
Monocyte	ZNF142	21	20	21	0.0493097	0.831906	0.931642
Monocyte	BCS1L	21	19	21	0.187758	0.415064	0.675709
Monocyte	RNF25	21	21	21	0.188984	0.411967	0.67267
Monocyte	STK36	21	20	19	0.0705807	0.761116	0.901115
Monocyte	TTLL4	21	21	21	0.049215	0.832225	0.931642
Monocyte	CYP27A1	21	21	21	-0.0229842	0.921226	0.96931
Monocyte	WNT6	21	17	16	0.0430746	0.852922	0.940125
Monocyte	NHEJ1	21	19	20	0.551731	0.00951644	0.0830518
Monocyte	CNPPD1	21	21	21	0.320413	0.156757	0.405105
Monocyte	RETREG2	21	21	21	0.313789	0.165994	0.419396
Monocyte	ZFAND2B	21	21	21	0.388956	0.0813933	0.279614
Monocyte	ABCB6	21	16	11	-0.221711	0.3341	0.604556
Monocyte	ATG9A	21	20	21	-0.168089	0.466417	0.711969
Monocyte	ANKZF1	21	21	21	0.342689	0.128331	0.362481
Monocyte	GLB1L	21	21	20	0.656288	0.00123361	0.0271622
Monocyte	STK16	21	21	21	0.265101	0.245486	0.515938
Monocyte	TUBA4A	21	21	21	0.0440967	0.84947	0.938396
Monocyte	DNAJB2	21	21	21	0.0781445	0.73635	0.887421
Monocyte	DNPEP	21	21	21	0.540815	0.0113598	0.0919317
Monocyte	GMPPA	21	21	21	0.448205	0.0415781	0.191651
Monocyte	CHPF	21	20	20	-0.0693657	0.765116	0.903177
Monocyte	STK11IP	21	20	21	-0.133475	0.564077	0.783151
Monocyte	EPHA4	21	19	17	0.0701176	0.76264	0.901767
Monocyte	SGPP2	21	17	18	-0.0342578	0.882802	0.951958
Monocyte	FARSB	21	21	21	0.247932	0.278529	0.549893
Monocyte	MOGAT1	21	19	16	-0.118817	0.607972	0.813128
Monocyte	ACSL3	21	21	21	0.12008	0.604135	0.81006
Monocyte	AP1S3	21	18	19	0.235359	0.304408	0.57425
Monocyte	WDFY1	21	21	21	0.637841	0.00186562	0.0346141
Monocyte	SERPINE2	21	20	18	-0.183737	0.425304	0.682056
Monocyte	FAM124B	21	16	18	-0.161697	0.483774	0.724094
Monocyte	CUL3	21	21	21	0.105515	0.648968	0.837652
Monocyte	DOCK10	21	21	21	0.615405	0.00298241	0.0436811
Monocyte	IRS1	21	19	20	0.248083	0.278228	0.54963
Monocyte	RHBDD1	21	21	21	0.403876	0.0694148	0.257035
Monocyte	COL4A4	21	18	15	-0.0196367	0.932671	0.974861
Monocyte	MFF	21	21	21	-0.203641	0.375949	0.643314
Monocyte	TM4SF20	21	17	16	0.261348	0.252483	0.522937
Monocyte	AGFG1	21	21	21	0.236428	0.302153	0.571672
Monocyte	CCL20	21	11	14	-0.183101	0.426937	0.683327
Monocyte	PID1	21	21	21	0.363038	0.105765	0.324347
Monocyte	DNER	21	17	18	0.1213	0.60044	0.807998
Monocyte	TRIP12	21	21	21	0.486019	0.0254942	0.144581
Monocyte	FBXO36	21	20	20	-0.116174	0.616032	0.81807
Monocyte	SP110	21	21	21	0.750369	8.92808e-05	0.00537438
Monocyte	SP140	21	21	21	0.398845	0.0732948	0.264607
Monocyte	SP140L	21	21	21	0.678949	0.000713882	0.0191189
Monocyte	SP100	21	21	21	0.735882	0.000143361	0.00731442
Monocyte	CAB39	21	21	21	0.115777	0.617247	0.81885
Monocyte	ITM2C	21	21	21	0.0280089	0.904074	0.962453
Monocyte	GPR55	21	17	13	0.120962	0.601461	0.808706
Monocyte	PSMD1	21	21	21	0.436773	0.0477365	0.208389
Monocyte	HTR2B	21	18	12	0.0290276	0.900602	0.961096
Monocyte	ARMC9	21	19	21	0.138016	0.550771	0.7737
Monocyte	B3GNT7	21	18	14	-0.0395196	0.864949	0.945888
Monocyte	NCL	21	21	21	0.429934	0.0517432	0.218476
Monocyte	PTMA	21	21	21	-0.320608	0.15649	0.404806
Monocyte	PDE6D	21	21	21	-0.0337379	0.884569	0.952819
Monocyte	COPS7B	21	21	21	0.223455	0.330214	0.600777
Monocyte	DIS3L2	21	21	21	0.319052	0.158625	0.408004
Monocyte	TIGD1	21	21	21	0.0560845	0.809196	0.921907
Monocyte	EIF4E2	21	21	21	0.552118	0.00945589	0.0828369
Monocyte	EFHD1	21	15	13	0.67121	0.000864931	0.0214565
Monocyte	GIGYF2	21	21	21	0.523672	0.0148333	0.106292
Monocyte	KCNJ13	21	18	18	-0.391854	0.0789541	0.275259
Monocyte	SNORC	21	19	18	-0.105263	0.649755	0.838137
Monocyte	INPP5D	21	21	21	0.15486	0.50269	0.739303
Monocyte	ATG16L1	21	21	21	-0.0527345	0.820408	0.926314
Monocyte	DGKD	21	21	21	0.0899142	0.698316	0.864936
Monocyte	USP40	21	21	21	0.182136	0.429417	0.685087
Monocyte	HJURP	21	21	20	0.105189	0.649984	0.838139
Monocyte	ARL4C	21	21	21	0.462463	0.034783	0.171834
Monocyte	SH3BP4	21	21	19	0.444916	0.0432825	0.196131
Monocyte	AGAP1	21	19	19	0.0413707	0.858683	0.942418
Monocyte	ACKR3	21	19	18	0.572301	0.00670652	0.0687039
Monocyte	COPS8	21	21	21	0.50918	0.0183982	0.120089
Monocyte	COL6A3	21	16	13	0.560785	0.00817991	0.0762935
Monocyte	RAB17	21	16	11	0.0935389	0.686736	0.858858
Monocyte	LRRFIP1	21	21	21	-0.0380787	0.869832	0.948152
Monocyte	RBM44	21	20	20	0.149018	0.519131	0.751346
Monocyte	RAMP1	21	18	20	-0.160565	0.486881	0.726477
Monocyte	UBE2F	21	21	21	0.558546	0.0084952	0.0778509
Monocyte	UBE2F-SCLY	21	21	21	0.555652	0.00891726	0.0804013
Monocyte	SCLY	21	20	20	0.405544	0.0681634	0.254524
Monocyte	ILKAP	21	21	21	0.0866288	0.708868	0.871507
Monocyte	HES6	21	20	21	0.150522	0.514873	0.747834
Monocyte	PER2	21	21	21	0.184994	0.422088	0.680307
Monocyte	TRAF3IP1	21	21	21	-0.427116	0.0534672	0.222463
Monocyte	ASB1	21	21	21	0.173014	0.453263	0.702845
Monocyte	TWIST2	21	17	18	0.608656	0.0034114	0.0473734
Monocyte	HDAC4	21	21	21	-0.0954295	0.680724	0.8555
Monocyte	NDUFA10	21	21	21	0.0886892	0.702244	0.867672
Monocyte	COPS9	21	21	21	0.376149	0.0928494	0.300707
Monocyte	GPC1	21	16	18	-0.215279	0.348666	0.619154
Monocyte	ANKMY1	21	21	21	0.588637	0.00499755	0.0590619
Monocyte	DUSP28	21	20	21	-0.0304954	0.895601	0.958722
Monocyte	RNPEPL1	21	21	21	0.200031	0.384649	0.650315
Monocyte	CAPN10	21	20	21	0.100837	0.663627	0.845512
Monocyte	GPR35	21	21	21	0.229185	0.317634	0.588579
Monocyte	SNED1	21	20	20	0.395865	0.0756688	0.269325
Monocyte	MTERF4	21	21	21	0.0502237	0.828834	0.930993
Monocyte	PASK	21	21	21	-0.124618	0.590434	0.801033
Monocyte	PPP1R7	21	21	21	0.404588	0.0688783	0.255714
Monocyte	ANO7	21	16	14	0.564912	0.00762408	0.0742217
Monocyte	HDLBP	21	21	21	-0.0127732	0.956177	0.983533
Monocyte	SEPTIN2	21	21	21	0.479584	0.0278089	0.151237
Monocyte	FARP2	21	21	21	0.013426	0.953939	0.982487
Monocyte	STK25	21	21	21	0.219911	0.338141	0.608533
Monocyte	THAP4	21	21	21	-0.0408657	0.860392	0.943543
Monocyte	ATG4B	21	21	21	-0.138023	0.550749	0.7737
Monocyte	DTYMK	21	21	21	0.269535	0.237381	0.505836
Monocyte	ING5	21	21	21	0.106009	0.647426	0.83688
Monocyte	D2HGDH	21	21	21	0.0594405	0.797999	0.917959
Monocyte	NEU4	21	15	15	0.471258	0.0310471	0.16128
Monocyte	PDCD1	21	19	20	0.303845	0.180555	0.439361
Monocyte	TRNT1	21	21	21	0.464415	0.0339249	0.169634
Monocyte	CRBN	21	21	21	0.453284	0.0390486	0.184399
Monocyte	SUMF1	21	21	21	0.562892	0.00789214	0.0749763
Monocyte	SETMAR	21	21	21	0.561389	0.00809662	0.0761117
Monocyte	ITPR1	21	21	21	0.252811	0.268871	0.540088
Monocyte	BHLHE40	21	21	21	0.305585	0.177946	0.436249
Monocyte	ARL8B	21	21	21	0.527285	0.0140379	0.103727
Monocyte	EDEM1	21	21	21	0.55569	0.00891167	0.0804013
Monocyte	GRM7	21	17	13	0.140487	0.543587	0.767785
Monocyte	LMCD1	21	15	11	-0.0994451	0.668014	0.847238
Monocyte	RAD18	21	21	21	-0.0294016	0.899327	0.96044
Monocyte	SRGAP3	21	21	21	-0.0623991	0.78816	0.913775
Monocyte	THUMPD3	21	21	21	0.485179	0.0257873	0.145551
Monocyte	SETD5	21	21	21	0.252954	0.268591	0.539808
Monocyte	MTMR14	21	21	21	0.163164	0.479763	0.721564
Monocyte	CPNE9	21	17	17	0.134172	0.562026	0.782004
Monocyte	BRPF1	21	21	21	-0.0486097	0.83426	0.932088
Monocyte	OGG1	21	21	21	0.406302	0.0675995	0.253243
Monocyte	CAMK1	21	21	21	-0.0371299	0.873049	0.949294
Monocyte	TADA3	21	21	21	0.36085	0.108043	0.327902
Monocyte	ARPC4	21	21	21	0.413924	0.0621306	0.240248
Monocyte	ARPC4-TTLL3	21	19	21	0.0272714	0.906589	0.963958
Monocyte	TTLL3	21	20	21	0.311031	0.169948	0.424898
Monocyte	RPUSD3	21	21	21	0.171393	0.457571	0.705689
Monocyte	JAGN1	21	21	21	0.264577	0.246456	0.517448
Monocyte	IL17RE	21	19	16	0.448017	0.0416743	0.191892
Monocyte	IL17RC	21	20	21	0.0727164	0.754099	0.897352
Monocyte	CRELD1	21	21	21	0.0997268	0.667125	0.846993
Monocyte	PRRT3	21	19	20	0.225618	0.325432	0.595627
Monocyte	EMC3	21	21	21	0.398499	0.0735676	0.265082
Monocyte	FANCD2	21	21	21	-0.0764993	0.741716	0.890844
Monocyte	BRK1	21	21	21	-0.421007	0.0573558	0.230298
Monocyte	VHL	21	21	21	0.0948754	0.682484	0.855787
Monocyte	IRAK2	21	21	21	0.0492819	0.832	0.931642
Monocyte	TATDN2	21	21	21	-0.04004	0.863187	0.944983
Monocyte	GHRL	21	19	20	0.309877	0.171621	0.42647
Monocyte	SEC13	21	21	21	-0.0693069	0.76531	0.903243
Monocyte	HRH1	21	18	20	-0.192609	0.402888	0.665672
Monocyte	ATG7	21	21	21	0.481994	0.0269235	0.14864
Monocyte	VGLL4	21	21	21	0.47071	0.0312705	0.161751
Monocyte	TAMM41	21	21	21	0.0639012	0.783176	0.911379
Monocyte	SYN2	21	17	19	0.371202	0.0975785	0.309754
Monocyte	TIMP4	21	11	15	0.690459	0.000530998	0.0160191
Monocyte	PPARG	21	20	21	0.604048	0.003733	0.0498353
Monocyte	TSEN2	21	21	21	0.403359	0.0698062	0.257784
Monocyte	MKRN2OS	21	18	15	-0.422283	0.0565264	0.228526
Monocyte	MKRN2	21	21	21	0.154941	0.502463	0.739218
Monocyte	RAF1	21	21	21	0.697308	0.000442463	0.0143238
Monocyte	CAND2	21	18	17	-0.0104395	0.964178	0.986428
Monocyte	IQSEC1	21	21	21	0.282918	0.213983	0.480017
Monocyte	NUP210	21	21	21	0.227611	0.321062	0.591589
Monocyte	HDAC11	21	18	17	0.619431	0.00274867	0.0423863
Monocyte	CHCHD4	21	21	21	-0.0950777	0.681841	0.855608
Monocyte	TMEM43	21	21	21	0.47616	0.0291067	0.155587
Monocyte	XPC	21	21	21	0.244134	0.286197	0.556474
Monocyte	LSM 3.00	21	21	21	-0.356526	0.112647	0.335945
Monocyte	SLC6A6	21	21	21	0.565157	0.00759216	0.0741309
Monocyte	CCDC174	21	21	21	0.322908	0.153372	0.40006
Monocyte	C3orf20	21	19	20	0.0684934	0.767992	0.904817
Monocyte	NR2C2	21	21	21	0.281395	0.216565	0.482675
Monocyte	RBSN	21	21	21	0.048502	0.834623	0.932088
Monocyte	CAPN7	21	21	21	0.103949	0.653861	0.840248
Monocyte	SH3BP5	21	21	21	0.490454	0.0239901	0.139734
Monocyte	METTL6	21	21	21	0.161028	0.485608	0.72537
Monocyte	EAF1	21	21	21	0.467176	0.0327395	0.166205
Monocyte	COLQ	21	19	20	0.573517	0.00656466	0.0681012
Monocyte	HACL1	21	21	21	0.200139	0.384388	0.650085
Monocyte	BTD	21	21	21	0.0592666	0.798579	0.918104
Monocyte	ANKRD28	21	21	21	0.51882	0.0159585	0.110982
Monocyte	DPH3	21	21	21	0.502698	0.0202008	0.12684
Monocyte	OXNAD1	21	21	21	0.153864	0.505475	0.741737
Monocyte	RFTN1	21	21	21	0.195908	0.394724	0.659112
Monocyte	PLCL2	21	21	21	0.361953	0.10689	0.326347
Monocyte	TBC1D5	21	21	21	0.37405	0.0948349	0.304514
Monocyte	SATB1	21	21	21	-0.00878169	0.969864	0.988803
Monocyte	KCNH8	21	18	12	-0.0680549	0.769438	0.905185
Monocyte	EFHB	21	15	15	0.282047	0.215458	0.481925
Monocyte	RAB5A	21	21	21	0.197968	0.389673	0.654134
Monocyte	PP2D1	21	16	13	-0.174075	0.450455	0.700228
Monocyte	KAT2B	21	21	21	0.342986	0.127979	0.361876
Monocyte	SGO1	21	21	21	-0.0628947	0.786515	0.912768
Monocyte	ZNF385D	21	19	16	-0.227623	0.321034	0.591589
Monocyte	UBE2E2	21	21	21	0.443165	0.0442118	0.1989
Monocyte	UBE2E1	21	21	21	0.162803	0.480749	0.722086
Monocyte	NKIRAS1	21	18	21	0.493496	0.0229997	0.136326
Monocyte	NR1D2	21	21	21	0.179361	0.436601	0.690303
Monocyte	THRB	21	18	18	0.0965238	0.677251	0.853599
Monocyte	TOP2B	21	21	21	0.288328	0.204976	0.470973
Monocyte	NGLY1	21	21	21	0.515157	0.0168529	0.114754
Monocyte	OXSM	21	20	21	0.429739	0.0518611	0.218623
Monocyte	NEK10	21	19	17	0.414969	0.0614078	0.238824
Monocyte	SLC4A7	21	21	21	0.404736	0.0687671	0.255565
Monocyte	EOMES	21	18	16	0.104607	0.651803	0.838932
Monocyte	CMC1	21	21	21	0.212068	0.356077	0.624957
Monocyte	AZI2	21	21	21	0.402583	0.0703965	0.259039
Monocyte	ZCWPW2	21	21	21	0.0723408	0.755332	0.897928
Monocyte	RBMS3	21	17	15	0.0517638	0.823664	0.927754
Monocyte	TGFBR2	21	21	21	0.302642	0.182374	0.441811
Monocyte	STT3B	21	21	21	0.391037	0.0796366	0.276846
Monocyte	OSBPL10	21	20	18	-0.133638	0.563596	0.782985
Monocyte	GPD1L	21	21	20	-0.0925261	0.689965	0.860441
Monocyte	CMTM8	21	20	21	0.110002	0.635021	0.828121
Monocyte	CMTM7	21	21	21	0.325467	0.149954	0.394521
Monocyte	CMTM6	21	21	21	0.280054	0.218858	0.484737
Monocyte	DYNC1LI1	21	21	21	0.692791	0.000499295	0.0154171
Monocyte	CNOT10	21	21	21	0.349585	0.12033	0.349512
Monocyte	TRIM71	21	18	18	0.190763	0.407498	0.669203
Monocyte	CCR4	21	19	18	-0.144194	0.532896	0.761371
Monocyte	GLB1	21	21	21	0.604714	0.00368496	0.0495328
Monocyte	TMPPE	21	21	21	0.172056	0.455807	0.70461
Monocyte	CRTAP	21	21	21	-0.180042	0.434832	0.688917
Monocyte	FBXL2	21	19	12	0.344989	0.125622	0.358456
Monocyte	UBP1	21	21	21	0.0353332	0.879148	0.951515
Monocyte	CLASP2	21	21	21	0.370805	0.0979656	0.310832
Monocyte	PDCD6IP	21	21	21	0.641127	0.00173645	0.0330498
Monocyte	STAC	21	16	21	0.629907	0.00221127	0.0377845
Monocyte	TRANK1	21	21	21	0.598099	0.0041851	0.0534251
Monocyte	EPM2AIP1	21	21	21	0.344412	0.126297	0.359149
Monocyte	MLH1	21	21	21	0.605587	0.00362285	0.049216
Monocyte	LRRFIP2	21	21	21	0.477416	0.0286252	0.154271
Monocyte	GOLGA4	21	21	21	0.452128	0.0396134	0.185992
Monocyte	ITGA9	21	21	20	0.0270044	0.9075	0.964457
Monocyte	CTDSPL	21	20	20	-0.0391755	0.866114	0.946267
Monocyte	VILL	21	21	21	0.254273	0.266018	0.537235
Monocyte	PLCD1	21	20	21	0.385411	0.0844534	0.285199
Monocyte	DLEC1	21	21	18	0.314152	0.165477	0.418995
Monocyte	ACAA1	21	21	21	0.0286224	0.901982	0.96174
Monocyte	MYD88	21	21	21	0.741623	0.000119265	0.00633647
Monocyte	OXSR1	21	21	21	0.281679	0.216084	0.48242
Monocyte	SLC22A13	21	16	13	0.290583	0.201296	0.46622
Monocyte	SLC22A14	21	16	14	-0.128525	0.578744	0.793362
Monocyte	XYLB	21	21	21	0.13389	0.562855	0.782535
Monocyte	ACVR2B	21	17	19	0.241614	0.291356	0.561695
Monocyte	EXOG	21	20	20	0.213116	0.353647	0.622913
Monocyte	SCN11A	21	18	17	0.400227	0.0722133	0.262832
Monocyte	WDR48	21	21	21	-0.00655665	0.977497	0.991969
Monocyte	GORASP1	21	21	21	0.573718	0.00654146	0.0680108
Monocyte	TTC21A	21	20	19	0.0196599	0.932592	0.974861
Monocyte	CSRNP1	21	21	21	0.414641	0.0616339	0.239155
Monocyte	CX3CR1	21	21	19	0.043617	0.85109	0.939191
Monocyte	CCR8	21	13	11	-0.197632	0.390494	0.654632
Monocyte	SLC25A38	21	21	21	0.170583	0.459733	0.70711
Monocyte	MYRIP	21	19	16	-0.463518	0.0343174	0.170586
Monocyte	EIF1B	21	21	21	0.347739	0.122436	0.352976
Monocyte	ZNF619	21	19	20	0.347987	0.122152	0.352658
Monocyte	ZNF620	21	17	20	0.0658753	0.776639	0.908511
Monocyte	ZNF621	21	20	21	0.0371032	0.87314	0.9493
Monocyte	CTNNB1	21	21	21	0.238237	0.29836	0.568588
Monocyte	ULK4	21	21	21	0.308563	0.173541	0.429855
Monocyte	TRAK1	21	21	21	0.270403	0.235815	0.504296
Monocyte	VIPR1	21	21	21	0.104522	0.652069	0.838932
Monocyte	SEC22C	21	21	21	-0.0822949	0.722865	0.88014
Monocyte	SS18L2	21	21	21	-0.319503	0.158004	0.406877
Monocyte	NKTR	21	21	21	0.449482	0.0409302	0.189798
Monocyte	ZBTB47	21	20	21	-0.224271	0.328405	0.599146
Monocyte	CCDC13	21	17	15	0.548197	0.0100843	0.0854888
Monocyte	HIGD1A	21	21	21	-0.0760831	0.743076	0.89168
Monocyte	ACKR2	21	16	11	-0.191082	0.406701	0.668468
Monocyte	POMGNT2	21	19	21	-0.361792	0.107058	0.326347
Monocyte	SNRK	21	21	21	-0.131432	0.57011	0.787615
Monocyte	ANO10	21	21	21	0.478833	0.0280897	0.152323
Monocyte	ABHD5	21	21	21	0.0192013	0.934161	0.97518
Monocyte	TCAIM	21	21	21	0.544407	0.0107236	0.0889021
Monocyte	ZNF445	21	21	21	0.207253	0.367354	0.635907
Monocyte	ZNF852	21	20	21	-0.253765	0.267006	0.538142
Monocyte	ZKSCAN7	21	17	16	-0.10339	0.655613	0.840936
Monocyte	ZNF660	21	17	15	0.148246	0.521322	0.752618
Monocyte	ZNF197	21	21	21	0.462497	0.034768	0.171834
Monocyte	ZNF35	21	19	21	-0.149778	0.516977	0.749486
Monocyte	ZNF502	21	19	17	0.0629759	0.786245	0.912765
Monocyte	ZNF501	21	20	14	-0.0530501	0.819351	0.925826
Monocyte	KIAA1143	21	21	21	0.502213	0.020341	0.12738
Monocyte	KIF15	21	20	21	0.0755417	0.744846	0.892495
Monocyte	TMEM42	21	20	21	0.249143	0.276112	0.547737
Monocyte	ZDHHC3	21	21	21	0.50579	0.0193242	0.123703
Monocyte	EXOSC7	21	21	21	0.276613	0.224809	0.491121
Monocyte	CDCP1	21	18	21	0.412161	0.0633651	0.24289
Monocyte	TMEM158	21	18	21	-0.104732	0.651413	0.838861
Monocyte	LARS2	21	21	21	-0.0593759	0.798214	0.917971
Monocyte	LIMD1	21	21	21	0.0612742	0.791897	0.915197
Monocyte	SACM1L	21	21	21	0.655501	0.00125627	0.0273505
Monocyte	LZTFL1	21	21	21	0.071794	0.757128	0.898792
Monocyte	CCR9	21	18	11	0.100333	0.665215	0.846083
Monocyte	FYCO1	21	21	21	-0.0257977	0.911617	0.966095
Monocyte	CXCR6	21	21	18	0.404922	0.0686276	0.255489
Monocyte	CCR3	21	17	21	0.21474	0.349905	0.620007
Monocyte	CCR1	21	21	21	0.415419	0.0610991	0.238417
Monocyte	CCR2	21	21	21	0.636064	0.00193882	0.035094
Monocyte	CCR5	21	18	21	0.464426	0.0339204	0.169634
Monocyte	CCRL2	21	20	21	0.359066	0.109925	0.330589
Monocyte	ALS2CL	21	18	16	0.311689	0.168999	0.423723
Monocyte	CCDC12	21	21	21	0.506275	0.0191894	0.123261
Monocyte	NBEAL2	21	21	21	0.156505	0.498107	0.735613
Monocyte	SETD2	21	21	21	0.287097	0.207002	0.473134
Monocyte	KIF9	21	20	21	0.565534	0.0075431	0.0738515
Monocyte	KLHL18	21	21	21	0.102555	0.65823	0.842316
Monocyte	PTPN23	21	21	21	0.620247	0.00270319	0.0420806
Monocyte	SCAP	21	21	21	0.332242	0.141163	0.382755
Monocyte	ELP6	21	21	21	0.0388017	0.867381	0.946999
Monocyte	SMARCC1	21	21	21	0.289743	0.202662	0.467373
Monocyte	DHX30	21	21	21	0.334117	0.138796	0.379068
Monocyte	MAP4	21	21	21	0.574054	0.00650282	0.0679431
Monocyte	CDC25A	21	19	18	0.093172	0.687905	0.85949
Monocyte	CAMP	21	18	16	0.299032	0.187906	0.44906
Monocyte	ZNF589	21	21	21	0.213472	0.352825	0.622327
Monocyte	NME6	21	21	21	0.620311	0.00269967	0.0420758
Monocyte	PLXNB1	21	16	13	-0.101234	0.66238	0.84458
Monocyte	CCDC51	21	20	21	0.270089	0.236381	0.504972
Monocyte	TMA7	21	21	21	-0.128296	0.579426	0.793702
Monocyte	ATRIP	21	21	21	0.460794	0.0355304	0.173971
Monocyte	TREX1	21	18	19	0.672344	0.000841222	0.0209874
Monocyte	SHISA5	21	21	21	0.633332	0.00205598	0.0362369
Monocyte	PFKFB4	21	21	21	-0.171037	0.45852	0.706488
Monocyte	COL7A1	21	17	18	-0.372171	0.096639	0.307739
Monocyte	UQCRC1	21	21	21	-0.0668782	0.773324	0.907132
Monocyte	SLC26A6	21	19	21	-0.0468026	0.840344	0.934087
Monocyte	CELSR3	21	17	19	-0.149412	0.518014	0.75032
Monocyte	NCKIPSD	21	20	21	-0.0786216	0.734796	0.886443
Monocyte	IP6K2	21	21	21	0.158843	0.491628	0.730235
Monocyte	PRKAR2A	21	21	21	-0.233922	0.307455	0.577234
Monocyte	SLC25A20	21	21	21	-0.0330582	0.88688	0.954055
Monocyte	ARIH2OS	21	21	21	-0.114464	0.621271	0.820504
Monocyte	ARIH2	21	21	21	0.164612	0.475818	0.718215
Monocyte	P4HTM	21	21	21	-0.333029	0.140166	0.380908
Monocyte	WDR6	21	21	21	-0.00402117	0.986198	0.995214
Monocyte	DALRD3	21	20	21	-0.160298	0.487614	0.72732
Monocyte	NDUFAF3	21	21	21	-0.0661557	0.775712	0.908002
Monocyte	IMPDH2	21	21	21	0.060822	0.793401	0.915968
Monocyte	QRICH1	21	21	21	0.173724	0.451384	0.701165
Monocyte	QARS	21	21	21	0.0966903	0.676724	0.853252
Monocyte	USP19	21	21	21	0.295599	0.193271	0.455935
Monocyte	LAMB2	21	18	18	0.146098	0.527443	0.757989
Monocyte	CCDC71	21	20	21	0.156578	0.497903	0.735395
Monocyte	KLHDC8B	21	20	17	-0.236945	0.301065	0.570751
Monocyte	C3orf62	21	21	20	0.255037	0.264535	0.535059
Monocyte	USP4	21	21	21	0.361289	0.107583	0.326905
Monocyte	RHOA	21	21	21	0.0184228	0.936825	0.976562
Monocyte	TCTA	21	21	21	0.0397639	0.864122	0.945294
Monocyte	AMT	21	17	14	0.310766	0.170331	0.425358
Monocyte	NICN1	21	15	14	0.623791	0.00251306	0.0404375
Monocyte	DAG1	21	21	21	0.306385	0.176756	0.43462
Monocyte	APEH	21	21	21	0.361485	0.107378	0.326905
Monocyte	MST1	21	19	18	0.200128	0.384413	0.650085
Monocyte	RNF123	21	21	21	0.0842465	0.716551	0.87634
Monocyte	GMPPB	21	21	21	-0.296249	0.192249	0.454737
Monocyte	IP6K1	21	21	21	0.312718	0.167522	0.421956
Monocyte	INKA1	21	19	16	-0.283826	0.212454	0.47864
Monocyte	UBA7	21	21	21	0.620553	0.00268632	0.0419601
Monocyte	TRAIP	21	19	21	0.0348972	0.880629	0.951863
Monocyte	MON1A	21	20	21	0.0848162	0.714711	0.874921
Monocyte	RBM6	21	21	21	0.449681	0.04083	0.189534
Monocyte	RBM5	21	21	21	0.581971	0.00564508	0.0624689
Monocyte	GNAI2	21	21	21	0.162943	0.480365	0.721841
Monocyte	SEMA3B	21	17	17	-0.204446	0.374023	0.642281
Monocyte	IFRD2	21	21	21	0.269216	0.23796	0.506775
Monocyte	HYAL3	21	18	20	0.0857437	0.711719	0.873068
Monocyte	NAA80	21	19	20	-0.273464	0.230347	0.49732
Monocyte	HYAL2	21	19	21	0.655134	0.00126694	0.0274358
Monocyte	TUSC2	21	21	21	-0.176141	0.445014	0.69692
Monocyte	RASSF1	21	21	21	0.0665676	0.77435	0.907471
Monocyte	ZMYND10	21	17	13	0.0211349	0.927547	0.972021
Monocyte	NPRL2	21	20	21	-0.20095	0.382424	0.648847
Monocyte	CYB561D2	21	21	21	0.540443	0.0114274	0.0921143
Monocyte	TMEM115	21	21	21	0.344407	0.126303	0.359149
Monocyte	CACNA2D2	21	17	14	-0.0354872	0.878625	0.951423
Monocyte	C3orf18	21	17	18	0.304542	0.179506	0.438474
Monocyte	HEMK1	21	21	21	0.212402	0.355302	0.624373
Monocyte	CISH	21	21	21	-0.429907	0.0517597	0.218476
Monocyte	MAPKAPK3	21	21	21	0.378627	0.0905456	0.297087
Monocyte	DOCK3	21	20	18	-0.27655	0.224919	0.49128
Monocyte	MANF	21	21	21	-0.0804218	0.728941	0.883479
Monocyte	RBM15B	21	21	21	-0.363913	0.104865	0.322886
Monocyte	DCAF1	21	21	21	0.304234	0.179969	0.439064
Monocyte	RAD54L2	21	20	21	0.183923	0.424827	0.682056
Monocyte	TEX264	21	21	21	-0.0197429	0.932308	0.974694
Monocyte	GRM2	21	16	13	0.476332	0.0290402	0.155448
Monocyte	RRP9	21	20	21	0.115289	0.618741	0.819165
Monocyte	PARP3	21	19	21	0.333314	0.139806	0.380576
Monocyte	PCBP4	21	18	17	-0.123901	0.592588	0.802532
Monocyte	ABHD14B	21	21	21	-0.305426	0.178183	0.436331
Monocyte	ABHD14A	21	18	21	-0.450847	0.0402468	0.187957
Monocyte	ABHD14A-ACY1	21	14	15	-0.0501318	0.829143	0.931101
Monocyte	ACY1	21	20	21	0.40876	0.0657976	0.248915
Monocyte	DUSP7	21	21	21	0.18007	0.43476	0.688887
Monocyte	POC1A	21	20	21	0.151759	0.511384	0.745839
Monocyte	ALAS1	21	21	21	0.329359	0.144858	0.387377
Monocyte	TWF2	21	21	21	0.284242	0.211755	0.478055
Monocyte	PPM1M	21	21	21	0.0633265	0.785082	0.912358
Monocyte	WDR82	21	21	21	0.332855	0.140386	0.381348
Monocyte	GLYCTK	21	21	21	0.503436	0.0199886	0.12605
Monocyte	DNAH1	21	21	21	-0.0606577	0.793948	0.916196
Monocyte	BAP1	21	20	21	0.183237	0.426586	0.683263
Monocyte	PHF7	21	21	21	0.0250743	0.914086	0.96715
Monocyte	NISCH	21	21	21	-0.295984	0.192665	0.455065
Monocyte	STAB1	21	21	21	-0.289516	0.203031	0.467898
Monocyte	NT5DC2	21	20	21	-0.068043	0.769478	0.905185
Monocyte	SMIM4	21	21	21	-0.366423	0.102313	0.317882
Monocyte	PBRM1	21	21	21	0.170748	0.459291	0.706847
Monocyte	GNL3	21	21	21	0.28208	0.215402	0.481882
Monocyte	GLT8D1	21	21	21	0.111337	0.630896	0.826446
Monocyte	SPCS1	21	21	21	0.0137795	0.952728	0.982372
Monocyte	NEK4	21	21	21	-0.378672	0.0905036	0.297087
Monocyte	ITIH4	21	17	16	0.529309	0.0136076	0.101404
Monocyte	STIMATE-MUSTN1	21	17	18	0.563967	0.00774856	0.0746581
Monocyte	STIMATE	21	20	20	-0.149659	0.517314	0.749636
Monocyte	SFMBT1	21	19	20	0.291036	0.200563	0.465098
Monocyte	RFT1	21	21	21	0.291849	0.19925	0.463036
Monocyte	PRKCD	21	21	21	0.454272	0.038571	0.183195
Monocyte	TKT	21	21	21	0.216161	0.346648	0.616906
Monocyte	DCP1A	21	21	21	-0.0558718	0.809907	0.921969
Monocyte	CACNA1D	21	20	21	-0.0973279	0.674704	0.851687
Monocyte	IL17RB	21	16	15	0.0430378	0.853047	0.940125
Monocyte	ACTR8	21	21	21	-0.0356437	0.878094	0.951398
Monocyte	SELENOK	21	21	21	0.165073	0.474566	0.717566
Monocyte	CACNA2D3	21	21	21	0.665932	0.000982807	0.0235354
Monocyte	ERC2	21	11	19	0.0786272	0.734778	0.886443
Monocyte	CCDC66	21	21	21	0.427817	0.0530345	0.221489
Monocyte	TASOR	21	21	21	0.043498	0.851492	0.939281
Monocyte	ARHGEF3	21	21	21	0.125885	0.586633	0.79925
Monocyte	HESX1	21	20	21	0.243305	0.287889	0.557197
Monocyte	APPL1	21	21	21	0.151321	0.512618	0.746548
Monocyte	ASB14	21	16	13	0.0823413	0.722715	0.88014
Monocyte	DNAH12	21	17	18	-0.213995	0.35162	0.621519
Monocyte	PDE12	21	21	21	0.394682	0.0766266	0.271116
Monocyte	ARF4	21	21	21	0.37991	0.0893689	0.295413
Monocyte	DENND6A	21	21	21	-0.250777	0.27287	0.54462
Monocyte	SLMAP	21	21	21	0.146575	0.526081	0.756577
Monocyte	FLNB	21	21	21	0.125808	0.586861	0.799395
Monocyte	ABHD6	21	21	21	-0.205298	0.371991	0.640047
Monocyte	RPP14	21	20	21	0.504857	0.0195854	0.124585
Monocyte	HTD2	21	19	19	0.131594	0.569629	0.787344
Monocyte	PXK	21	21	21	-0.115509	0.618068	0.818953
Monocyte	PDHB	21	21	21	0.499943	0.0210086	0.129556
Monocyte	KCTD6	21	20	21	0.189615	0.410378	0.671671
Monocyte	ACOX2	21	18	20	-0.234092	0.307095	0.577035
Monocyte	FAM3D	21	17	11	0.00888508	0.969509	0.988722
Monocyte	C3orf67	21	18	14	-0.0880557	0.704278	0.868142
Monocyte	FHIT	21	21	21	0.398403	0.0736437	0.265283
Monocyte	PTPRG	21	18	12	0.0939646	0.685381	0.857903
Monocyte	C3orf14	21	20	21	0.333405	0.139691	0.380405
Monocyte	THOC7	21	21	21	0.562865	0.00789585	0.0749763
Monocyte	ATXN7	21	21	20	0.27211	0.232755	0.500274
Monocyte	PSMD6	21	21	21	0.379149	0.0900654	0.296386
Monocyte	MAGI1	21	15	12	0.383483	0.0861528	0.288267
Monocyte	SLC25A26	21	21	21	0.0756209	0.744586	0.892383
Monocyte	LRIG1	21	21	21	0.135127	0.559219	0.780228
Monocyte	KBTBD8	21	21	21	0.184888	0.42236	0.680495
Monocyte	SUCLG2	21	21	21	0.449892	0.040724	0.189376
Monocyte	TAFA1	21	20	17	0.172181	0.455474	0.704442
Monocyte	EOGT	21	21	21	0.200437	0.383664	0.649357
Monocyte	TMF1	21	21	21	0.387241	0.0828632	0.282191
Monocyte	UBA3	21	21	21	0.58622	0.00522481	0.0603567
Monocyte	ARL6IP5	21	21	21	0.335857	0.136624	0.375503
Monocyte	FRMD4B	21	21	21	0.0535725	0.8176	0.925449
Monocyte	MITF	21	21	21	0.0447327	0.847323	0.937656
Monocyte	FOXP1	21	21	21	0.219619	0.338798	0.609257
Monocyte	EIF4E3	21	21	21	0.396381	0.0752538	0.268357
Monocyte	GPR27	21	20	18	0.245977	0.282461	0.553575
Monocyte	PROK2	21	20	19	0.193028	0.401847	0.664943
Monocyte	RYBP	21	21	21	0.35327	0.116206	0.342151
Monocyte	SHQ1	21	21	21	-0.0623419	0.78835	0.913808
Monocyte	GXYLT2	21	17	18	0.110798	0.632561	0.827296
Monocyte	PPP4R2	21	21	21	0.417927	0.0593966	0.234737
Monocyte	EBLN2	21	18	18	0.0438428	0.850327	0.938705
Monocyte	ZNF717	21	21	21	0.611824	0.00320404	0.0458112
Monocyte	ROBO1	21	19	17	0.473556	0.0301251	0.158425
Monocyte	GBE1	21	21	21	0.195524	0.395668	0.65985
Monocyte	CHMP2B	21	21	21	0.453457	0.0389648	0.184331
Monocyte	CGGBP1	21	21	21	0.417947	0.0593831	0.234737
Monocyte	ZNF654	21	21	21	0.365112	0.10364	0.320545
Monocyte	C3orf38	21	21	21	0.618202	0.00281832	0.042907
Monocyte	PROS1	21	18	21	-0.294774	0.194577	0.457604
Monocyte	ARL13B	21	21	21	0.355187	0.1141	0.338641
Monocyte	DHFR2	21	20	21	0.152808	0.508435	0.743751
Monocyte	NSUN3	21	21	21	0.462935	0.0345741	0.171407
Monocyte	MTRNR2L12	21	21	20	0.938078	3.42278e-10	1.12293e-06
Monocyte	EPHA6	21	15	12	0.0995242	0.667764	0.847164
Monocyte	ARL 6.00	21	21	20	0.322123	0.154432	0.401738
Monocyte	CRYBG3	21	21	21	0.263038	0.249316	0.520296
Monocyte	RIOX2	21	21	21	0.278132	0.222168	0.488652
Monocyte	CLDND1	21	21	21	0.431705	0.0506818	0.215871
Monocyte	GPR15	21	15	11	-0.0550161	0.812768	0.922664
Monocyte	CPOX	21	20	21	-0.0356949	0.87792	0.951398
Monocyte	ST3GAL6	21	21	21	0.515452	0.0167794	0.114625
Monocyte	DCBLD2	21	20	19	-0.0537317	0.817067	0.92541
Monocyte	CMSS1	21	21	21	0.261087	0.252974	0.523624
Monocyte	FILIP1L	21	20	21	0.0956064	0.680162	0.855202
Monocyte	TBC1D23	21	21	21	0.387503	0.0826374	0.281895
Monocyte	NIT2	21	21	21	0.416034	0.0606779	0.237472
Monocyte	TOMM70	21	21	21	0.384866	0.0849313	0.286297
Monocyte	LNP1	21	17	11	0.0902153	0.697351	0.864313
Monocyte	TMEM45A	21	16	13	0.0556942	0.8105	0.922032
Monocyte	TFG	21	21	21	0.597276	0.00425108	0.0539005
Monocyte	ABI3BP	21	15	14	-0.0883071	0.703471	0.867881
Monocyte	IMPG2	21	21	18	-0.00516359	0.982278	0.993865
Monocyte	SENP7	21	21	21	0.536956	0.0120772	0.0942828
Monocyte	TRMT10C	21	21	21	-0.134581	0.560823	0.781615
Monocyte	PCNP	21	21	21	0.5646	0.00766507	0.0743447
Monocyte	ZBTB11	21	21	21	0.386629	0.0833924	0.283036
Monocyte	CEP97	21	20	21	0.294346	0.195256	0.458626
Monocyte	NXPE3	21	21	21	0.436749	0.0477503	0.208389
Monocyte	NFKBIZ	21	21	21	0.175911	0.445618	0.69692
Monocyte	ALCAM	21	21	21	0.475362	0.029416	0.156159
Monocyte	CBLB	21	21	21	0.391135	0.0795543	0.276775
Monocyte	BBX	21	21	21	0.433322	0.0497272	0.212865
Monocyte	CD47	21	21	21	0.779899	3.06183e-05	0.0027903
Monocyte	IFT57	21	21	21	0.216565	0.345726	0.615932
Monocyte	CIP2A	21	20	21	0.15838	0.492905	0.731176
Monocyte	DZIP3	21	21	20	0.162834	0.480663	0.72204
Monocyte	TRAT1	21	21	21	-0.0228714	0.921611	0.969328
Monocyte	NECTIN3	21	15	16	0.194702	0.397698	0.661353
Monocyte	CD96	21	21	21	0.108161	0.64073	0.831953
Monocyte	PLCXD2	21	21	19	-0.108939	0.638314	0.829941
Monocyte	PHLDB2	21	19	17	-0.105261	0.649762	0.838137
Monocyte	ABHD10	21	21	21	0.128363	0.579226	0.793525
Monocyte	GCSAM	21	18	17	0.021862	0.925061	0.970778
Monocyte	CD200	21	18	13	0.14596	0.527837	0.758188
Monocyte	BTLA	21	18	15	0.224893	0.327029	0.597218
Monocyte	ATG3	21	21	21	0.651733	0.0013697	0.0285763
Monocyte	SLC35A5	21	21	21	0.670054	0.000889653	0.0218631
Monocyte	CD200R1	21	18	20	0.427659	0.0531318	0.221489
Monocyte	GTPBP8	21	20	21	0.0605494	0.794308	0.916329
Monocyte	NEPRO	21	21	21	0.3758	0.0931773	0.301174
Monocyte	CFAP44	21	21	18	-0.00843151	0.971065	0.989152
Monocyte	SPICE1	21	19	19	0.0308243	0.894481	0.958227
Monocyte	SIDT1	21	20	21	0.0681847	0.76901	0.905185
Monocyte	USF3	21	21	21	0.382233	0.0872677	0.291107
Monocyte	NAA50	21	21	21	0.335113	0.13755	0.376997
Monocyte	ATP6V1A	21	21	21	0.368024	0.100708	0.314951
Monocyte	GRAMD1C	21	18	14	0.326705	0.14832	0.392596
Monocyte	ZDHHC23	21	18	13	-0.104315	0.652717	0.8396
Monocyte	CCDC191	21	21	21	0.22894	0.318166	0.588899
Monocyte	QTRT2	21	21	21	0.419944	0.0580545	0.231847
Monocyte	TIGIT	21	20	21	0.148	0.52202	0.753047
Monocyte	ZBTB20	21	21	21	0.377878	0.0912372	0.298147
Monocyte	LSAMP	21	17	17	0.770254	4.41731e-05	0.00364933
Monocyte	IGSF11	21	16	12	0.0958621	0.67935	0.854547
Monocyte	B4GALT4	21	21	21	0.115832	0.617081	0.818719
Monocyte	ARHGAP31	21	21	21	0.197039	0.391945	0.65605
Monocyte	TMEM39A	21	21	21	0.533914	0.0126684	0.0973532
Monocyte	POGLUT1	21	21	21	0.581954	0.00564678	0.0624689
Monocyte	TIMMDC1	21	21	21	0.516978	0.0164034	0.112761
Monocyte	CD80	21	20	21	-0.0905738	0.696204	0.863866
Monocyte	ADPRH	21	21	21	0.586426	0.0052051	0.0601819
Monocyte	PLA1A	21	17	18	0.293752	0.1962	0.459827
Monocyte	POPDC2	21	18	20	0.307359	0.175313	0.432287
Monocyte	COX17	21	21	21	0.277327	0.223566	0.489955
Monocyte	GSK3B	21	21	21	0.4658	0.0333262	0.167885
Monocyte	GPR156	21	16	17	-0.0176389	0.939509	0.9768
Monocyte	LRRC58	21	21	21	0.394233	0.0769932	0.271608
Monocyte	NDUFB4	21	21	21	-0.169792	0.461848	0.708703
Monocyte	HGD	21	17	12	0.325556	0.149836	0.394521
Monocyte	RABL3	21	21	21	0.259321	0.256315	0.526458
Monocyte	GTF2E1	21	21	20	0.67461	0.000795522	0.0203077
Monocyte	POLQ	21	20	19	0.205205	0.372212	0.640176
Monocyte	HCLS1	21	21	21	-0.0255413	0.912492	0.966476
Monocyte	GOLGB1	21	21	21	0.590717	0.00480859	0.0578927
Monocyte	IQCB1	21	21	21	0.221157	0.335341	0.605738
Monocyte	EAF2	21	21	21	0.170383	0.460268	0.707354
Monocyte	SLC15A2	21	20	20	0.34501	0.125597	0.358456
Monocyte	ILDR1	21	19	21	0.219214	0.339713	0.609949
Monocyte	CD86	21	21	21	0.301436	0.184209	0.44437
Monocyte	CASR	21	16	16	0.181556	0.430915	0.686274
Monocyte	CSTA	21	21	21	-0.0210823	0.927727	0.972021
Monocyte	CCDC58	21	21	21	0.567202	0.00732928	0.0725355
Monocyte	FAM162A	21	21	21	-0.060187	0.795514	0.916955
Monocyte	WDR5B	21	20	16	0.467138	0.0327558	0.166224
Monocyte	KPNA1	21	21	21	0.315243	0.163935	0.416518
Monocyte	PARP9	21	21	21	0.573726	0.00654048	0.0680108
Monocyte	DTX3L	21	21	21	0.586021	0.00524388	0.0603799
Monocyte	PARP15	21	21	21	-0.176039	0.445282	0.69692
Monocyte	PARP14	21	21	21	0.474431	0.0297798	0.15739
Monocyte	HSPBAP1	21	21	21	0.352478	0.117083	0.34381
Monocyte	SLC49A4	21	21	21	0.305814	0.177605	0.435906
Monocyte	PDIA5	21	19	21	-0.177975	0.440211	0.692923
Monocyte	SEC22A	21	21	21	0.671027	0.000868796	0.0215117
Monocyte	HACD2	21	21	21	0.394798	0.0765325	0.271021
Monocyte	MYLK	21	18	15	0.0463673	0.841811	0.93461
Monocyte	CCDC14	21	21	21	0.64249	0.00168512	0.0326163
Monocyte	KALRN	21	17	18	-0.189343	0.411063	0.672206
Monocyte	UMPS	21	21	21	0.500643	0.0208009	0.128606
Monocyte	ITGB5	21	19	18	0.0889303	0.70147	0.867236
Monocyte	HEG1	21	21	21	-0.0465557	0.841176	0.934425
Monocyte	SLC12A8	21	18	20	-0.150199	0.515787	0.748715
Monocyte	ZNF148	21	21	21	0.563486	0.0078126	0.074781
Monocyte	SNX4	21	21	21	0.260049	0.254934	0.525379
Monocyte	OSBPL11	21	21	21	0.110845	0.632416	0.827189
Monocyte	SLC41A3	21	21	21	-0.098733	0.670261	0.848221
Monocyte	ZXDC	21	21	21	0.287157	0.206903	0.473134
Monocyte	CHST13	21	18	18	0.0250844	0.914052	0.96715
Monocyte	TXNRD3	21	18	16	0.263136	0.249134	0.520296
Monocyte	CHCHD6	21	20	21	0.272277	0.232457	0.500159
Monocyte	PLXNA1	21	18	20	0.302462	0.182647	0.442066
Monocyte	TPRA1	21	21	21	0.0701385	0.762571	0.901767
Monocyte	MCM2	21	21	21	0.0606768	0.793884	0.916196
Monocyte	PODXL2	21	19	20	-0.268346	0.239537	0.508699
Monocyte	ABTB1	21	21	21	-0.0286357	0.901937	0.96174
Monocyte	MGLL	21	21	21	-0.111647	0.62994	0.826178
Monocyte	SEC61A1	21	21	21	0.289729	0.202684	0.467373
Monocyte	RUVBL1	21	21	21	-0.0207497	0.928864	0.972583
Monocyte	EEFSEC	21	21	21	0.407477	0.0667338	0.250985
Monocyte	RPN1	21	21	21	-0.230738	0.314276	0.58423
Monocyte	RAB7A	21	21	21	0.58263	0.00557811	0.0622742
Monocyte	ACAD9	21	21	21	-0.0850255	0.714035	0.874338
Monocyte	KIAA1257	21	19	18	-0.147713	0.522837	0.753728
Monocyte	RAB43	21	21	21	0.102008	0.659946	0.843179
Monocyte	ISY1-RAB43	21	19	16	0.0506151	0.82752	0.930519
Monocyte	ISY1	21	20	21	0.84893	1.14342e-06	0.000357265
Monocyte	CNBP	21	21	21	0.187676	0.415271	0.675961
Monocyte	COPG1	21	21	21	0.380006	0.0892815	0.295198
Monocyte	HMCES	21	20	21	-0.158492	0.492596	0.730929
Monocyte	H1FX	21	21	21	-0.212988	0.353945	0.62313
Monocyte	EFCAB12	21	17	13	0.0140459	0.951815	0.981949
Monocyte	MBD4	21	21	21	0.336406	0.135944	0.374316
Monocyte	IFT122	21	20	21	0.0183771	0.936982	0.976562
Monocyte	PLXND1	21	21	21	0.0684046	0.768285	0.904963
Monocyte	TMCC1	21	21	21	0.0425332	0.854752	0.941059
Monocyte	ALG1L2	21	19	16	0.444225	0.0436478	0.19731
Monocyte	COL6A5	21	11	14	0.578961	0.00595945	0.0646329
Monocyte	PIK3R4	21	21	21	0.453274	0.0390535	0.184399
Monocyte	ATP2C1	21	21	21	0.400115	0.0723001	0.262832
Monocyte	ASTE1	21	21	21	0.168949	0.464107	0.709621
Monocyte	NEK11	21	20	21	0.00741207	0.974562	0.990741
Monocyte	NUDT16	21	21	21	0.171274	0.457888	0.705988
Monocyte	CPNE4	21	15	12	0.55119	0.00960165	0.0834567
Monocyte	ACPP	21	21	21	0.687782	0.000569504	0.0167377
Monocyte	DNAJC13	21	21	21	0.625526	0.00242415	0.039666
Monocyte	ACAD11	21	19	20	0.437859	0.0471229	0.206859
Monocyte	NPHP3-ACAD11	21	17	20	0.399456	0.0728149	0.263605
Monocyte	ACKR4	21	18	14	-0.081035	0.72695	0.882005
Monocyte	UBA5	21	21	21	0.186771	0.417564	0.677382
Monocyte	NPHP3	21	21	20	0.166796	0.469903	0.714546
Monocyte	BFSP2	21	16	14	0.116867	0.613916	0.816894
Monocyte	CDV3	21	21	21	-0.0773618	0.738902	0.888766
Monocyte	TOPBP1	21	21	21	0.327747	0.146954	0.390703
Monocyte	SRPRB	21	21	21	0.445611	0.0429179	0.1955
Monocyte	RYK	21	21	21	-0.0671388	0.772462	0.906835
Monocyte	ANAPC13	21	21	21	0.171989	0.455984	0.70461
Monocyte	CEP63	21	21	21	0.51452	0.0170124	0.115317
Monocyte	EPHB1	21	20	17	0.310582	0.170598	0.425701
Monocyte	PPP2R3A	21	20	20	0.159759	0.489098	0.728473
Monocyte	MSL2	21	21	21	0.220252	0.337372	0.6074
Monocyte	PCCB	21	21	21	0.133909	0.5628	0.782535
Monocyte	STAG1	21	21	21	0.465823	0.0333164	0.167885
Monocyte	NCK1	21	21	21	0.479228	0.0279417	0.151771
Monocyte	IL20RB	21	19	21	0.0374381	0.872004	0.948973
Monocyte	DZIP1L	21	18	21	0.201098	0.382065	0.64862
Monocyte	DBR1	21	20	21	0.586776	0.00517174	0.0599955
Monocyte	ARMC8	21	21	21	0.454118	0.0386449	0.183248
Monocyte	NME9	21	19	17	0.337687	0.134366	0.371924
Monocyte	MRAS	21	21	21	0.525989	0.0143191	0.104915
Monocyte	CEP70	21	18	18	0.101261	0.662295	0.84458
Monocyte	FAIM	21	19	20	0.0109433	0.96245	0.985628
Monocyte	PIK3CB	21	21	21	0.378643	0.0905304	0.297087
Monocyte	COPB2	21	21	21	0.562805	0.00790382	0.0749977
Monocyte	NMNAT3	21	19	20	0.30737	0.175297	0.432287
Monocyte	SLC25A36	21	21	21	0.0850163	0.714065	0.874338
Monocyte	PXYLP1	21	21	21	-0.247511	0.279374	0.550236
Monocyte	ZBTB38	21	21	21	0.265656	0.244462	0.514738
Monocyte	RASA2	21	21	21	0.151714	0.51151	0.745839
Monocyte	RNF7	21	21	21	0.18008	0.434735	0.688887
Monocyte	ATP1B3	21	21	21	0.126896	0.583605	0.796282
Monocyte	TFDP2	21	21	21	0.181483	0.431102	0.686398
Monocyte	GK5	21	21	21	0.0241265	0.917323	0.968283
Monocyte	XRN1	21	21	21	0.44493	0.0432754	0.196131
Monocyte	ATR	21	21	21	0.513653	0.0172315	0.115825
Monocyte	PLS1	21	17	14	0.056046	0.809325	0.921907
Monocyte	TRPC1	21	20	16	0.210718	0.359217	0.628517
Monocyte	U2SURP	21	21	21	0.415714	0.0608969	0.237984
Monocyte	CHST2	21	21	21	0.573884	0.00652235	0.0680108
Monocyte	SLC9A9	21	21	21	0.501385	0.0205827	0.127891
Monocyte	DIPK2A	21	21	21	0.560368	0.00823796	0.0764904
Monocyte	PLOD2	21	16	13	0.325442	0.149987	0.394521
Monocyte	PLSCR4	21	14	16	0.241229	0.29215	0.562153
Monocyte	PLSCR2	21	17	18	0.45509	0.0381787	0.181777
Monocyte	PLSCR1	21	21	21	0.671755	0.000853471	0.0212526
Monocyte	GYG1	21	21	21	0.566574	0.00740925	0.0728872
Monocyte	HLTF	21	21	21	0.238157	0.298527	0.568588
Monocyte	HPS3	21	21	21	0.260723	0.253661	0.524467
Monocyte	CP	21	17	17	-0.0489441	0.833136	0.932088
Monocyte	WWTR1	21	18	18	-0.0105082	0.963942	0.986264
Monocyte	COMMD2	21	21	21	0.530755	0.0133067	0.100014
Monocyte	ANKUB1	21	20	21	-0.383564	0.0860811	0.28824
Monocyte	RNF13	21	21	21	0.528386	0.0138024	0.102391
Monocyte	PFN2	21	17	14	0.0696417	0.764207	0.90267
Monocyte	TSC22D2	21	21	21	0.181055	0.432209	0.687197
Monocyte	SERP1	21	21	21	-0.275233	0.227225	0.494015
Monocyte	EIF2A	21	21	21	0.640826	0.00174795	0.0331959
Monocyte	SELENOT	21	21	21	0.636637	0.00191493	0.0349508
Monocyte	ERICH6	21	18	17	0.548453	0.0100422	0.0854888
Monocyte	SIAH2	21	21	21	0.0212829	0.927041	0.971982
Monocyte	MED12L	21	21	21	0.108305	0.640282	0.831758
Monocyte	GPR171	21	20	21	0.330908	0.142864	0.385121
Monocyte	P2RY14	21	19	21	0.163613	0.478538	0.72058
Monocyte	P2RY13	21	21	21	0.582698	0.00557129	0.0622742
Monocyte	P2RY12	21	19	20	0.633247	0.00205974	0.0362369
Monocyte	IGSF10	21	17	15	0.68452	0.000619613	0.0175619
Monocyte	SUCNR1	21	18	21	0.0962639	0.678075	0.854136
Monocyte	MBNL1	21	21	21	0.61916	0.00276392	0.0425715
Monocyte	P2RY1	21	20	19	-0.0412686	0.859028	0.94264
Monocyte	RAP2B	21	21	21	0.238802	0.29718	0.566868
Monocyte	ARHGEF26	21	17	13	-0.277353	0.22352	0.489955
Monocyte	DHX36	21	21	21	0.629603	0.00222553	0.0378757
Monocyte	PLCH1	21	16	18	0.573257	0.00659474	0.0681746
Monocyte	C3orf33	21	18	16	-0.141023	0.542037	0.766878
Monocyte	SLC33A1	21	19	20	0.188937	0.412087	0.672781
Monocyte	GMPS	21	21	21	-0.125153	0.588826	0.800493
Monocyte	KCNAB1	21	18	16	-0.0807262	0.727953	0.882934
Monocyte	SSR3	21	21	21	0.471667	0.0308818	0.160754
Monocyte	TIPARP	21	21	21	0.129887	0.574691	0.79031
Monocyte	LEKR1	21	20	21	0.0539998	0.816169	0.924682
Monocyte	CCNL1	21	21	21	0.306283	0.176907	0.434668
Monocyte	PTX3	21	21	19	0.296819	0.191353	0.453518
Monocyte	SHOX2	21	16	13	0.251743	0.270967	0.542362
Monocyte	RSRC1	21	21	21	0.379095	0.090115	0.296386
Monocyte	MLF 1.00	21	18	15	0.0866356	0.708845	0.871507
Monocyte	GFM1	21	21	21	0.56206	0.00800474	0.0755339
Monocyte	LXN	21	21	21	-0.214796	0.349777	0.619868
Monocyte	RARRES1	21	16	14	0.020732	0.928925	0.972583
Monocyte	MFSD1	21	21	21	0.455306	0.0380755	0.18163
Monocyte	IQCJ-SCHIP1	21	19	19	0.877866	1.70695e-07	9.33343e-05
Monocyte	IL12A	21	18	14	0.215053	0.349187	0.619417
Monocyte	IFT80	21	20	21	0.365319	0.10343	0.320053
Monocyte	SMC4	21	21	21	0.214611	0.350202	0.620007
Monocyte	TRIM59	21	19	21	0.389773	0.0807	0.278254
Monocyte	KPNA4	21	21	21	0.16484	0.475201	0.718005
Monocyte	PPM1L	21	21	21	-0.0562949	0.808493	0.921907
Monocyte	B3GALNT1	21	20	21	0.234628	0.305956	0.576049
Monocyte	NMD3	21	21	21	0.626485	0.00237612	0.0391731
Monocyte	SERPINI2	21	20	12	0.366791	0.101942	0.317462
Monocyte	WDR49	21	21	21	0.243476	0.28754	0.557197
Monocyte	PDCD10	21	21	21	0.725258	0.000199139	0.00876944
Monocyte	SERPINI1	21	18	19	0.0342261	0.882909	0.951958
Monocyte	GOLIM4	21	21	21	0.449918	0.0407109	0.189376
Monocyte	MECOM	21	21	18	0.706909	0.000339758	0.0123167
Monocyte	MYNN	21	21	21	-0.0916505	0.692761	0.861716
Monocyte	LRRC34	21	17	18	0.059463	0.797925	0.917959
Monocyte	SEC62	21	21	21	0.338235	0.133696	0.370616
Monocyte	GPR160	21	21	21	0.183604	0.425645	0.682304
Monocyte	PHC3	21	21	21	0.330959	0.1428	0.385034
Monocyte	PRKCI	21	21	21	0.153818	0.505603	0.741782
Monocyte	SKIL	21	21	21	0.200387	0.383785	0.649357
Monocyte	EIF5A2	21	20	20	0.405657	0.0680791	0.254481
Monocyte	TNIK	21	21	21	0.0850198	0.714054	0.874338
Monocyte	PLD1	21	21	21	0.457616	0.0369877	0.178001
Monocyte	FNDC3B	21	21	21	0.179267	0.436845	0.690522
Monocyte	TNFSF10	21	21	21	0.811162	8.1465e-06	0.00122881
Monocyte	NCEH1	21	21	21	-0.0532421	0.818707	0.925799
Monocyte	ECT2	21	20	21	0.19873	0.387812	0.652719
Monocyte	NAALADL2	21	21	21	0.652662	0.00134094	0.0283456
Monocyte	TBL1XR1	21	21	21	0.0152455	0.947705	0.980064
Monocyte	ZMAT3	21	21	21	-0.272802	0.231524	0.499008
Monocyte	PIK3CA	21	21	21	0.394364	0.0768857	0.27156
Monocyte	KCNMB3	21	20	21	0.396775	0.0749376	0.267594
Monocyte	ZNF639	21	21	21	-0.170962	0.458722	0.70655
Monocyte	MFN1	21	21	21	-0.0342966	0.88267	0.951958
Monocyte	GNB4	21	21	21	0.617609	0.00285246	0.0430504
Monocyte	ACTL6A	21	21	21	0.24207	0.290419	0.56063
Monocyte	NDUFB5	21	21	21	0.351182	0.11853	0.346276
Monocyte	USP13	21	21	21	0.375066	0.0938704	0.302594
Monocyte	TTC14	21	21	21	0.67652	0.00075866	0.0198325
Monocyte	CCDC39	21	17	13	0.00671703	0.976947	0.991906
Monocyte	FXR1	21	21	21	0.755179	7.57594e-05	0.00489749
Monocyte	DNAJC19	21	21	21	0.158941	0.491355	0.730078
Monocyte	ATP11B	21	21	21	0.242383	0.289777	0.559962
Monocyte	DCUN1D1	21	21	21	0.521504	0.0153278	0.108107
Monocyte	MCCC1	21	21	21	0.340857	0.130518	0.366844
Monocyte	LAMP3	21	17	19	-0.280414	0.218241	0.48418
Monocyte	MCF2L2	21	19	21	0.209702	0.361593	0.631176
Monocyte	B3GNT5	21	21	21	0.111304	0.630997	0.826446
Monocyte	KLHL6	21	21	21	0.222695	0.331904	0.602522
Monocyte	KLHL24	21	21	21	0.292823	0.197686	0.461217
Monocyte	YEATS2	21	21	21	0.314518	0.164958	0.418228
Monocyte	PARL	21	20	21	-0.256918	0.260906	0.530339
Monocyte	ABCC5	21	21	21	-0.139469	0.546543	0.770265
Monocyte	EIF2B5	21	21	21	0.624368	0.00248319	0.0402307
Monocyte	DVL3	21	21	21	0.248531	0.277332	0.548769
Monocyte	AP2M1	21	21	21	-0.0845705	0.715504	0.87543
Monocyte	ABCF3	21	21	21	0.428501	0.0526144	0.220524
Monocyte	ALG3	21	21	21	0.202537	0.378598	0.645239
Monocyte	EEF1AKMT4	21	17	20	0.538325	0.0118187	0.0935444
Monocyte	PSMD2	21	21	21	0.185246	0.421444	0.679531
Monocyte	EIF4G1	21	21	21	0.00928876	0.968125	0.988154
Monocyte	FAM131A	21	19	21	0.222513	0.332309	0.602642
Monocyte	CLCN2	21	17	15	-0.0883821	0.70323	0.867881
Monocyte	POLR2H	21	21	21	-0.20084	0.38269	0.649094
Monocyte	EPHB3	21	17	13	-0.192622	0.402857	0.665672
Monocyte	MAGEF1	21	21	21	0.17908	0.43733	0.69079
Monocyte	VPS8	21	21	21	0.558621	0.00848447	0.0778069
Monocyte	EHHADH	21	19	21	0.32339	0.152725	0.399006
Monocyte	MAP3K13	21	20	21	0.191677	0.405213	0.667523
Monocyte	TMEM41A	21	21	21	0.200557	0.383375	0.649357
Monocyte	SENP2	21	21	21	0.419226	0.0585291	0.233104
Monocyte	IGF2BP2	21	21	21	0.0152353	0.94774	0.980064
Monocyte	TRA2B	21	21	21	0.573682	0.00654558	0.0680108
Monocyte	ETV5	21	21	21	0.0797735	0.731048	0.884769
Monocyte	DGKG	21	21	21	0.557991	0.00857478	0.0784159
Monocyte	CRYGS	21	19	17	0.0340312	0.883572	0.952527
Monocyte	TBCCD1	21	21	21	-0.198669	0.38796	0.652802
Monocyte	DNAJB11	21	21	21	0.28784	0.205777	0.472182
Monocyte	EIF4A2	21	21	21	0.206701	0.368662	0.637075
Monocyte	RFC4	21	21	21	0.148863	0.51957	0.751412
Monocyte	ST6GAL1	21	21	21	0.489331	0.0243639	0.140849
Monocyte	RTP4	21	19	21	0.711361	0.000299549	0.0113285
Monocyte	BCL6	21	21	21	0.337277	0.13487	0.372846
Monocyte	LPP	21	21	21	0.144267	0.532687	0.761238
Monocyte	TPRG1	21	21	21	0.356484	0.112692	0.335951
Monocyte	TP63	21	16	14	-0.158799	0.491747	0.730248
Monocyte	P3H2	21	17	16	0.163284	0.479435	0.721564
Monocyte	IL1RAP	21	21	21	0.435521	0.0484517	0.210161
Monocyte	UTS2B	21	13	14	0.557159	0.00869543	0.079006
Monocyte	CCDC50	21	21	21	0.391108	0.079577	0.27678
Monocyte	FGF12	21	18	17	0.0864531	0.709433	0.871665
Monocyte	MB21D2	21	20	21	0.150735	0.514272	0.747552
Monocyte	ATP13A4	21	17	16	0.280071	0.218828	0.484737
Monocyte	OPA1	21	21	21	0.175596	0.446446	0.697512
Monocyte	HES1	21	19	13	-0.0346517	0.881463	0.951863
Monocyte	ATP13A3	21	21	21	0.454166	0.0386219	0.183248
Monocyte	TMEM44	21	18	16	0.0503064	0.828557	0.930809
Monocyte	LSG1	21	21	21	0.304816	0.179096	0.437749
Monocyte	FAM43A	21	19	21	0.286271	0.20837	0.474893
Monocyte	XXYLT1	21	21	21	0.0106378	0.963498	0.986116
Monocyte	ACAP2	21	21	21	0.368074	0.100659	0.314951
Monocyte	PPP1R2	21	21	21	0.307976	0.174403	0.431341
Monocyte	MUC20	21	19	16	0.10823	0.640514	0.831858
Monocyte	TNK2	21	21	21	0.184525	0.423287	0.681208
Monocyte	TFRC	21	21	21	0.226763	0.322915	0.59367
Monocyte	ZDHHC19	21	16	14	-0.143184	0.535801	0.76336
Monocyte	SLC51A	21	20	17	0.181915	0.429987	0.685283
Monocyte	PCYT1A	21	21	21	0.737346	0.000136845	0.00709811
Monocyte	TCTEX1D2	21	18	21	0.400185	0.072246	0.262832
Monocyte	UBXN7	21	21	21	0.396824	0.0748989	0.267594
Monocyte	RNF168	21	21	21	0.047123	0.839265	0.933599
Monocyte	WDR53	21	20	21	0.159715	0.48922	0.728473
Monocyte	FBXO45	21	21	21	0.155983	0.499557	0.736925
Monocyte	NRROS	21	21	21	0.0624348	0.788042	0.913775
Monocyte	PIGX	21	21	21	0.531631	0.0131272	0.0992326
Monocyte	CEP19	21	21	20	0.131201	0.570793	0.788061
Monocyte	PAK2	21	21	21	0.119594	0.605612	0.811129
Monocyte	SENP5	21	21	21	0.0984916	0.671024	0.848756
Monocyte	NCBP2	21	21	21	0.192356	0.40352	0.666255
Monocyte	NCBP2AS2	21	21	21	-0.585257	0.00531771	0.0605242
Monocyte	PIGZ	21	21	20	0.0842966	0.716389	0.87634
Monocyte	MELTF	21	19	18	0.1112	0.631318	0.826495
Monocyte	DLG1	21	21	21	0.3546	0.114742	0.340131
Monocyte	BDH1	21	21	21	0.113179	0.625219	0.822614
Monocyte	RUBCN	21	21	21	0.395326	0.0761045	0.270143
Monocyte	FYTTD1	21	21	21	0.4581	0.0367624	0.17743
Monocyte	LRCH3	21	21	21	0.532137	0.0130243	0.0987722
Monocyte	IQCG	21	21	21	0.148226	0.521378	0.752618
Monocyte	LMLN	21	19	21	-0.571265	0.00682945	0.0692518
Monocyte	ZNF595	21	21	20	0.396872	0.07486	0.267594
Monocyte	ZNF718	21	21	20	0.440472	0.0456716	0.202551
Monocyte	ZNF141	21	21	21	0.0351558	0.879751	0.951665
Monocyte	ZNF721	21	21	21	0.0531238	0.819104	0.925826
Monocyte	PIGG	21	21	21	0.388765	0.0815564	0.279959
Monocyte	PDE6B	21	20	21	0.109218	0.637451	0.829312
Monocyte	ATP5ME	21	21	21	-0.0674001	0.771599	0.906493
Monocyte	MYL5	21	20	21	0.311219	0.169677	0.424648
Monocyte	SLC49A3	21	21	21	0.467835	0.0324616	0.165242
Monocyte	PCGF3	21	21	21	0.302795	0.182141	0.441612
Monocyte	GAK	21	21	21	0.144116	0.53312	0.761478
Monocyte	TMEM175	21	21	21	0.480053	0.0276349	0.150603
Monocyte	DGKQ	21	21	21	0.495669	0.0223124	0.133885
Monocyte	SLC26A1	21	15	14	0.20222	0.379361	0.646133
Monocyte	IDUA	21	21	21	-0.114913	0.619893	0.819798
Monocyte	FGFRL1	21	20	18	-0.00663172	0.97724	0.991969
Monocyte	RNF212	21	18	18	-0.218866	0.340498	0.610848
Monocyte	SPON2	21	21	21	0.0268914	0.907885	0.964532
Monocyte	CTBP1	21	21	21	0.339117	0.132621	0.369294
Monocyte	MAEA	21	21	21	0.232416	0.31067	0.580262
Monocyte	UVSSA	21	21	21	-0.0819895	0.723855	0.880826
Monocyte	CRIPAK	21	20	18	0.240122	0.294438	0.563827
Monocyte	FAM53A	21	17	20	0.75188	8.48246e-05	0.00516992
Monocyte	SLBP	21	21	21	0.260428	0.254217	0.525087
Monocyte	TACC3	21	21	21	-0.0790019	0.733558	0.88609
Monocyte	TMEM129	21	21	21	0.369367	0.0993769	0.313147
Monocyte	LETM1	21	21	21	-0.327909	0.146742	0.39045
Monocyte	NSD2	21	21	21	-0.103624	0.654878	0.840681
Monocyte	NELFA	21	21	21	0.226304	0.323923	0.594523
Monocyte	C4orf48	21	21	21	0.0719225	0.756706	0.898746
Monocyte	POLN	21	15	12	0.461976	0.0349999	0.172408
Monocyte	HAUS3	21	21	21	0.261848	0.251543	0.522126
Monocyte	MXD4	21	21	21	-0.562267	0.0079767	0.0754571
Monocyte	ZFYVE28	21	21	21	0.184145	0.424258	0.681667
Monocyte	RNF4	21	21	21	-0.00322496	0.988931	0.995214
Monocyte	FAM193A	21	21	21	0.276801	0.22448	0.49073
Monocyte	TNIP2	21	21	21	0.484062	0.0261814	0.146891
Monocyte	SH3BP2	21	21	21	0.436898	0.0476657	0.208159
Monocyte	ADD1	21	21	21	0.112305	0.627909	0.824693
Monocyte	MFSD10	21	21	21	0.446343	0.0425365	0.194429
Monocyte	NOP14	21	21	21	0.508242	0.0186507	0.121105
Monocyte	GRK4	21	18	21	-0.328699	0.145714	0.388817
Monocyte	HTT	21	21	21	0.150956	0.513648	0.747378
Monocyte	MSANTD1	21	17	19	-0.0894054	0.699946	0.865975
Monocyte	RGS12	21	21	21	0.394288	0.0769478	0.27156
Monocyte	LRPAP1	21	21	21	0.486783	0.0252299	0.143828
Monocyte	TMEM128	21	21	21	0.655481	0.00125683	0.0273505
Monocyte	LYAR	21	21	21	0.518555	0.0160219	0.111305
Monocyte	ZBTB49	21	21	20	0.287808	0.20583	0.472182
Monocyte	NSG1	21	19	12	-0.179552	0.436103	0.689765
Monocyte	STX18	21	21	21	0.478001	0.0284033	0.153453
Monocyte	CYTL1	21	19	17	-0.0576183	0.804074	0.920231
Monocyte	STK32B	21	20	21	0.338061	0.133909	0.370959
Monocyte	EVC2	21	16	17	0.637152	0.00189372	0.0348545
Monocyte	EVC	21	16	17	0.351744	0.117901	0.344976
Monocyte	JAKMIP1	21	16	13	0.275357	0.227006	0.493867
Monocyte	WFS1	21	17	20	-0.113904	0.622992	0.821359
Monocyte	MAN2B2	21	21	21	0.665043	0.00100395	0.0238675
Monocyte	MRFAP1	21	21	21	0.721379	0.000223709	0.00950076
Monocyte	S100P	21	21	20	-0.283277	0.213377	0.479444
Monocyte	MRFAP1L1	21	21	21	0.376093	0.0929022	0.300803
Monocyte	BLOC1S4	21	21	21	0.123696	0.593205	0.803036
Monocyte	KIAA0232	21	21	21	0.426852	0.0536312	0.222655
Monocyte	TBC1D14	21	21	21	-0.0741671	0.749344	0.894618
Monocyte	CCDC96	21	18	15	-0.0602358	0.795352	0.916937
Monocyte	TADA2B	21	21	21	0.693844	0.000485523	0.0152429
Monocyte	GRPEL1	21	21	21	0.299066	0.187854	0.44906
Monocyte	SORCS2	21	20	18	-0.164014	0.477446	0.719821
Monocyte	AFAP1	21	20	20	0.650921	0.00139522	0.0288339
Monocyte	ABLIM2	21	17	14	0.177166	0.442326	0.694418
Monocyte	SH3TC1	21	21	21	0.277008	0.224121	0.490435
Monocyte	ACOX3	21	21	21	0.352819	0.116705	0.343082
Monocyte	TRMT44	21	21	21	-0.194759	0.397557	0.661353
Monocyte	SLC2A9	21	21	21	0.413917	0.0621354	0.240248
Monocyte	WDR1	21	21	21	0.638085	0.00185578	0.0345928
Monocyte	ZNF518B	21	21	21	0.482915	0.0265909	0.147844
Monocyte	CLNK	21	18	15	0.174959	0.448123	0.698717
Monocyte	HS3ST1	21	19	18	-0.192247	0.40379	0.666366
Monocyte	RAB28	21	21	21	0.433167	0.0498182	0.212964
Monocyte	BOD1L1	21	21	21	0.321395	0.155418	0.403392
Monocyte	CPEB2	21	21	21	0.409989	0.0649105	0.247062
Monocyte	C1QTNF7	21	17	15	-0.26353	0.248399	0.519813
Monocyte	CC2D2A	21	19	20	-0.200803	0.38278	0.649162
Monocyte	FBXL5	21	21	21	0.468037	0.0323767	0.165066
Monocyte	FAM200B	21	21	21	0.0921751	0.691086	0.860937
Monocyte	BST1	21	21	21	0.540067	0.0114962	0.0923283
Monocyte	CD38	21	21	21	0.276956	0.22421	0.490481
Monocyte	FGFBP2	21	21	11	0.323787	0.152191	0.398167
Monocyte	TAPT1	21	21	21	0.0853258	0.713066	0.873689
Monocyte	LDB2	21	19	11	-0.125273	0.588465	0.800261
Monocyte	QDPR	21	21	21	0.182205	0.429241	0.685064
Monocyte	LAP3	21	21	21	0.523928	0.0147759	0.106292
Monocyte	MED28	21	21	21	0.64458	0.00160893	0.0318943
Monocyte	FAM184B	21	16	13	-0.208971	0.363307	0.632984
Monocyte	DCAF16	21	21	21	0.300696	0.185342	0.445616
Monocyte	NCAPG	21	21	20	0.0933576	0.687314	0.859257
Monocyte	LCORL	21	21	21	0.426808	0.0536588	0.222655
Monocyte	SLIT2	21	18	20	0.394146	0.0770638	0.271673
Monocyte	PACRGL	21	21	21	0.608254	0.00343853	0.0476493
Monocyte	KCNIP4	21	19	17	0.00334562	0.988517	0.995214
Monocyte	ADGRA3	21	19	20	0.139548	0.546314	0.770265
Monocyte	DHX15	21	21	21	0.397099	0.0746789	0.267397
Monocyte	CCDC149	21	21	21	0.278155	0.222129	0.488652
Monocyte	SEPSECS	21	21	21	0.249671	0.275062	0.546974
Monocyte	PI4K2B	21	21	21	0.39018	0.0803562	0.278016
Monocyte	ZCCHC4	21	21	21	0.205384	0.371787	0.639864
Monocyte	ANAPC4	21	21	21	0.618872	0.00278019	0.0427217
Monocyte	SEL1L3	21	21	21	0.467787	0.032482	0.165282
Monocyte	SMIM20	21	21	21	0.231463	0.312714	0.58234
Monocyte	RBPJ	21	21	21	-0.24073	0.29318	0.563062
Monocyte	TBC1D19	21	21	21	0.0801918	0.729689	0.883775
Monocyte	STIM2	21	21	21	0.290036	0.202184	0.466795
Monocyte	ARAP2	21	21	21	0.470966	0.0311659	0.161597
Monocyte	DTHD1	21	19	20	0.209843	0.361264	0.630769
Monocyte	C4orf19	21	20	13	-0.17799	0.440172	0.692923
Monocyte	RELL1	21	21	21	0.0559906	0.80951	0.921969
Monocyte	PGM2	21	21	21	0.253612	0.267304	0.538342
Monocyte	TBC1D1	21	21	21	0.362511	0.106311	0.325506
Monocyte	PTTG2	21	17	14	0.173706	0.451432	0.701165
Monocyte	KLF3	21	21	21	0.108155	0.640749	0.831953
Monocyte	TLR10	21	19	19	0.659067	0.00115632	0.026023
Monocyte	TLR1	21	21	21	0.551865	0.00949548	0.0830518
Monocyte	TLR6	21	21	21	0.34922	0.120745	0.350328
Monocyte	FAM114A1	21	21	21	-0.124895	0.589601	0.800859
Monocyte	TMEM156	21	21	21	0.0468687	0.840122	0.934087
Monocyte	KLHL5	21	21	21	0.250176	0.27406	0.545291
Monocyte	WDR19	21	21	21	0.19097	0.40698	0.668658
Monocyte	RFC1	21	21	21	0.317666	0.160543	0.410844
Monocyte	LIAS	21	21	21	0.101331	0.662076	0.844565
Monocyte	UGDH	21	21	21	-0.152527	0.509225	0.74421
Monocyte	SMIM14	21	21	21	0.461233	0.0353324	0.173316
Monocyte	UBE2K	21	21	21	0.584521	0.00538963	0.0608212
Monocyte	PDS5A	21	21	21	0.275588	0.226601	0.493391
Monocyte	N4BP2	21	21	21	0.247628	0.27914	0.550225
Monocyte	RHOH	21	20	21	0.48451	0.0260228	0.146251
Monocyte	RBM47	21	21	21	-0.0102565	0.964806	0.986721
Monocyte	NSUN7	21	19	21	-0.140343	0.544005	0.768211
Monocyte	APBB2	21	21	20	0.289744	0.20266	0.467373
Monocyte	LIMCH1	21	18	16	-0.290093	0.202092	0.466769
Monocyte	TMEM33	21	21	21	0.611548	0.00322164	0.0459041
Monocyte	SLC30A9	21	21	21	0.663401	0.00104402	0.0245092
Monocyte	ATP8A1	21	21	21	0.368176	0.100557	0.314864
Monocyte	GUF1	21	21	21	0.409824	0.0650295	0.247285
Monocyte	GNPDA2	21	19	21	-0.122452	0.596957	0.806119
Monocyte	COMMD8	21	21	21	0.150712	0.514337	0.747552
Monocyte	ATP10D	21	21	21	0.564006	0.00774334	0.0746581
Monocyte	CORIN	21	16	13	0.122114	0.597978	0.806668
Monocyte	NFXL1	21	21	21	0.114938	0.619817	0.819798
Monocyte	NIPAL1	21	17	14	0.122025	0.598247	0.806865
Monocyte	TXK	21	21	21	0.208333	0.364807	0.633445
Monocyte	TEC	21	21	21	0.293299	0.196924	0.460883
Monocyte	SLAIN2	21	21	21	0.643822	0.0016362	0.0321916
Monocyte	FRYL	21	21	21	0.448152	0.0416053	0.191709
Monocyte	OCIAD1	21	21	21	0.695949	0.000458947	0.0146184
Monocyte	OCIAD2	21	21	21	-0.0377732	0.870868	0.948493
Monocyte	DCUN1D4	21	21	21	0.318529	0.159346	0.40928
Monocyte	SGCB	21	20	16	0.522258	0.0151544	0.107556
Monocyte	USP46	21	21	21	-0.191116	0.406616	0.668468
Monocyte	SCFD2	21	21	21	0.401513	0.0712178	0.261278
Monocyte	FIP1L1	21	21	21	0.569577	0.00703363	0.0705061
Monocyte	CHIC2	21	21	21	0.337449	0.134659	0.37234
Monocyte	PDGFRA	21	14	15	0.497292	0.0218099	0.132187
Monocyte	KIT	21	21	14	-0.10585	0.647924	0.83688
Monocyte	SRD5A3	21	21	21	0.21594	0.347153	0.617469
Monocyte	TMEM165	21	21	21	0.550539	0.00970497	0.0836782
Monocyte	CLOCK	21	21	21	0.563171	0.00785473	0.0748567
Monocyte	NMU	21	15	11	-0.285363	0.20988	0.476207
Monocyte	EXOC1	21	21	21	0.505408	0.0194308	0.12401
Monocyte	CEP135	21	21	21	0.564497	0.0076786	0.0743662
Monocyte	KIAA1211	21	19	15	-0.00554502	0.980969	0.993536
Monocyte	AASDH	21	20	21	0.22988	0.316128	0.586864
Monocyte	PPAT	21	21	20	0.447942	0.0417123	0.19194
Monocyte	PAICS	21	21	21	0.476713	0.0288939	0.155018
Monocyte	SRP72	21	21	21	0.426054	0.0541285	0.223591
Monocyte	ARL 9.00	21	18	13	0.0781118	0.736457	0.887421
Monocyte	HOPX	21	21	21	0.207464	0.366856	0.635732
Monocyte	REST	21	21	21	0.162247	0.482268	0.723032
Monocyte	NOA1	21	21	21	0.248501	0.277392	0.548804
Monocyte	POLR2B	21	21	21	0.472858	0.030403	0.159211
Monocyte	IGFBP7	21	21	21	0.425811	0.0542808	0.224073
Monocyte	ADGRL3	21	16	13	-0.163134	0.479844	0.721564
Monocyte	CENPC	21	21	21	0.335057	0.137619	0.377031
Monocyte	STAP1	21	19	21	-0.181396	0.431328	0.686497
Monocyte	UBA6	21	21	21	0.636657	0.00191412	0.0349508
Monocyte	YTHDC1	21	21	21	0.398978	0.07319	0.264344
Monocyte	SULT1B1	21	21	19	0.0841009	0.717021	0.876448
Monocyte	UTP3	21	21	21	0.524628	0.0146195	0.105761
Monocyte	RUFY3	21	21	21	-0.144057	0.533288	0.76152
Monocyte	GRSF1	21	21	21	0.271173	0.234432	0.502523
Monocyte	MOB1B	21	21	21	0.569495	0.00704362	0.0705061
Monocyte	DCK	21	21	21	0.520988	0.0154476	0.108696
Monocyte	SLC4A4	21	20	17	0.132266	0.567645	0.786175
Monocyte	COX18	21	20	21	-0.00332525	0.988587	0.995214
Monocyte	ANKRD17	21	21	21	0.343972	0.126814	0.359901
Monocyte	CXCL8	21	21	21	0.0879807	0.704519	0.868152
Monocyte	CXCL1	21	16	19	-0.04151	0.858212	0.942213
Monocyte	CXCL5	21	15	11	0.167243	0.468697	0.71386
Monocyte	CXCL3	21	19	18	-0.280121	0.218742	0.484737
Monocyte	CXCL2	21	21	21	-0.0924515	0.690203	0.860517
Monocyte	MTHFD2L	21	21	21	-0.36136	0.107509	0.326905
Monocyte	EREG	21	21	21	0.839595	1.94495e-06	0.000490837
Monocyte	AREG	21	20	21	0.549449	0.00988004	0.0847978
Monocyte	PARM1	21	17	17	0.314544	0.164921	0.418228
Monocyte	RCHY1	21	21	21	0.244011	0.286447	0.556565
Monocyte	THAP6	21	21	21	0.295015	0.194194	0.457278
Monocyte	G3BP2	21	21	21	0.688618	0.000557229	0.0165342
Monocyte	USO1	21	21	21	0.324665	0.15102	0.396039
Monocyte	NAAA	21	21	21	0.270689	0.235301	0.503727
Monocyte	SDAD1	21	21	21	0.411495	0.0638357	0.244232
Monocyte	CXCL9	21	16	21	0.340418	0.131047	0.367265
Monocyte	ART3	21	14	20	0.0178368	0.938831	0.976633
Monocyte	CXCL10	21	19	21	0.405406	0.0682658	0.254648
Monocyte	CXCL11	21	16	20	0.174175	0.450192	0.700049
Monocyte	NUP54	21	21	21	-0.184296	0.423872	0.68153
Monocyte	SCARB2	21	21	21	0.604872	0.00367368	0.0494966
Monocyte	FAM47E	21	16	11	-0.108219	0.640549	0.831858
Monocyte	STBD1	21	17	13	0.537984	0.0118827	0.0938245
Monocyte	SEPTIN11	21	21	21	0.198045	0.389483	0.654134
Monocyte	CCNI	21	21	21	-0.251308	0.271824	0.543498
Monocyte	CCNG2	21	21	21	0.029537	0.898866	0.960336
Monocyte	CXCL13	21	16	14	-0.537742	0.0119281	0.0940466
Monocyte	CNOT6L	21	21	21	0.418571	0.0589652	0.233989
Monocyte	FRAS1	21	15	15	0.201642	0.380753	0.647063
Monocyte	ANXA3	21	17	20	-0.0622434	0.788677	0.91403
Monocyte	BMP2K	21	21	21	0.54031	0.0114518	0.0922477
Monocyte	PAQR3	21	21	21	0.12989	0.574681	0.79031
Monocyte	ANTXR2	21	21	21	0.445942	0.0427454	0.195104
Monocyte	PRDM8	21	18	21	0.793394	1.77689e-05	0.00202766
Monocyte	RASGEF1B	21	21	21	0.29893	0.188064	0.449292
Monocyte	HNRNPD	21	21	21	0.57385	0.00652618	0.0680108
Monocyte	HNRNPDL	21	21	21	0.160766	0.486328	0.726144
Monocyte	ENOPH1	21	21	21	0.122402	0.597109	0.806217
Monocyte	SCD5	21	20	16	0.224009	0.328984	0.599507
Monocyte	SEC31A	21	21	21	0.579397	0.00591304	0.064289
Monocyte	THAP9	21	21	20	0.276861	0.224376	0.49073
Monocyte	LIN54	21	21	21	-0.00379612	0.986971	0.995214
Monocyte	COPS4	21	21	21	0.267385	0.24129	0.511281
Monocyte	PLAC8	21	21	21	0.141546	0.540525	0.766347
Monocyte	COQ2	21	21	21	0.295917	0.19277	0.455213
Monocyte	HPSE	21	21	21	0.581394	0.00570426	0.0627995
Monocyte	HELQ	21	21	20	0.274706	0.228152	0.495209
Monocyte	ABRAXAS1	21	21	21	0.459429	0.0361504	0.175445
Monocyte	GPAT3	21	21	21	0.349065	0.120921	0.350683
Monocyte	CDS1	21	17	21	0.133456	0.564134	0.783151
Monocyte	WDFY3	21	21	21	0.408745	0.0658091	0.248915
Monocyte	ARHGAP24	21	21	21	0.262592	0.25015	0.521314
Monocyte	MAPK10	21	18	18	-0.688297	0.000561908	0.0165706
Monocyte	PTPN13	21	20	20	0.371421	0.0973655	0.309302
Monocyte	AFF1	21	21	21	0.61514	0.00299833	0.0438272
Monocyte	KLHL8	21	21	21	-0.0382084	0.869392	0.947988
Monocyte	HSD17B13	21	20	17	0.202671	0.378275	0.645156
Monocyte	HSD17B11	21	21	21	0.45546	0.0380026	0.181435
Monocyte	NUDT9	21	21	21	0.371436	0.0973511	0.309302
Monocyte	PKD2	21	21	21	0.114709	0.620519	0.820237
Monocyte	ABCG2	21	17	11	-0.0181335	0.937815	0.976562
Monocyte	PPM1K	21	21	21	0.412698	0.0629868	0.241972
Monocyte	HERC6	21	19	21	0.409525	0.0652444	0.247834
Monocyte	HERC5	21	21	21	0.177454	0.441573	0.693817
Monocyte	PYURF	21	21	21	0.125067	0.589084	0.800616
Monocyte	HERC3	21	21	21	0.756133	7.32978e-05	0.00476181
Monocyte	NAP1L5	21	19	20	-0.0276615	0.905258	0.963402
Monocyte	FAM13A	21	21	21	-0.0128773	0.95582	0.983397
Monocyte	TIGD2	21	19	21	-0.290937	0.200722	0.46522
Monocyte	GPRIN3	21	21	21	0.372062	0.096744	0.307764
Monocyte	SNCA	21	20	21	0.450494	0.0404229	0.188377
Monocyte	CCSER1	21	21	21	0.398786	0.0733413	0.264646
Monocyte	SMARCAD1	21	21	21	0.652457	0.00134723	0.0283456
Monocyte	HPGDS	21	15	15	-0.195334	0.396137	0.660045
Monocyte	PDLIM5	21	21	21	0.374584	0.0943268	0.303767
Monocyte	UNC5C	21	17	17	0.585206	0.00532265	0.0605278
Monocyte	STPG2	21	20	19	0.425161	0.0546891	0.224839
Monocyte	RAP1GDS1	21	21	21	0.207459	0.366867	0.635732
Monocyte	TSPAN5	21	20	21	0.197567	0.390651	0.654661
Monocyte	EIF4E	21	21	21	0.0999236	0.666505	0.846961
Monocyte	METAP1	21	21	21	0.305141	0.178609	0.436864
Monocyte	ADH5	21	21	21	0.111747	0.629631	0.826151
Monocyte	TRMT10A	21	19	20	-0.117694	0.611393	0.815046
Monocyte	DAPP1	21	21	21	0.653245	0.00132318	0.0281885
Monocyte	LAMTOR3	21	21	21	0.5328	0.0128907	0.0983514
Monocyte	DNAJB14	21	21	21	0.423415	0.0557983	0.227475
Monocyte	H2AFZ	21	21	21	-0.303533	0.181025	0.440193
Monocyte	PPP3CA	21	21	21	0.325932	0.149339	0.394004
Monocyte	BANK1	21	20	21	0.221089	0.335493	0.605761
Monocyte	SLC39A8	21	21	21	0.205571	0.371343	0.63977
Monocyte	NFKB1	21	21	21	0.295233	0.19385	0.456794
Monocyte	MANBA	21	21	21	0.379397	0.0898377	0.295919
Monocyte	UBE2D3	21	21	21	0.563325	0.00783404	0.0748371
Monocyte	CISD2	21	21	21	0.270916	0.234893	0.503348
Monocyte	SLC9B1	21	20	19	0.135706	0.557521	0.779062
Monocyte	SLC9B2	21	20	21	0.111286	0.631053	0.826446
Monocyte	BDH2	21	20	19	0.159618	0.489488	0.728584
Monocyte	CENPE	21	21	21	-0.0388765	0.867128	0.946905
Monocyte	TET2	21	21	21	0.299424	0.187299	0.4482
Monocyte	PPA2	21	21	21	0.619992	0.00271738	0.0420819
Monocyte	INTS12	21	21	21	0.424228	0.0552799	0.226205
Monocyte	GSTCD	21	21	21	0.326007	0.149239	0.394004
Monocyte	TBCK	21	21	21	0.63552	0.00196166	0.0353623
Monocyte	AIMP1	21	21	21	0.72445	0.00020406	0.00895611
Monocyte	DKK 2.00	21	18	19	-0.0503598	0.828377	0.930809
Monocyte	PAPSS1	21	21	21	0.532325	0.0129862	0.0987359
Monocyte	SGMS2	21	21	21	-0.0381138	0.869713	0.948152
Monocyte	CYP2U1	21	20	21	0.0361819	0.876266	0.950822
Monocyte	HADH	21	21	21	0.146425	0.526508	0.757107
Monocyte	LEF1	21	21	21	0.026568	0.908989	0.965102
Monocyte	OSTC	21	21	21	0.0225781	0.922614	0.96976
Monocyte	SEC24B	21	21	21	0.179138	0.43718	0.69079
Monocyte	MCUB	21	21	21	0.620032	0.00271513	0.0420819
Monocyte	CASP6	21	19	21	-0.0641613	0.782314	0.911279
Monocyte	PLA2G12A	21	21	20	0.62836	0.00228456	0.038387
Monocyte	GAR1	21	21	21	0.384284	0.085444	0.287575
Monocyte	ELOVL6	21	21	20	0.0166596	0.942862	0.977885
Monocyte	FAM241A	21	21	21	0.395696	0.0758053	0.269665
Monocyte	AP1AR	21	21	21	0.539974	0.0115131	0.0924079
Monocyte	TIFA	21	21	21	0.444975	0.0432516	0.196131
Monocyte	ALPK1	21	21	21	0.564557	0.00767071	0.0743447
Monocyte	ZGRF1	21	20	21	0.279847	0.219213	0.485279
Monocyte	LARP7	21	21	21	0.709454	0.00031625	0.0117568
Monocyte	ANK2	21	18	19	0.513424	0.0172897	0.115938
Monocyte	CAMK2D	21	21	21	0.294864	0.194433	0.457498
Monocyte	METTL14	21	21	21	0.501041	0.0206835	0.128202
Monocyte	SEC24D	21	21	21	0.115512	0.61806	0.818953
Monocyte	SYNPO2	21	17	18	0.460305	0.0357515	0.174347
Monocyte	USP53	21	20	21	0.465393	0.0335012	0.168443
Monocyte	C4orf3	21	21	21	-0.500874	0.0207327	0.128337
Monocyte	PDE5A	21	18	19	-0.529662	0.0135338	0.101199
Monocyte	MAD2L1	21	21	20	0.0827746	0.721311	0.87932
Monocyte	TNIP3	21	18	20	0.418278	0.0591613	0.234412
Monocyte	ANXA5	21	21	21	0.0890699	0.701022	0.866979
Monocyte	EXOSC9	21	21	21	0.595156	0.00442503	0.0550945
Monocyte	CCNA2	21	21	20	-0.0239435	0.917948	0.968381
Monocyte	BBS7	21	20	21	0.306796	0.176146	0.433668
Monocyte	KIAA1109	21	21	21	0.554755	0.00905156	0.0809704
Monocyte	BBS12	21	18	17	0.024005	0.917738	0.968376
Monocyte	NUDT6	21	20	20	0.0817687	0.72457	0.880826
Monocyte	SPATA5	21	21	21	0.0721288	0.756028	0.898186
Monocyte	SPRY1	21	20	20	0.199089	0.386939	0.65192
Monocyte	ANKRD50	21	21	21	0.0774496	0.738615	0.8886
Monocyte	INTU	21	17	15	0.533776	0.0126957	0.0973532
Monocyte	HSPA4L	21	18	12	0.068758	0.767119	0.904181
Monocyte	PLK4	21	19	21	0.0794841	0.731989	0.88501
Monocyte	MFSD8	21	21	21	0.466325	0.0331016	0.167267
Monocyte	ABHD18	21	21	21	0.610364	0.00329824	0.0466541
Monocyte	LARP1B	21	21	21	-0.121876	0.598696	0.806977
Monocyte	PGRMC2	21	21	21	0.614181	0.00305662	0.0444209
Monocyte	JADE1	21	21	21	-0.0175063	0.939962	0.976885
Monocyte	SCLT1	21	21	21	0.655983	0.00124233	0.0272627
Monocyte	C4orf33	21	21	21	0.620858	0.00266959	0.0418056
Monocyte	SLC7A11	21	20	21	-0.105489	0.649048	0.837672
Monocyte	NOCT	21	21	21	0.463203	0.0344559	0.171145
Monocyte	ELF2	21	21	21	0.398298	0.0737265	0.265363
Monocyte	NDUFC1	21	21	21	-0.517596	0.016253	0.112021
Monocyte	NAA15	21	21	21	0.359692	0.109262	0.329529
Monocyte	RAB33B	21	21	21	0.237902	0.299059	0.569024
Monocyte	SETD7	21	21	21	0.494048	0.0228234	0.13571
Monocyte	MGST2	21	21	21	0.0184353	0.936782	0.976562
Monocyte	MAML3	21	21	21	0.29097	0.20067	0.46522
Monocyte	SCOC	21	20	21	-0.280395	0.218274	0.48418
Monocyte	CLGN	21	16	13	-0.176719	0.443496	0.695839
Monocyte	ELMOD2	21	21	21	0.515102	0.0168667	0.114754
Monocyte	TBC1D9	21	21	21	0.240952	0.292722	0.562593
Monocyte	RNF150	21	18	13	0.901661	2.39786e-08	2.09781e-05
Monocyte	ZNF330	21	21	21	0.590921	0.00479038	0.0578859
Monocyte	IL15	21	21	21	0.195198	0.396474	0.660422
Monocyte	INPP4B	21	21	21	0.307719	0.174782	0.431626
Monocyte	USP38	21	21	21	-0.0087168	0.970086	0.988926
Monocyte	GAB1	21	21	21	0.0856979	0.711867	0.873068
Monocyte	SMARCA5	21	21	21	0.636993	0.00190027	0.034891
Monocyte	GYPE	21	18	14	0.00127192	0.995634	0.998
Monocyte	ANAPC10	21	20	20	0.678464	0.000722631	0.0191965
Monocyte	ABCE1	21	21	21	0.328772	0.145619	0.388801
Monocyte	OTUD4	21	21	21	0.263243	0.248935	0.520296
Monocyte	SMAD1	21	21	20	0.217553	0.343476	0.613857
Monocyte	MMAA	21	21	21	-0.340606	0.13082	0.367099
Monocyte	C4orf51	21	13	15	-0.0440657	0.849575	0.938396
Monocyte	ZNF827	21	20	21	0.0374154	0.872081	0.948973
Monocyte	LSM 6.00	21	21	21	0.0739035	0.750207	0.894838
Monocyte	SLC10A7	21	21	21	0.626169	0.00239187	0.0393834
Monocyte	TMEM184C	21	21	21	0.604707	0.0036855	0.0495328
Monocyte	PRMT9	21	21	21	0.481655	0.0270465	0.149006
Monocyte	ARHGAP10	21	21	21	0.194689	0.397729	0.661353
Monocyte	NR3C2	21	20	21	0.146341	0.526748	0.75737
Monocyte	DCLK2	21	16	18	0.0415402	0.85811	0.942183
Monocyte	LRBA	21	21	21	0.467894	0.0324368	0.16518
Monocyte	SH3D19	21	18	19	0.140683	0.543019	0.767148
Monocyte	FAM160A1	21	20	15	0.31992	0.157432	0.40597
Monocyte	GATB	21	20	21	0.220882	0.335957	0.606016
Monocyte	FBXW7	21	21	21	0.182041	0.429663	0.685087
Monocyte	TMEM154	21	21	21	0.510826	0.0179617	0.118687
Monocyte	TIGD4	21	17	12	-0.0194317	0.933373	0.975063
Monocyte	ARFIP1	21	21	21	0.727453	0.000186295	0.00840118
Monocyte	FHDC1	21	16	12	0.192558	0.403015	0.665672
Monocyte	TRIM2	21	18	17	0.139698	0.545876	0.770023
Monocyte	MND1	21	21	20	-0.0755051	0.744965	0.89255
Monocyte	TMEM131L	21	21	21	0.568918	0.00711465	0.0709465
Monocyte	TLR2	21	21	21	0.588024	0.00505442	0.0594291
Monocyte	RNF175	21	19	20	-0.135122	0.559234	0.780228
Monocyte	PLRG1	21	21	21	0.545486	0.0105383	0.0879735
Monocyte	MAP9	21	18	15	-0.0850302	0.71402	0.874338
Monocyte	GUCY1A1	21	20	19	-0.30915	0.172683	0.428142
Monocyte	GUCY1B1	21	20	19	-0.440195	0.0458236	0.203088
Monocyte	CTSO	21	21	21	0.56618	0.00745969	0.073164
Monocyte	PDGFC	21	21	21	-0.0525067	0.821172	0.92659
Monocyte	GASK1B	21	21	21	-0.147174	0.524374	0.755114
Monocyte	TMEM144	21	21	21	0.143658	0.534436	0.762243
Monocyte	RXFP1	21	15	16	0.268141	0.23991	0.50911
Monocyte	C4orf46	21	20	21	0.381843	0.0876185	0.29161
Monocyte	ETFDH	21	21	21	0.440732	0.0455291	0.202124
Monocyte	PPID	21	21	21	0.543026	0.0109648	0.0898093
Monocyte	FNIP2	21	21	21	0.100938	0.663309	0.84537
Monocyte	C4orf45	21	17	11	-0.207259	0.367341	0.635907
Monocyte	RAPGEF2	21	21	21	0.277871	0.22262	0.48895
Monocyte	NAF1	21	21	21	0.0516739	0.823966	0.927918
Monocyte	TKTL2	21	15	11	0.278092	0.222237	0.488669
Monocyte	TMA16	21	20	21	0.50429	0.0197454	0.124997
Monocyte	2026-03-01	21	21	21	0.420051	0.0579838	0.231705
Monocyte	TRIM61	21	18	17	0.193021	0.401864	0.664943
Monocyte	FAM218A	21	12	11	0.155703	0.500337	0.737495
Monocyte	TMEM192	21	21	21	0.228674	0.318745	0.589388
Monocyte	KLHL2	21	21	21	0.182445	0.428622	0.68445
Monocyte	MSMO1	21	21	21	-0.0780262	0.736736	0.887478
Monocyte	SPOCK3	21	19	16	0.476719	0.0288916	0.155018
Monocyte	DDX60	21	21	21	0.477593	0.0285579	0.154011
Monocyte	DDX60L	21	21	21	0.662298	0.00107168	0.0248036
Monocyte	PALLD	21	21	21	-0.0216649	0.925735	0.97105
Monocyte	CBR4	21	21	21	0.383858	0.0858204	0.287962
Monocyte	SH3RF1	21	21	21	0.0322896	0.889494	0.955786
Monocyte	NEK1	21	21	21	0.610108	0.00331503	0.0466541
Monocyte	CLCN3	21	21	21	0.643211	0.0016585	0.0323142
Monocyte	HPF1	21	21	21	0.345941	0.124513	0.356686
Monocyte	GALNT7	21	21	21	0.330362	0.143566	0.386068
Monocyte	HMGB2	21	21	21	0.421511	0.0570271	0.229546
Monocyte	SAP30	21	21	21	0.529444	0.0135793	0.101338
Monocyte	SCRG1	21	18	11	0.0123574	0.957602	0.983996
Monocyte	FBXO8	21	20	21	0.477115	0.02874	0.154572
Monocyte	CEP44	21	21	21	-0.0208007	0.92869	0.972583
Monocyte	HPGD	21	21	21	0.155136	0.501918	0.738748
Monocyte	GPM6A	21	16	13	0.217437	0.343738	0.614004
Monocyte	WDR17	21	19	19	0.275783	0.22626	0.492942
Monocyte	SPCS3	21	21	21	0.114726	0.620467	0.820237
Monocyte	NEIL3	21	20	20	0.0907664	0.695587	0.86353
Monocyte	AGA	21	21	21	0.586016	0.00524435	0.0603799
Monocyte	DCTD	21	21	21	0.363448	0.105343	0.323524
Monocyte	WWC2	21	21	21	0.55733	0.00867043	0.0789605
Monocyte	CDKN2AIP	21	21	21	0.377095	0.0919648	0.2988
Monocyte	ING2	21	21	21	-0.0333581	0.88586	0.953662
Monocyte	RWDD4	21	21	21	0.0416351	0.857788	0.941985
Monocyte	TRAPPC11	21	21	21	0.211813	0.356669	0.625551
Monocyte	IRF2	21	21	21	0.758957	6.6417e-05	0.0045633
Monocyte	CASP3	21	21	21	0.447092	0.0421489	0.193061
Monocyte	PRIMPOL	21	21	21	0.130362	0.57328	0.789535
Monocyte	CENPU	21	21	21	-0.106816	0.644911	0.835209
Monocyte	ACSL1	21	21	21	0.325985	0.149269	0.394004
Monocyte	SLC25A4	21	18	17	-0.0485563	0.83444	0.932088
Monocyte	CFAP97	21	21	21	0.46583	0.0333132	0.167885
Monocyte	SNX25	21	20	21	-0.119799	0.604987	0.810745
Monocyte	LRP2BP	21	19	18	-0.0639232	0.783103	0.911379
Monocyte	ANKRD37	21	19	21	-0.279618	0.219606	0.485738
Monocyte	UFSP2	21	21	21	-0.0885588	0.702662	0.867863
Monocyte	C4orf47	21	18	18	0.0125363	0.956989	0.983843
Monocyte	TLR3	21	17	17	-0.0429474	0.853352	0.940125
Monocyte	CYP4V2	21	21	21	0.215004	0.349299	0.619417
Monocyte	KLKB1	21	17	13	-0.0194297	0.93338	0.975063
Monocyte	FRG1	21	21	21	0.629699	0.00222099	0.0378757
Monocyte	CCDC127	21	20	21	0.543748	0.0108381	0.0892782
Monocyte	SDHA	21	21	21	-0.252142	0.270182	0.541807
Monocyte	PDCD6	21	20	21	-0.152748	0.508604	0.743916
Monocyte	AHRR	21	18	17	-0.244494	0.285465	0.555809
Monocyte	EXOC3	21	21	21	0.490138	0.0240948	0.140096
Monocyte	SLC9A3	21	19	21	0.0518774	0.823283	0.927695
Monocyte	CEP72	21	20	21	0.0280554	0.903915	0.962453
Monocyte	ZDHHC11	21	18	17	0.502941	0.0201307	0.126654
Monocyte	BRD9	21	21	21	-0.457989	0.036814	0.177546
Monocyte	TRIP13	21	19	18	-0.0437666	0.850585	0.93887
Monocyte	SLC12A7	21	21	21	0.561139	0.00813097	0.076205
Monocyte	CLPTM1L	21	21	21	0.65687	0.00121706	0.0269334
Monocyte	LPCAT1	21	21	21	0.0650451	0.779387	0.909874
Monocyte	NDUFS6	21	21	21	-0.0797437	0.731145	0.884804
Monocyte	ICE1	21	21	21	0.140747	0.542835	0.767106
Monocyte	MED10	21	21	21	0.434778	0.0488795	0.211071
Monocyte	NSUN2	21	21	21	0.474384	0.0297984	0.157425
Monocyte	SRD5A1	21	21	21	0.442309	0.0446721	0.199874
Monocyte	TENT4A	21	21	21	0.0280248	0.90402	0.962453
Monocyte	MTRR	21	21	21	0.616248	0.00293212	0.0434291
Monocyte	FASTKD3	21	20	21	-0.149734	0.517102	0.749486
Monocyte	ATPSCKMT	21	21	21	0.299712	0.186855	0.447634
Monocyte	CCT5	21	21	21	0.587793	0.00507592	0.0594915
Monocyte	2026-03-06	21	21	21	0.251095	0.272243	0.543948
Monocyte	ROPN1L	21	21	16	-0.191368	0.405985	0.66839
Monocyte	ANKRD33B	21	19	20	0.486151	0.0254485	0.144384
Monocyte	DAP	21	21	21	0.34033	0.131152	0.367288
Monocyte	TRIO	21	21	21	0.147923	0.522239	0.753241
Monocyte	OTULINL	21	21	21	-0.125309	0.58836	0.800261
Monocyte	OTULIN	21	21	21	0.0412369	0.859136	0.942679
Monocyte	ANKH	21	21	21	0.565433	0.00755619	0.0738896
Monocyte	ZNF622	21	21	21	0.310502	0.170714	0.425746
Monocyte	RETREG1	21	21	21	-0.225729	0.325186	0.5955
Monocyte	MYO10	21	20	21	0.425369	0.0545582	0.224653
Monocyte	BASP1	21	21	21	-0.0259475	0.911106	0.966095
Monocyte	DROSHA	21	21	21	0.50528	0.0194667	0.12401
Monocyte	C5orf22	21	21	21	0.280704	0.217745	0.483333
Monocyte	PDZD2	21	17	14	0.258139	0.258566	0.528009
Monocyte	GOLPH3	21	21	21	0.217368	0.343896	0.614004
Monocyte	MTMR12	21	21	21	-0.0883995	0.703174	0.867881
Monocyte	ZFR	21	21	21	0.546245	0.0104096	0.087339
Monocyte	SUB1	21	21	21	0.483136	0.0265116	0.147733
Monocyte	TARS	21	21	21	0.534277	0.0125966	0.0970979
Monocyte	AMACR	21	18	19	0.0380805	0.869826	0.948152
Monocyte	C1QTNF3-AMACR	21	21	21	0.498556	0.0214246	0.131014
Monocyte	RAI14	21	14	12	-0.0625721	0.787586	0.913513
Monocyte	RAD1	21	21	21	0.212654	0.354718	0.62405
Monocyte	BRIX1	21	21	21	0.480385	0.0275122	0.150247
Monocyte	DNAJC21	21	21	21	0.321045	0.155894	0.403988
Monocyte	PRLR	21	21	21	0.233261	0.308865	0.578764
Monocyte	SPEF2	21	20	20	0.158897	0.491477	0.730177
Monocyte	IL7R	21	21	21	0.167722	0.467405	0.712823
Monocyte	LMBRD2	21	21	21	0.435349	0.0485502	0.210261
Monocyte	SKP2	21	21	21	0.125936	0.58648	0.79925
Monocyte	NADK2	21	21	21	-0.114338	0.621656	0.820762
Monocyte	SLC1A3	21	20	21	-0.075829	0.743906	0.891858
Monocyte	NIPBL	21	21	21	0.639336	0.00180588	0.0338551
Monocyte	CPLANE1	21	21	21	0.308296	0.173933	0.430421
Monocyte	NUP155	21	21	21	-0.21549	0.348185	0.618634
Monocyte	WDR70	21	21	21	0.541348	0.0112637	0.0913614
Monocyte	OSMR	21	15	13	0.380328	0.0889884	0.294837
Monocyte	RICTOR	21	21	21	0.292547	0.198128	0.461695
Monocyte	FYB1	21	21	21	0.537594	0.0119562	0.0940651
Monocyte	C9	21	16	14	-0.271174	0.23443	0.502523
Monocyte	DAB2	21	18	21	-0.11228	0.627985	0.824693
Monocyte	TTC33	21	21	21	0.258155	0.258535	0.528009
Monocyte	PTGER4	21	21	21	0.282733	0.214296	0.480267
Monocyte	PRKAA1	21	21	21	0.443697	0.0439283	0.1981
Monocyte	CARD6	21	21	21	0.481039	0.0272715	0.149742
Monocyte	OXCT1	21	21	21	0.257834	0.259149	0.528486
Monocyte	C5orf51	21	21	21	0.120636	0.602449	0.808848
Monocyte	FBXO4	21	21	21	-0.106821	0.644897	0.835209
Monocyte	CCDC152	21	19	19	0.203063	0.377334	0.644592
Monocyte	SELENOP	21	15	12	0.0854163	0.712775	0.873689
Monocyte	ANXA2R	21	21	21	0.0795179	0.731879	0.884967
Monocyte	ZNF131	21	21	21	0.395355	0.0760804	0.270131
Monocyte	NIM1K	21	19	20	0.140991	0.542128	0.766878
Monocyte	HMGCS1	21	21	21	0.140344	0.544004	0.768211
Monocyte	CCL28	21	21	20	-0.0407752	0.860698	0.943543
Monocyte	TMEM267	21	21	21	0.45771	0.0369437	0.177913
Monocyte	C5orf34	21	20	20	-0.20182	0.380323	0.646978
Monocyte	PAIP1	21	21	21	0.452445	0.0394582	0.185462
Monocyte	NNT	21	21	21	0.523237	0.0149316	0.106667
Monocyte	EMB	21	21	21	0.359318	0.109657	0.330205
Monocyte	PARP8	21	21	21	0.629485	0.00223104	0.0378757
Monocyte	ITGA1	21	19	20	0.192796	0.402423	0.665511
Monocyte	PELO	21	20	21	-0.0122113	0.958103	0.983997
Monocyte	ITGA2	21	18	20	-0.124978	0.589352	0.800711
Monocyte	MOCS2	21	21	21	-0.10471	0.65148	0.838861
Monocyte	FST	21	12	16	0.475477	0.0293713	0.156048
Monocyte	NDUFS4	21	21	21	0.725993	0.000194754	0.00860859
Monocyte	ARL 15.00	21	21	21	0.612914	0.00313516	0.0452816
Monocyte	SNX18	21	21	21	0.15533	0.501378	0.738341
Monocyte	GZMK	21	21	19	0.368141	0.100592	0.314864
Monocyte	GZMA	21	21	21	0.408904	0.0656937	0.24873
Monocyte	DHX29	21	21	21	-0.0250307	0.914236	0.96722
Monocyte	MTREX	21	21	21	0.466409	0.0330655	0.167149
Monocyte	PLPP1	21	21	21	0.0833517	0.719444	0.87793
Monocyte	SLC38A9	21	21	21	0.420226	0.0578687	0.231457
Monocyte	IL31RA	21	21	21	-0.0590769	0.799211	0.918365
Monocyte	IL6ST	21	21	21	0.263164	0.249081	0.520296
Monocyte	ANKRD55	21	18	21	0.120397	0.603173	0.809184
Monocyte	MAP3K1	21	21	21	0.29181	0.199313	0.463099
Monocyte	SETD9	21	21	21	0.515958	0.016654	0.114066
Monocyte	MIER3	21	21	21	0.104831	0.651105	0.838861
Monocyte	GPBP1	21	21	21	0.680334	0.000689378	0.0185896
Monocyte	PLK2	21	20	21	0.298204	0.18919	0.450671
Monocyte	GAPT	21	21	21	0.217011	0.34471	0.614707
Monocyte	PDE4D	21	21	21	0.35828	0.110762	0.331856
Monocyte	DEPDC1B	21	21	20	0.0208291	0.928593	0.972583
Monocyte	ELOVL7	21	17	19	0.662599	0.00106407	0.0247148
Monocyte	ERCC8	21	21	21	0.185071	0.421892	0.680075
Monocyte	NDUFAF2	21	21	21	0.268333	0.239561	0.508699
Monocyte	SMIM15	21	21	21	0.270615	0.235435	0.503851
Monocyte	ZSWIM6	21	21	21	-0.0454243	0.84499	0.936732
Monocyte	KIF2A	21	21	21	0.379118	0.090094	0.296386
Monocyte	DIMT1	21	20	21	-0.0191823	0.934226	0.97518
Monocyte	IPO11	21	21	21	0.58798	0.00505845	0.0594291
Monocyte	SREK1IP1	21	21	21	-0.0552913	0.811848	0.922393
Monocyte	CWC27	21	21	21	0.599918	0.00404229	0.0522286
Monocyte	ADAMTS6	21	20	20	-0.049245	0.832124	0.931642
Monocyte	CENPK	21	21	21	0.117786	0.611113	0.81492
Monocyte	PPWD1	21	21	21	0.553016	0.00931655	0.0821095
Monocyte	TRIM23	21	21	21	0.315089	0.164151	0.416826
Monocyte	SHLD3	21	20	21	0.497712	0.0216812	0.131889
Monocyte	TRAPPC13	21	21	21	0.474157	0.0298876	0.157706
Monocyte	SGTB	21	21	21	0.397727	0.0741786	0.266333
Monocyte	NLN	21	21	21	0.157352	0.495752	0.73367
Monocyte	ERBIN	21	21	21	0.395069	0.0763123	0.270661
Monocyte	SREK1	21	21	21	0.201723	0.380558	0.646978
Monocyte	MAST4	21	21	21	0.13225	0.56769	0.786175
Monocyte	CD180	21	18	21	0.0883958	0.703186	0.867881
Monocyte	PIK3R1	21	21	21	0.154776	0.502925	0.7394
Monocyte	SLC30A5	21	21	21	0.261283	0.252605	0.523097
Monocyte	CCNB1	21	20	20	0.0202195	0.930678	0.973791
Monocyte	CENPH	21	21	21	0.00129561	0.995553	0.998
Monocyte	CDK7	21	21	21	0.443174	0.0442075	0.1989
Monocyte	CCDC125	21	21	21	0.394632	0.0766678	0.271116
Monocyte	AK6	21	21	21	0.215968	0.347091	0.617469
Monocyte	TAF9	21	21	21	0.55488	0.00903275	0.0809125
Monocyte	RAD17	21	21	21	0.537004	0.0120682	0.0942828
Monocyte	MARVELD2	21	16	11	0.47632	0.0290451	0.155448
Monocyte	OCLN	21	18	19	0.748972	9.35792e-05	0.00548232
Monocyte	GTF2H2C	21	19	20	0.697279	0.000442809	0.0143238
Monocyte	SERF1B	21	16	11	0.129281	0.576494	0.791932
Monocyte	SMN2	21	18	21	0.2242	0.328562	0.599219
Monocyte	SMN1	21	21	21	0.546075	0.0104383	0.0874169
Monocyte	NAIP	21	21	21	0.683214	0.00064069	0.0178509
Monocyte	GTF2H2	21	20	21	0.803477	1.15243e-05	0.00146828
Monocyte	BDP1	21	21	21	0.355068	0.11423	0.338842
Monocyte	MCCC2	21	21	21	0.111435	0.630592	0.826446
Monocyte	PTCD2	21	20	20	0.538241	0.0118344	0.0936125
Monocyte	ZNF366	21	20	20	-0.123183	0.59475	0.804095
Monocyte	TNPO1	21	21	21	0.0482437	0.835492	0.932326
Monocyte	FCHO2	21	21	21	0.531531	0.0131476	0.0992625
Monocyte	BTF3	21	21	21	-0.225718	0.325211	0.5955
Monocyte	ANKRA2	21	20	21	0.166591	0.470457	0.714716
Monocyte	UTP15	21	21	21	-0.0680016	0.769614	0.905185
Monocyte	ENC1	21	21	21	0.567776	0.0072569	0.0721457
Monocyte	HEXB	21	21	21	0.436479	0.0479037	0.208712
Monocyte	GFM2	21	20	21	0.412363	0.0632222	0.242592
Monocyte	NSA2	21	21	21	0.548724	0.00999794	0.0854742
Monocyte	FAM169A	21	18	19	0.232607	0.310262	0.580046
Monocyte	GCNT4	21	19	11	-0.135303	0.558703	0.780127
Monocyte	HMGCR	21	21	21	0.448732	0.0413096	0.19095
Monocyte	CERT1	21	21	21	0.605447	0.00363275	0.0492838
Monocyte	POLK	21	21	21	0.688554	0.000558154	0.0165342
Monocyte	ANKDD1B	21	19	18	0.521035	0.0154368	0.108679
Monocyte	POC5	21	21	21	0.521988	0.0152165	0.107764
Monocyte	SV2C	21	17	18	0.603195	0.00379519	0.0502144
Monocyte	IQGAP2	21	21	21	0.344798	0.125845	0.358691
Monocyte	F2RL2	21	20	15	-0.131503	0.5699	0.787408
Monocyte	F2R	21	20	20	0.203459	0.376384	0.643593
Monocyte	F2RL1	21	19	16	0.420184	0.057896	0.231496
Monocyte	S100Z	21	21	21	0.318791	0.158984	0.408847
Monocyte	CRHBP	21	18	16	0.242101	0.290355	0.560589
Monocyte	AGGF1	21	21	21	0.00863737	0.970359	0.988938
Monocyte	ZBED3	21	20	21	0.0963759	0.67772	0.85386
Monocyte	PDE8B	21	18	12	0.245813	0.282792	0.553892
Monocyte	WDR41	21	21	21	0.474074	0.0299206	0.157753
Monocyte	TBCA	21	21	21	0.31149	0.169285	0.424279
Monocyte	AP3B1	21	21	21	0.431773	0.0506411	0.215767
Monocyte	SCAMP1	21	21	21	0.357564	0.111528	0.33339
Monocyte	LHFPL2	21	21	21	0.547216	0.0102467	0.0863103
Monocyte	ARSB	21	21	21	0.663887	0.00103203	0.024341
Monocyte	DMGDH	21	20	21	-0.307398	0.175256	0.432287
Monocyte	JMY	21	21	21	-0.176488	0.444103	0.696575
Monocyte	HOMER1	21	18	21	0.285952	0.2089	0.475497
Monocyte	TENT2	21	21	21	0.31083	0.170238	0.425288
Monocyte	CMYA5	21	16	16	0.0994445	0.668016	0.847238
Monocyte	MTX3	21	21	21	0.031289	0.892899	0.957208
Monocyte	THBS4	21	19	15	0.15828	0.493182	0.731318
Monocyte	SERINC5	21	21	21	0.365752	0.102991	0.318987
Monocyte	ZFYVE16	21	21	21	0.630829	0.00216854	0.0373461
Monocyte	FAM151B	21	19	21	0.284252	0.211738	0.478055
Monocyte	DHFR	21	21	21	0.272101	0.232773	0.500274
Monocyte	MSH3	21	21	21	0.482463	0.0267535	0.148281
Monocyte	RASGRF2	21	21	19	0.108261	0.64042	0.831855
Monocyte	ZCCHC9	21	21	21	0.701766	0.00039189	0.0134981
Monocyte	SSBP2	21	21	21	0.427399	0.0532926	0.221878
Monocyte	ATG10	21	20	21	0.477573	0.0285653	0.154011
Monocyte	ATP6AP1L	21	20	18	0.61372	0.00308503	0.0447127
Monocyte	TMEM167A	21	21	21	-0.140522	0.543486	0.767725
Monocyte	XRCC4	21	21	21	0.525046	0.0145268	0.105538
Monocyte	VCAN	21	21	21	0.0532797	0.818581	0.925769
Monocyte	COX7C	21	21	21	-0.121299	0.600442	0.807998
Monocyte	RASA1	21	21	21	0.27575	0.226318	0.492942
Monocyte	CCNH	21	21	21	0.305102	0.178667	0.436864
Monocyte	TMEM161B	21	21	21	0.40303	0.0700559	0.258388
Monocyte	MEF2C	21	21	21	0.394335	0.0769096	0.27156
Monocyte	CETN3	21	20	21	0.249911	0.274585	0.546215
Monocyte	MBLAC2	21	20	18	0.116244	0.615818	0.818037
Monocyte	POLR3G	21	18	19	-0.24929	0.275819	0.54759
Monocyte	LYSMD3	21	21	21	0.456775	0.037381	0.179033
Monocyte	ADGRV1	21	17	15	0.238902	0.296972	0.566778
Monocyte	ARRDC3	21	21	21	0.305787	0.177644	0.435906
Monocyte	FAM172A	21	21	21	0.258941	0.257037	0.527146
Monocyte	POU5F2	21	21	20	0.207253	0.367356	0.635907
Monocyte	KIAA0825	21	21	21	0.344735	0.125919	0.358757
Monocyte	SLF1	21	21	21	0.127882	0.58066	0.794552
Monocyte	MCTP1	21	21	21	0.358643	0.110375	0.331162
Monocyte	FAM81B	21	17	12	-0.00363556	0.987522	0.995214
Monocyte	TTC37	21	21	21	0.552248	0.0094356	0.0827696
Monocyte	ARSK	21	19	19	-0.00317048	0.989118	0.995214
Monocyte	GPR150	21	16	12	0.157779	0.49457	0.732451
Monocyte	RFESD	21	18	19	0.502938	0.0201315	0.126654
Monocyte	SPATA9	21	16	16	-0.182485	0.428519	0.684368
Monocyte	RHOBTB3	21	21	21	-0.0864445	0.709461	0.871665
Monocyte	GLRX	21	21	21	0.540536	0.0114105	0.0921143
Monocyte	ELL2	21	21	21	0.264155	0.247238	0.518532
Monocyte	CAST	21	21	21	0.560542	0.00821367	0.0763912
Monocyte	ERAP1	21	21	21	0.71579	0.000263677	0.0104856
Monocyte	ERAP2	21	21	21	0.837858	2.13913e-06	0.000516789
Monocyte	LNPEP	21	21	21	0.59671	0.00429693	0.0542855
Monocyte	RIOK2	21	21	21	0.135341	0.558591	0.780077
Monocyte	RGMB	21	17	13	-0.187139	0.41663	0.676914
Monocyte	CHD1	21	21	21	-0.065421	0.778142	0.909082
Monocyte	FAM174A	21	21	21	-0.117871	0.610852	0.814655
Monocyte	ST8SIA4	21	21	21	0.454366	0.0385259	0.183047
Monocyte	SLCO4C1	21	21	20	0.186864	0.417329	0.677382
Monocyte	PAM	21	21	21	0.200357	0.38386	0.649399
Monocyte	GIN1	21	20	21	0.241917	0.290732	0.561011
Monocyte	PPIP5K2	21	21	21	0.353855	0.11556	0.341038
Monocyte	C5orf30	21	20	20	-0.102283	0.659082	0.842749
Monocyte	NUDT12	21	15	18	0.404826	0.0686997	0.255565
Monocyte	EFNA5	21	19	18	0.0876292	0.705649	0.869129
Monocyte	FBXL17	21	21	21	0.208898	0.363479	0.632984
Monocyte	FER	21	21	21	0.539741	0.011556	0.0926952
Monocyte	PJA2	21	21	21	0.292869	0.197612	0.461217
Monocyte	MAN2A1	21	21	21	0.353843	0.115573	0.341038
Monocyte	TMEM232	21	16	15	0.0613884	0.791518	0.915197
Monocyte	SLC25A46	21	21	21	0.254581	0.265419	0.536166
Monocyte	WDR36	21	21	21	0.202656	0.378311	0.645156
Monocyte	CAMK4	21	21	21	0.189802	0.409909	0.67123
Monocyte	STARD4	21	21	21	-0.149156	0.51874	0.751123
Monocyte	NREP	21	21	21	0.166876	0.469687	0.714417
Monocyte	EPB41L4A	21	20	16	-0.0129869	0.955444	0.983242
Monocyte	APC	21	21	21	0.565267	0.00757782	0.074046
Monocyte	SRP19	21	21	21	0.805615	1.04798e-05	0.00143257
Monocyte	REEP5	21	21	21	0.575434	0.00634599	0.0673774
Monocyte	DCP2	21	21	21	0.0883156	0.703443	0.867881
Monocyte	MCC	21	19	18	0.0751936	0.745984	0.893044
Monocyte	YTHDC2	21	21	21	0.566628	0.00740234	0.0728739
Monocyte	TRIM36	21	18	19	0.185731	0.420209	0.678215
Monocyte	PGGT1B	21	21	21	0.648964	0.00145845	0.0299051
Monocyte	CCDC112	21	21	21	0.391769	0.0790246	0.275369
Monocyte	FEM1C	21	21	21	0.191117	0.406613	0.668468
Monocyte	TMED7-TICAM2	21	20	20	0.501631	0.0205106	0.127625
Monocyte	TICAM2	21	21	21	0.657644	0.00119538	0.0266332
Monocyte	TMED7	21	21	21	-0.17262	0.454309	0.703386
Monocyte	ATG12	21	21	21	0.495397	0.0223976	0.134216
Monocyte	AP3S1	21	21	21	0.311028	0.169952	0.424898
Monocyte	COMMD10	21	21	21	0.605908	0.00360026	0.0490303
Monocyte	SEMA6A	21	19	12	-0.13537	0.558507	0.780044
Monocyte	DTWD2	21	21	21	0.0244274	0.916296	0.96816
Monocyte	DMXL1	21	21	21	0.577872	0.00607664	0.065516
Monocyte	TNFAIP8	21	21	21	0.195671	0.395307	0.659511
Monocyte	HSD17B4	21	21	21	-0.159152	0.490774	0.729628
Monocyte	PRR16	21	20	21	0.161638	0.483937	0.72414
Monocyte	SRFBP1	21	21	21	0.73103	0.000166887	0.00787789
Monocyte	SNX2	21	21	21	0.552545	0.00938944	0.0824887
Monocyte	SNX24	21	21	21	-0.168886	0.464277	0.709621
Monocyte	CEP120	21	21	21	0.327553	0.147207	0.390973
Monocyte	CSNK1G3	21	21	21	0.209154	0.362878	0.632578
Monocyte	ZNF608	21	17	15	-0.207875	0.365886	0.634703
Monocyte	GRAMD2B	21	21	20	0.292021	0.198973	0.462575
Monocyte	ALDH7A1	21	16	14	0.111239	0.631199	0.826446
Monocyte	PHAX	21	21	21	0.646263	0.00154969	0.0313352
Monocyte	LMNB1	21	21	21	0.611593	0.00321875	0.0459041
Monocyte	2026-03-03	21	21	21	0.191078	0.406711	0.668468
Monocyte	C5orf63	21	18	21	0.206616	0.368861	0.637242
Monocyte	PRRC1	21	21	21	0.262207	0.25087	0.521656
Monocyte	SLC12A2	21	21	21	0.405178	0.0684365	0.255057
Monocyte	FBN2	21	21	21	0.502027	0.0203951	0.127511
Monocyte	SLC27A6	21	19	13	-0.0541384	0.815705	0.924431
Monocyte	ISOC1	21	21	21	0.589773	0.00489355	0.0583271
Monocyte	HINT1	21	21	21	-0.130974	0.571465	0.788491
Monocyte	LYRM7	21	21	21	0.503639	0.0199305	0.125744
Monocyte	CDC42SE2	21	21	21	-0.0207518	0.928857	0.972583
Monocyte	RAPGEF6	21	21	21	0.179293	0.436777	0.690497
Monocyte	FNIP1	21	21	21	0.325937	0.149333	0.394004
Monocyte	MEIKIN	21	17	15	0.0628944	0.786516	0.912768
Monocyte	ACSL6	21	18	13	0.00474822	0.983703	0.994428
Monocyte	P4HA2	21	21	21	0.105325	0.649561	0.838137
Monocyte	PDLIM4	21	14	18	0.422769	0.0562133	0.228108
Monocyte	SLC22A4	21	21	21	0.471541	0.0309324	0.160954
Monocyte	SLC22A5	21	19	21	0.0759956	0.743362	0.891841
Monocyte	IRF1	21	21	21	0.265985	0.243857	0.514312
Monocyte	IL5	21	15	13	-0.253549	0.267428	0.538484
Monocyte	RAD50	21	21	21	0.0927641	0.689206	0.860148
Monocyte	KIF3A	21	21	21	0.409265	0.0654321	0.248026
Monocyte	CCNI2	21	15	13	-0.0996056	0.667507	0.847003
Monocyte	SEPTIN8	21	19	19	-0.0669541	0.773073	0.907132
Monocyte	SHROOM1	21	19	21	0.223115	0.330969	0.601482
Monocyte	GDF9	21	15	13	0.221463	0.334655	0.604956
Monocyte	UQCRQ	21	21	21	-0.432226	0.0503729	0.214974
Monocyte	LEAP2	21	19	11	-0.228038	0.320129	0.590533
Monocyte	AFF4	21	21	21	0.219609	0.338822	0.609257
Monocyte	ZCCHC10	21	21	21	0.544456	0.0107152	0.0889021
Monocyte	HSPA4	21	21	21	0.45072	0.0403101	0.188144
Monocyte	C5orf15	21	21	21	0.6754	0.000780095	0.0200666
Monocyte	VDAC1	21	21	21	0.0884566	0.702991	0.867881
Monocyte	TCF7	21	21	20	-0.0363875	0.875569	0.950629
Monocyte	SKP1	21	21	21	0.642226	0.00169495	0.0327583
Monocyte	PPP2CA	21	21	21	0.540562	0.0114058	0.0921143
Monocyte	CDKL3	21	20	21	0.176863	0.443119	0.695331
Monocyte	UBE2B	21	21	21	0.414938	0.0614295	0.238824
Monocyte	CDKN2AIPNL	21	21	21	0.204165	0.374693	0.642492
Monocyte	JADE2	21	21	21	-0.280055	0.218855	0.484737
Monocyte	SAR1B	21	21	21	0.404802	0.0687178	0.255565
Monocyte	SEC24A	21	21	21	0.388412	0.0818573	0.2804
Monocyte	CAMLG	21	21	21	-0.208661	0.364036	0.632993
Monocyte	DDX46	21	21	21	0.281169	0.216952	0.482842
Monocyte	C5orf24	21	21	21	-0.108965	0.638236	0.829922
Monocyte	TXNDC15	21	21	21	0.525421	0.0144439	0.10517
Monocyte	PCBD2	21	21	21	-0.251997	0.270467	0.541883
Monocyte	H2AFY	21	21	21	0.508138	0.0186789	0.121128
Monocyte	TIFAB	21	16	21	-0.118447	0.609099	0.813473
Monocyte	TGFBI	21	21	21	0.142372	0.53814	0.765087
Monocyte	SMAD5	21	21	21	0.42337	0.0558274	0.227481
Monocyte	SPOCK1	21	21	18	0.336969	0.135249	0.373423
Monocyte	KLHL3	21	20	18	-0.215067	0.349154	0.619417
Monocyte	HNRNPA0	21	21	21	0.0524758	0.821276	0.926627
Monocyte	PKD2L2	21	20	21	-0.39686	0.0748699	0.267594
Monocyte	FAM13B	21	21	21	0.0367447	0.874356	0.950193
Monocyte	BRD8	21	21	21	0.153412	0.506742	0.742599
Monocyte	KIF20A	21	18	13	-0.0443465	0.848627	0.938138
Monocyte	CDC23	21	21	21	0.411117	0.0641041	0.244765
Monocyte	CDC25C	21	21	20	-0.1331	0.565182	0.784275
Monocyte	FAM53C	21	21	21	-0.0377928	0.870801	0.948493
Monocyte	KDM3B	21	21	21	0.298129	0.189308	0.450834
Monocyte	EGR1	21	21	21	0.12206	0.598141	0.806804
Monocyte	ETF1	21	21	21	0.300244	0.186036	0.446479
Monocyte	HSPA9	21	21	21	0.569769	0.0070101	0.0703853
Monocyte	CTNNA1	21	21	21	0.797833	1.47282e-05	0.00178366
Monocyte	SIL1	21	21	21	0.597692	0.00421763	0.0536838
Monocyte	MATR3	21	19	21	0.222666	0.331969	0.602522
Monocyte	PAIP2	21	21	21	-0.15559	0.500652	0.737794
Monocyte	MZB1	21	19	18	-0.034733	0.881187	0.951863
Monocyte	PROB1	21	17	17	0.425644	0.0543854	0.224141
Monocyte	SPATA24	21	18	19	0.566898	0.00736796	0.0726627
Monocyte	DNAJC18	21	19	21	0.533029	0.0128447	0.0981506
Monocyte	TMEM173	21	21	21	0.380039	0.0892513	0.295198
Monocyte	UBE2D2	21	21	21	-0.182783	0.427752	0.683614
Monocyte	CXXC5	21	21	21	0.475975	0.0291782	0.155666
Monocyte	NRG2	21	17	17	0.514327	0.0170611	0.115468
Monocyte	PURA	21	21	21	0.0921804	0.691069	0.860937
Monocyte	IGIP	21	19	16	0.331628	0.141945	0.38378
Monocyte	CYSTM1	21	21	21	0.286596	0.207832	0.474469
Monocyte	PFDN1	21	21	21	0.633159	0.00206358	0.0362522
Monocyte	HBEGF	21	21	21	0.276323	0.225315	0.491817
Monocyte	ANKHD1	21	21	21	0.817347	6.09224e-06	0.00105195
Monocyte	ANKHD1-EIF4EBP3	21	21	20	0.398965	0.0732002	0.264344
Monocyte	SRA1	21	21	21	0.327106	0.147794	0.391738
Monocyte	EIF4EBP3	21	20	21	0.153234	0.507239	0.743079
Monocyte	APBB3	21	20	21	-0.140745	0.542841	0.767106
Monocyte	SLC35A4	21	21	21	0.510597	0.0180219	0.118845
Monocyte	CD14	21	21	21	0.212294	0.355552	0.624373
Monocyte	NDUFA2	21	21	21	-0.560274	0.00825098	0.0765213
Monocyte	TMCO6	21	21	21	0.370709	0.0980593	0.310904
Monocyte	IK	21	21	21	0.536613	0.0121427	0.0946464
Monocyte	WDR55	21	21	21	0.64422	0.00162185	0.0320831
Monocyte	DND1	21	17	17	0.449315	0.0410146	0.190122
Monocyte	HARS	21	21	21	0.311163	0.169757	0.424732
Monocyte	HARS2	21	21	21	0.350728	0.119039	0.34685
Monocyte	ZMAT2	21	21	21	0.141639	0.540256	0.766132
Monocyte	TAF7	21	21	21	0.336706	0.135573	0.373845
Monocyte	DIAPH1	21	21	21	0.455708	0.0378848	0.181181
Monocyte	HDAC3	21	21	21	0.0770542	0.739905	0.889309
Monocyte	RELL2	21	21	21	-0.263088	0.249223	0.520296
Monocyte	FCHSD1	21	20	21	0.526134	0.0142875	0.104876
Monocyte	ARAP3	21	21	21	0.127786	0.580945	0.794583
Monocyte	DELE1	21	21	21	0.596391	0.00432303	0.0544295
Monocyte	PCDH12	21	19	14	-0.166566	0.470523	0.714716
Monocyte	RNF14	21	21	21	0.250473	0.273472	0.544674
Monocyte	GNPDA1	21	21	21	-0.066136	0.775777	0.908002
Monocyte	NDFIP1	21	21	21	0.360618	0.108286	0.328336
Monocyte	ARHGAP26	21	21	21	0.301179	0.184602	0.444978
Monocyte	NR3C1	21	21	21	0.174671	0.448882	0.699274
Monocyte	YIPF5	21	21	21	0.396899	0.0748386	0.267594
Monocyte	KCTD16	21	16	19	0.582503	0.00559093	0.0622742
Monocyte	PRELID2	21	21	21	-0.103158	0.656339	0.841291
Monocyte	PLAC8L1	21	20	18	-0.272246	0.232513	0.500159
Monocyte	LARS	21	21	21	0.361368	0.1075	0.326905
Monocyte	RBM27	21	21	21	0.156811	0.497254	0.735029
Monocyte	TCERG1	21	21	21	0.634741	0.00199482	0.0357136
Monocyte	PPP2R2B	21	19	18	0.260727	0.253653	0.524467
Monocyte	DPYSL3	21	17	18	0.361845	0.107003	0.326347
Monocyte	JAKMIP2	21	21	21	0.0582342	0.80202	0.918965
Monocyte	FBXO38	21	21	21	0.547794	0.0101508	0.0857753
Monocyte	ADRB2	21	21	21	0.0813934	0.725787	0.88132
Monocyte	ABLIM3	21	19	15	0.356553	0.112617	0.335945
Monocyte	GRPEL2	21	21	21	0.133324	0.564522	0.783441
Monocyte	PCYOX1L	21	20	21	0.266024	0.243784	0.514255
Monocyte	CSNK1A1	21	21	21	0.20957	0.361901	0.631304
Monocyte	ARHGEF37	21	16	19	-0.134225	0.56187	0.782004
Monocyte	PPARGC1B	21	21	21	0.526533	0.0142006	0.104572
Monocyte	PDE6A	21	14	12	-0.0115456	0.960385	0.984851
Monocyte	SLC26A2	21	21	21	0.389837	0.0806459	0.278254
Monocyte	TIGD6	21	18	17	-0.186942	0.41713	0.677316
Monocyte	HMGXB3	21	21	21	0.258883	0.257147	0.527146
Monocyte	CSF1R	21	21	21	0.21323	0.353384	0.622812
Monocyte	PDGFRB	21	18	14	-0.0349363	0.880496	0.951863
Monocyte	TCOF1	21	21	21	-0.246549	0.281308	0.551809
Monocyte	CD74	21	21	21	0.186948	0.417116	0.677316
Monocyte	NDST1	21	21	21	0.228816	0.318435	0.589281
Monocyte	SYNPO	21	14	12	0.0552334	0.812041	0.922394
Monocyte	RBM22	21	21	21	0.740855	0.000122269	0.00646992
Monocyte	DCTN4	21	21	21	0.58946	0.00492205	0.0586135
Monocyte	SMIM3	21	21	21	0.28979	0.202585	0.467373
Monocyte	IRGM	21	17	14	-0.310651	0.170498	0.425533
Monocyte	ZNF300	21	17	20	0.174583	0.449115	0.699304
Monocyte	GPX3	21	18	20	-0.0888168	0.701834	0.86733
Monocyte	TNIP1	21	21	21	0.142148	0.538786	0.765087
Monocyte	ANXA6	21	21	21	-0.0260188	0.910863	0.966095
Monocyte	CCDC69	21	21	21	0.226664	0.323133	0.593821
Monocyte	GM2A	21	21	21	0.489241	0.0243942	0.140953
Monocyte	SLC36A1	21	21	21	0.587573	0.00509651	0.0596092
Monocyte	SPARC	21	19	17	0.0181558	0.937739	0.976562
Monocyte	ATOX1	21	21	21	-0.0722682	0.755571	0.897967
Monocyte	G3BP1	21	21	21	-0.16667	0.470243	0.714629
Monocyte	FAM114A2	21	20	21	0.685153	0.000609597	0.0173851
Monocyte	MFAP3	21	20	21	0.67411	0.000805424	0.0204837
Monocyte	GALNT10	21	21	21	0.473175	0.0302766	0.158726
Monocyte	SAP30L	21	21	21	0.241943	0.290679	0.561011
Monocyte	LARP1	21	21	21	0.40976	0.0650753	0.247316
Monocyte	FAXDC2	21	20	18	-0.266382	0.243126	0.513423
Monocyte	CNOT8	21	21	21	0.00158514	0.994559	0.997546
Monocyte	GEMIN5	21	19	21	-0.0531092	0.819153	0.925826
Monocyte	TIMD4	21	21	18	-0.00861838	0.970424	0.988938
Monocyte	HAVCR1	21	19	18	-0.0178521	0.938779	0.976633
Monocyte	HAVCR2	21	21	21	0.363507	0.105282	0.323411
Monocyte	MED7	21	21	21	0.368005	0.100728	0.314951
Monocyte	ITK	21	21	21	0.218774	0.340706	0.610997
Monocyte	CYFIP2	21	21	21	-0.0441359	0.849338	0.938396
Monocyte	ADAM19	21	21	21	0.0337451	0.884544	0.952819
Monocyte	NIPAL4	21	17	11	0.375107	0.0938318	0.302544
Monocyte	SOX30	21	15	14	-0.259402	0.25616	0.52633
Monocyte	THG1L	21	21	21	0.253741	0.267052	0.538142
Monocyte	LSM 11.00	21	21	20	-0.199794	0.385225	0.650619
Monocyte	CLINT1	21	21	21	0.00105911	0.996365	0.998236
Monocyte	EBF1	21	20	12	0.204747	0.373304	0.641548
Monocyte	RNF145	21	21	21	-0.0145459	0.950102	0.981101
Monocyte	UBLCP1	21	21	21	0.191064	0.406745	0.668468
Monocyte	TTC1	21	21	21	0.726157	0.000193793	0.00860859
Monocyte	PWWP2A	21	21	21	0.422359	0.0564775	0.228526
Monocyte	ZBED8	21	16	12	0.421136	0.0572718	0.230192
Monocyte	SLU7	21	21	21	0.69874	0.000425635	0.0141625
Monocyte	PTTG1	21	20	21	-0.0774505	0.738612	0.8886
Monocyte	ATP10B	21	16	14	-0.19757	0.390645	0.654661
Monocyte	CCNG1	21	21	21	-0.0305055	0.895567	0.958722
Monocyte	NUDCD2	21	21	21	0.0489401	0.833149	0.932088
Monocyte	HMMR	21	21	21	0.132007	0.56841	0.786415
Monocyte	MAT2B	21	21	21	0.699707	0.00041459	0.0139952
Monocyte	RARS	21	21	21	0.482597	0.0267053	0.148183
Monocyte	PANK3	21	21	21	0.306175	0.177067	0.434979
Monocyte	SPDL1	21	20	21	0.175527	0.446627	0.697583
Monocyte	DOCK2	21	21	21	0.268638	0.239006	0.507768
Monocyte	INSYN2B	21	21	21	-0.219383	0.339331	0.609949
Monocyte	C5orf58	21	17	19	-0.0897165	0.698949	0.865324
Monocyte	LCP2	21	21	21	0.0752218	0.745892	0.893015
Monocyte	KCNIP1	21	17	21	-0.13481	0.560149	0.781007
Monocyte	KCNMB1	21	21	21	0.633242	0.00205995	0.0362369
Monocyte	RANBP17	21	20	16	0.148425	0.520812	0.752297
Monocyte	NPM1	21	21	21	0.00740543	0.974585	0.990741
Monocyte	FBXW11	21	21	21	0.293066	0.197297	0.460948
Monocyte	STK10	21	21	21	0.191134	0.40657	0.668468
Monocyte	UBTD2	21	21	21	0.296259	0.192233	0.454737
Monocyte	SH3PXD2B	21	20	21	0.570514	0.00691958	0.0697751
Monocyte	NEURL1B	21	16	13	-0.165332	0.473864	0.7172
Monocyte	DUSP1	21	21	21	0.415861	0.0607959	0.23766
Monocyte	ERGIC1	21	21	21	0.442728	0.0444462	0.199391
Monocyte	ATP6V0E1	21	21	21	0.16965	0.462228	0.708706
Monocyte	CREBRF	21	21	21	0.324719	0.150947	0.396039
Monocyte	BNIP1	21	21	21	0.027443	0.906004	0.963857
Monocyte	BOD1	21	20	21	0.00226757	0.992217	0.996515
Monocyte	CPEB4	21	21	21	0.411439	0.0638753	0.244312
Monocyte	SFXN1	21	21	21	-0.0319067	0.890797	0.956388
Monocyte	HRH2	21	21	21	-0.287165	0.206891	0.473134
Monocyte	THOC3	21	20	21	0.225221	0.326305	0.59656
Monocyte	SIMC1	21	21	21	0.246956	0.280488	0.551517
Monocyte	KIAA1191	21	20	21	0.147427	0.523653	0.754573
Monocyte	ARL 10.00	21	20	20	-0.109066	0.637922	0.829678
Monocyte	NOP16	21	19	21	0.240684	0.293274	0.56316
Monocyte	HIGD2A	21	21	21	-0.325321	0.150148	0.394609
Monocyte	CLTB	21	21	21	-0.18437	0.423683	0.681496
Monocyte	FAF2	21	21	21	0.311988	0.168568	0.423249
Monocyte	RNF44	21	21	21	-0.036135	0.876426	0.950916
Monocyte	CDHR2	21	18	17	0.395004	0.0763651	0.270775
Monocyte	GPRIN1	21	19	13	-0.14698	0.524927	0.755662
Monocyte	TSPAN17	21	21	21	0.663005	0.00105389	0.0246388
Monocyte	UNC5A	21	17	16	-0.267923	0.240308	0.509791
Monocyte	HK3	21	21	21	0.0289864	0.900742	0.961167
Monocyte	UIMC1	21	21	21	0.222499	0.332342	0.602642
Monocyte	ZNF346	21	21	21	0.57648	0.00622928	0.0666233
Monocyte	NSD1	21	21	21	0.269366	0.237687	0.506276
Monocyte	RAB24	21	21	21	0.598261	0.00417221	0.0533125
Monocyte	MXD3	21	21	21	0.756141	7.32777e-05	0.00476181
Monocyte	PRELID1	21	21	21	0.382628	0.0869149	0.290225
Monocyte	LMAN2	21	21	21	0.246212	0.281987	0.552975
Monocyte	RGS14	21	21	21	0.205412	0.37172	0.639833
Monocyte	F12	21	18	15	0.218103	0.342226	0.612942
Monocyte	GRK6	21	21	21	0.0963533	0.677792	0.85386
Monocyte	PRR7	21	21	20	0.459573	0.0360845	0.175254
Monocyte	DBN1	21	21	21	-0.0532066	0.818826	0.925826
Monocyte	PDLIM7	21	21	21	0.0758573	0.743814	0.891858
Monocyte	DOK3	21	21	21	0.331725	0.14182	0.383654
Monocyte	DDX41	21	21	21	-0.262315	0.250668	0.521595
Monocyte	FAM193B	21	21	21	0.42149	0.057041	0.229546
Monocyte	TMED9	21	21	21	0.650546	0.00140716	0.0290154
Monocyte	B4GALT7	21	20	21	-0.0828485	0.721072	0.879181
Monocyte	RMND5B	21	21	21	0.401991	0.0708503	0.260366
Monocyte	NHP2	21	21	21	-0.27246	0.232131	0.499878
Monocyte	HNRNPAB	21	21	21	0.116706	0.614408	0.817275
Monocyte	PHYKPL	21	21	21	0.684047	0.000627182	0.0176684
Monocyte	COL23A1	21	20	21	0.479878	0.0276996	0.150768
Monocyte	CLK4	21	21	21	0.538962	0.0116999	0.0929968
Monocyte	ZNF354A	21	20	21	0.587433	0.00510974	0.0597106
Monocyte	ZNF354B	21	20	21	-0.288097	0.205355	0.471544
Monocyte	ZNF879	21	18	19	0.594878	0.00444834	0.0551717
Monocyte	ZNF354C	21	20	19	0.136852	0.554167	0.776627
Monocyte	ADAMTS2	21	19	20	0.786076	2.39813e-05	0.00240234
Monocyte	RUFY1	21	21	21	0.25826	0.258336	0.528009
Monocyte	HNRNPH1	21	21	21	0.620116	0.00271048	0.0420819
Monocyte	CANX	21	21	21	-0.0880751	0.704216	0.868142
Monocyte	MAML1	21	21	21	0.10983	0.635555	0.828405
Monocyte	LTC4S	21	19	20	-0.263863	0.247779	0.518929
Monocyte	MGAT4B	21	21	21	-0.365906	0.102834	0.318745
Monocyte	SQSTM1	21	21	21	-0.0479752	0.836396	0.932639
Monocyte	MRNIP	21	21	21	0.174726	0.448736	0.699129
Monocyte	TBC1D9B	21	21	21	0.339109	0.132631	0.369294
Monocyte	RNF130	21	21	21	0.11774	0.611253	0.815025
Monocyte	RASGEF1C	21	18	11	-0.163756	0.478149	0.720241
Monocyte	MAPK9	21	21	21	0.398676	0.0734277	0.264796
Monocyte	CNOT6	21	21	21	0.294023	0.195769	0.459173
Monocyte	MGAT1	21	21	21	0.63841	0.00184272	0.0344474
Monocyte	ZFP62	21	21	21	0.12322	0.59464	0.804066
Monocyte	TRIM7	21	19	20	0.0484866	0.834675	0.932088
Monocyte	TRIM41	21	21	21	0.0747444	0.747454	0.893825
Monocyte	RACK1	21	21	21	-0.265177	0.245345	0.515724
Monocyte	TRIM52	21	21	21	0.112278	0.627993	0.824693
Monocyte	DUSP22	21	21	21	0.392577	0.0783543	0.274279
Monocyte	IRF4	21	21	21	0.373958	0.0949229	0.304514
Monocyte	EXOC2	21	21	21	0.339255	0.132453	0.369197
Monocyte	HUS1B	21	14	11	0.206815	0.36839	0.63694
Monocyte	FOXC1	21	17	12	-0.181476	0.43112	0.686398
Monocyte	GMDS	21	21	21	0.238716	0.297361	0.566942
Monocyte	MYLK4	21	19	15	0.146307	0.526846	0.757427
Monocyte	WRNIP1	21	21	21	0.0726967	0.754164	0.897352
Monocyte	SERPINB1	21	21	21	0.29011	0.202064	0.466769
Monocyte	SERPINB9	21	21	21	0.233368	0.308636	0.578522
Monocyte	SERPINB6	21	21	21	-0.332643	0.140654	0.381839
Monocyte	NQO2	21	21	21	0.453428	0.038979	0.184332
Monocyte	RIPK1	21	21	21	-0.0342989	0.882662	0.951958
Monocyte	BPHL	21	19	19	0.0961048	0.67858	0.854443
Monocyte	TUBB2A	21	19	21	0.265392	0.244949	0.515304
Monocyte	TUBB2B	21	11	11	-0.0931661	0.687924	0.85949
Monocyte	PSMG4	21	21	21	0.0228981	0.92152	0.96931
Monocyte	SLC22A23	21	19	15	-0.200707	0.383012	0.649304
Monocyte	PXDC1	21	17	21	0.315546	0.163508	0.415756
Monocyte	FAM50B	21	18	21	-0.23693	0.301098	0.570751
Monocyte	PRPF4B	21	21	21	0.784886	2.51525e-05	0.00244181
Monocyte	ECI2	21	21	21	0.120038	0.604262	0.810065
Monocyte	CDYL	21	21	21	-0.00970985	0.96668	0.987832
Monocyte	RPP40	21	18	21	0.0243734	0.91648	0.968164
Monocyte	PPP1R3G	21	17	17	0.305274	0.17841	0.436724
Monocyte	LYRM4	21	21	21	0.0196033	0.932786	0.974861
Monocyte	FARS2	21	21	21	0.460308	0.0357502	0.174347
Monocyte	NRN1	21	18	20	0.766518	5.06763e-05	0.00395057
Monocyte	F13A1	21	21	21	-0.118608	0.608609	0.813317
Monocyte	LY86	21	21	21	0.376749	0.0922875	0.299478
Monocyte	RREB1	21	21	21	0.0728369	0.753704	0.897168
Monocyte	SSR1	21	21	21	0.426036	0.0541399	0.223591
Monocyte	CAGE1	21	19	17	-0.185424	0.420991	0.67904
Monocyte	RIOK1	21	21	21	0.114454	0.621302	0.820504
Monocyte	SNRNP48	21	21	21	0.0200571	0.931233	0.973915
Monocyte	TXNDC5	21	20	21	0.330781	0.143027	0.385218
Monocyte	BLOC1S5-TXNDC5	21	20	18	0.0221068	0.924224	0.970611
Monocyte	BLOC1S5	21	19	20	0.728333	0.000181347	0.00834394
Monocyte	EEF1E1	21	19	20	0.841416	1.75821e-06	0.000461726
Monocyte	SLC35B3	21	21	21	0.539194	0.0116569	0.0928014
Monocyte	GCNT2	21	20	21	0.507424	0.0188732	0.121886
Monocyte	C6orf52	21	19	19	-0.236898	0.301165	0.570796
Monocyte	PAK1IP1	21	21	21	0.579957	0.00585384	0.0639317
Monocyte	TMEM14C	21	21	21	-0.3179	0.160217	0.410331
Monocyte	TMEM14B	21	21	21	-0.522713	0.0150504	0.107166
Monocyte	MAK	21	21	20	0.307077	0.17573	0.433136
Monocyte	SYCP2L	21	17	13	0.697064	0.000445382	0.0143254
Monocyte	SMIM13	21	21	21	0.622595	0.00257594	0.0409747
Monocyte	NEDD9	21	21	21	0.388738	0.0815791	0.279959
Monocyte	TMEM170B	21	21	21	0.0839466	0.71752	0.876887
Monocyte	ADTRP	21	19	15	-0.142136	0.53882	0.765087
Monocyte	HIVEP1	21	21	21	0.0484099	0.834933	0.932088
Monocyte	EDN1	21	17	18	0.00271116	0.990694	0.995702
Monocyte	PHACTR1	21	21	21	0.288509	0.204678	0.470566
Monocyte	TBC1D7	21	21	21	0.237016	0.300916	0.570751
Monocyte	GFOD1	21	21	21	0.293959	0.195871	0.459249
Monocyte	SIRT5	21	21	21	0.0901611	0.697525	0.864446
Monocyte	NOL7	21	21	21	0.255444	0.263747	0.534045
Monocyte	RANBP9	21	21	21	0.127508	0.581777	0.79501
Monocyte	MCUR1	21	21	21	0.0634071	0.784815	0.912315
Monocyte	CD83	21	21	21	0.283372	0.213217	0.479444
Monocyte	JARID2	21	21	21	0.520938	0.0154593	0.10872
Monocyte	DTNBP1	21	21	21	0.748582	9.48118e-05	0.00552984
Monocyte	MYLIP	21	21	21	0.00289341	0.990069	0.995379
Monocyte	GMPR	21	19	21	0.223398	0.33034	0.600838
Monocyte	ATXN1	21	21	21	0.310538	0.170661	0.425732
Monocyte	FAM8A1	21	21	21	0.524262	0.014701	0.106059
Monocyte	NUP153	21	21	21	-0.176935	0.442932	0.695121
Monocyte	KIF13A	21	21	21	0.4723	0.0306264	0.16006
Monocyte	NHLRC1	21	18	18	0.14459	0.531761	0.760457
Monocyte	TPMT	21	21	21	0.587225	0.0051293	0.0598327
Monocyte	KDM1B	21	21	21	0.428242	0.0527731	0.221047
Monocyte	DEK	21	21	21	0.249624	0.275155	0.547017
Monocyte	RNF144B	21	21	21	0.587602	0.00509387	0.0596092
Monocyte	MBOAT1	21	21	21	0.690549	0.000529746	0.0160181
Monocyte	E2F3	21	21	21	0.334061	0.138867	0.379068
Monocyte	CDKAL1	21	21	21	0.525902	0.0143383	0.104915
Monocyte	SOX4	21	21	21	0.0702894	0.762075	0.901696
Monocyte	MRS2	21	21	21	0.400176	0.0722527	0.262832
Monocyte	ALDH5A1	21	19	17	-0.00687254	0.976413	0.991724
Monocyte	TDP2	21	21	21	0.630977	0.00216175	0.0373272
Monocyte	ACOT13	21	21	21	0.0262522	0.910066	0.965855
Monocyte	C6orf62	21	21	21	0.248342	0.27771	0.549267
Monocyte	GMNN	21	20	21	0.182174	0.42932	0.685064
Monocyte	RIPOR2	21	21	21	0.615957	0.00294936	0.0435106
Monocyte	CARMIL1	21	20	21	0.227075	0.322233	0.592747
Monocyte	TRIM38	21	21	21	0.61021	0.00330831	0.0466541
Monocyte	HIST1H1A	21	20	20	-0.23418	0.306908	0.577013
Monocyte	HIST1H3A	21	20	21	-0.110923	0.632174	0.827038
Monocyte	HIST1H4A	21	20	20	0.137876	0.551178	0.774008
Monocyte	HIST1H4B	21	21	16	-0.263002	0.249383	0.520296
Monocyte	HIST1H3B	21	21	20	-0.138939	0.548082	0.771312
Monocyte	HIST1H2AB	21	21	17	-0.163178	0.479723	0.721564
Monocyte	HIST1H2BB	21	21	19	-0.301948	0.183428	0.442811
Monocyte	HIST1H3C	21	20	19	-0.0972244	0.675032	0.851957
Monocyte	HIST1H1C	21	21	21	-0.152315	0.509822	0.744452
Monocyte	HFE	21	21	20	0.00203931	0.993	0.996951
Monocyte	HIST1H4C	21	21	21	0.136245	0.555942	0.777548
Monocyte	HIST1H2BC	21	21	21	-0.0985579	0.670814	0.848655
Monocyte	HIST1H2AC	21	21	21	0.318528	0.159348	0.40928
Monocyte	HIST1H1E	21	21	21	-0.0709727	0.759827	0.900253
Monocyte	HIST1H2BD	21	20	21	0.0886321	0.702427	0.867735
Monocyte	HIST1H2BE	21	21	21	0.00183727	0.993694	0.997132
Monocyte	HIST1H4D	21	21	19	0.177395	0.441726	0.693926
Monocyte	HIST1H2BF	21	21	21	-0.232325	0.310864	0.580511
Monocyte	HIST1H4E	21	21	21	-0.200398	0.383759	0.649357
Monocyte	HIST1H2BG	21	21	19	0.444192	0.043665	0.197319
Monocyte	HIST1H2AE	21	21	21	-0.208676	0.364001	0.632993
Monocyte	HIST1H3E	21	19	18	0.216396	0.346111	0.616368
Monocyte	HIST1H1D	21	21	21	-0.0201004	0.931085	0.973915
Monocyte	HIST1H4F	21	20	21	0.0414244	0.858501	0.942298
Monocyte	HIST1H3F	21	21	19	-0.221453	0.334678	0.604956
Monocyte	HIST1H2BH	21	21	21	-0.222636	0.332036	0.602522
Monocyte	HIST1H3G	21	21	19	-0.12519	0.588715	0.800426
Monocyte	HIST1H2BI	21	19	19	-0.113751	0.62346	0.821617
Monocyte	HIST1H4H	21	20	21	-0.222633	0.332042	0.602522
Monocyte	BTN3A2	21	21	20	0.865431	4.07673e-07	0.000167184
Monocyte	BTN2A2	21	20	21	0.697641	0.000438494	0.0143238
Monocyte	BTN3A1	21	21	21	0.660977	0.00110562	0.0252771
Monocyte	BTN3A3	21	21	21	0.809814	8.66742e-06	0.00126381
Monocyte	BTN2A1	21	21	21	0.782278	2.7894e-05	0.0026429
Monocyte	HMGN4	21	21	21	0.352087	0.117519	0.344312
Monocyte	ABT1	21	21	21	0.243294	0.287912	0.557197
Monocyte	ZNF322	21	20	21	0.470915	0.0311868	0.161597
Monocyte	HIST1H2BJ	21	21	21	-0.0637005	0.783842	0.911669
Monocyte	HIST1H2AG	21	21	21	-0.169078	0.46376	0.7095
Monocyte	HIST1H4I	21	21	16	-0.0350736	0.88003	0.951679
Monocyte	HIST1H2BK	21	21	21	0.511303	0.0178367	0.118278
Monocyte	HIST1H2AH	21	21	20	-0.18668	0.417796	0.677382
Monocyte	ZNF184	21	21	21	0.0383625	0.86887	0.947786
Monocyte	HIST1H2BL	21	20	15	0.0704603	0.761512	0.901274
Monocyte	HIST1H2AI	21	21	20	-0.134407	0.561334	0.781911
Monocyte	HIST1H3H	21	21	21	-0.265303	0.245113	0.515476
Monocyte	HIST1H2AJ	21	21	20	-0.20551	0.371487	0.639804
Monocyte	HIST1H2BM	21	20	11	-0.144747	0.531309	0.760313
Monocyte	HIST1H4J	21	19	16	-0.158808	0.491724	0.730248
Monocyte	HIST1H4K	21	17	13	0.355812	0.11342	0.337431
Monocyte	HIST1H2BN	21	20	21	0.0221838	0.923961	0.970588
Monocyte	HIST1H2AK	21	21	21	-0.208834	0.36363	0.632984
Monocyte	HIST1H2AL	21	21	21	-0.213763	0.352155	0.621717
Monocyte	HIST1H1B	21	21	21	-0.217211	0.344254	0.614145
Monocyte	HIST1H3I	21	21	19	-0.117542	0.611857	0.815252
Monocyte	HIST1H3J	21	21	20	0.119665	0.605395	0.811004
Monocyte	HIST1H2AM	21	21	21	-0.0858392	0.711411	0.872937
Monocyte	HIST1H2BO	21	20	17	-0.141023	0.542038	0.766878
Monocyte	ZNF165	21	18	11	-0.0716641	0.757555	0.898914
Monocyte	ZSCAN16	21	20	20	0.59049	0.00482893	0.0580312
Monocyte	ZKSCAN8	21	21	21	0.0668629	0.773374	0.907132
Monocyte	ZSCAN9	21	19	20	0.530516	0.0133561	0.100213
Monocyte	ZKSCAN4	21	20	20	0.342228	0.128879	0.363405
Monocyte	NKAPL	21	19	21	0.183444	0.426055	0.682744
Monocyte	ZSCAN26	21	19	20	0.405622	0.0681047	0.254481
Monocyte	PGBD1	21	18	18	0.285837	0.20909	0.475544
Monocyte	ZSCAN31	21	15	12	0.00065434	0.997754	0.998806
Monocyte	ZKSCAN3	21	19	18	0.0374713	0.871891	0.948973
Monocyte	ZSCAN12	21	20	18	0.0652287	0.778779	0.909455
Monocyte	TRIM27	21	21	21	0.575638	0.00632304	0.0672239
Monocyte	GABBR1	21	21	21	0.320861	0.156144	0.404453
Monocyte	ZFP57	21	20	17	0.361935	0.106909	0.326347
Monocyte	HLA-F	21	21	21	0.832638	2.82892e-06	0.000608589
Monocyte	HLA-G	21	20	19	0.595436	0.00440172	0.0549086
Monocyte	HLA-A	21	21	21	0.825151	4.15625e-06	0.000802094
Monocyte	ZNRD1	21	21	21	0.411805	0.0636162	0.243562
Monocyte	PPP1R11	21	21	21	0.618778	0.00278548	0.0427531
Monocyte	TRIM26	21	21	21	0.480497	0.0274708	0.150242
Monocyte	TRIM39	21	19	21	0.188619	0.412888	0.673586
Monocyte	RPP21	21	21	21	0.749718	9.12603e-05	0.00539464
Monocyte	HLA-E	21	21	21	0.721858	0.000220545	0.00939679
Monocyte	GNL1	21	21	21	-0.00766829	0.973683	0.990285
Monocyte	PRR3	21	21	21	0.597614	0.00422391	0.0537116
Monocyte	ABCF1	21	21	21	0.57765	0.00610078	0.065516
Monocyte	PPP1R10	21	21	21	0.129838	0.574837	0.790401
Monocyte	ATAT1	21	20	20	-0.486667	0.02527	0.143932
Monocyte	C6orf136	21	20	21	-0.353332	0.116136	0.342151
Monocyte	DHX16	21	21	21	0.618091	0.00282469	0.042907
Monocyte	PPP1R18	21	21	21	0.483621	0.0263381	0.147238
Monocyte	NRM	21	20	21	0.244392	0.285672	0.555869
Monocyte	MDC 1.00	21	21	21	0.106941	0.644523	0.834954
Monocyte	TUBB	21	21	21	0.00225434	0.992262	0.996515
Monocyte	FLOT1	21	21	21	0.221201	0.335242	0.605642
Monocyte	IER3	21	21	21	0.0238565	0.918245	0.968505
Monocyte	DDR1	21	17	19	0.339061	0.132689	0.369305
Monocyte	GTF2H4	21	19	21	0.226358	0.323805	0.594399
Monocyte	VARS2	21	18	21	-0.387122	0.0829657	0.282267
Monocyte	CCHCR1	21	20	20	0.0954424	0.680683	0.8555
Monocyte	TCF19	21	21	21	0.150288	0.515535	0.74851
Monocyte	POU5F1	21	16	17	0.0148594	0.949028	0.98056
Monocyte	HLA-C	21	21	21	0.802046	1.22726e-05	0.00153384
Monocyte	HLA-B	21	21	21	0.631013	0.00216009	0.0373272
Monocyte	MICA	21	21	21	0.739346	0.000128366	0.00671137
Monocyte	MICB	21	20	21	0.723323	0.000211089	0.0091561
Monocyte	ATP6V1G2-DDX39B	21	16	18	0.803495	1.15151e-05	0.00146828
Monocyte	DDX39B	21	21	21	0.75475	7.68894e-05	0.00489815
Monocyte	ATP6V1G2	21	16	12	0.00412544	0.98584	0.995015
Monocyte	NFKBIL1	21	21	21	-0.0752785	0.745706	0.892874
Monocyte	LTA	21	21	17	0.0263372	0.909776	0.965659
Monocyte	TNF	21	21	21	0.0554298	0.811384	0.922152
Monocyte	LTB	21	21	21	0.0662764	0.775313	0.907927
Monocyte	LST1	21	21	21	-0.00336117	0.988463	0.995214
Monocyte	NCR3	21	20	17	-0.0300709	0.897047	0.959487
Monocyte	AIF1	21	21	21	-0.128102	0.580003	0.794259
Monocyte	PRRC2A	21	21	21	-0.10237	0.658809	0.842646
Monocyte	BAG6	21	21	21	0.331133	0.142577	0.38467
Monocyte	APOM	21	21	21	0.00571854	0.980373	0.993317
Monocyte	C6orf47	21	21	21	0.445763	0.0428384	0.195265
Monocyte	GPANK1	21	20	21	0.156025	0.499441	0.73692
Monocyte	CSNK2B	21	20	21	0.77349	3.91376e-05	0.00333508
Monocyte	LY6G5B	21	19	14	-0.116603	0.614721	0.817408
Monocyte	LY6G5C	21	20	20	-0.147214	0.524259	0.755114
Monocyte	ABHD16A	21	20	21	0.601369	0.00393124	0.051282
Monocyte	DDAH2	21	21	21	0.33551	0.137055	0.376427
Monocyte	CLIC1	21	21	21	0.415452	0.0610763	0.238417
Monocyte	MSH5	21	18	19	0.358901	0.110101	0.330857
Monocyte	MSH5-SAPCD1	21	17	18	-0.234952	0.30527	0.575336
Monocyte	SAPCD1	21	15	11	0.47857	0.0281883	0.152605
Monocyte	VARS	21	21	21	0.0715307	0.757993	0.898973
Monocyte	LSM 2.00	21	21	21	0.102131	0.659559	0.843041
Monocyte	HSPA1L	21	17	17	0.0521091	0.822505	0.927456
Monocyte	HSPA1A	21	21	21	-0.0535028	0.817834	0.925449
Monocyte	HSPA1B	21	19	21	0.217261	0.344141	0.614026
Monocyte	NEU1	21	21	21	0.364016	0.104759	0.322643
Monocyte	EHMT2	21	21	21	-0.326677	0.148357	0.392596
Monocyte	C2	21	19	21	0.550724	0.00967556	0.0835344
Monocyte	ZBTB12	21	15	16	-0.0574736	0.804557	0.920231
Monocyte	CFB	21	15	21	0.43154	0.0507802	0.215993
Monocyte	NELFE	21	21	21	-0.141578	0.540432	0.766299
Monocyte	SKIV2L	21	21	21	0.326218	0.148961	0.39372
Monocyte	DXO	21	20	21	0.207993	0.365607	0.634302
Monocyte	STK19	21	21	21	0.505471	0.0194131	0.12401
Monocyte	C4A	21	13	12	0.377059	0.0919989	0.298837
Monocyte	C4B	21	13	16	0.332016	0.141451	0.383194
Monocyte	CYP21A2	21	14	12	0.616848	0.00289677	0.0432109
Monocyte	TNXB	21	20	18	0.261895	0.251456	0.522126
Monocyte	ATF6B	21	21	21	0.559642	0.00833958	0.0769622
Monocyte	FKBPL	21	19	19	0.37395	0.0949301	0.304514
Monocyte	PPT2	21	16	12	-0.100208	0.66561	0.846313
Monocyte	PPT2-EGFL8	21	18	17	-0.0905335	0.696333	0.863866
Monocyte	AGPAT1	21	21	21	-0.0805352	0.728573	0.883239
Monocyte	RNF5	21	21	21	0.0230949	0.920847	0.969304
Monocyte	AGER	21	20	20	0.360277	0.108645	0.328765
Monocyte	PBX2	21	21	21	0.188306	0.413678	0.674205
Monocyte	GPSM3	21	21	21	0.220015	0.337906	0.608277
Monocyte	NOTCH4	21	19	17	-0.22604	0.324502	0.595087
Monocyte	HLA-DRA	21	21	21	0.286163	0.208549	0.475054
Monocyte	HLA-DRB5	21	21	21	0.723426	0.00021044	0.0091561
Monocyte	HLA-DRB1	21	21	21	0.366473	0.102262	0.317855
Monocyte	HLA-DQA1	21	21	21	0.560901	0.00816383	0.076205
Monocyte	HLA-DQB1	21	21	21	0.744191	0.000109671	0.00608589
Monocyte	HLA-DQA2	21	19	19	0.873314	2.37227e-07	0.000119736
Monocyte	HLA-DQB2	21	21	21	0.651815	0.00136712	0.028568
Monocyte	HLA-DOB	21	18	21	0.150551	0.514791	0.747797
Monocyte	TAP2	21	21	21	0.338831	0.132969	0.369771
Monocyte	PSMB8	21	21	21	0.769129	4.60504e-05	0.00377699
Monocyte	PSMB9	21	21	21	0.734552	0.000149505	0.00744994
Monocyte	TAP1	21	21	21	0.504698	0.01963	0.124592
Monocyte	HLA-DMB	21	21	21	0.609033	0.00338618	0.0472732
Monocyte	HLA-DMA	21	21	21	0.131857	0.568854	0.786577
Monocyte	BRD2	21	21	21	0.463138	0.0344844	0.171202
Monocyte	HLA-DOA	21	20	21	0.400035	0.0723628	0.262832
Monocyte	HLA-DPA1	21	21	21	0.314825	0.164525	0.417694
Monocyte	HLA-DPB1	21	21	21	0.285519	0.20962	0.476173
Monocyte	RXRB	21	21	21	0.337581	0.134497	0.372128
Monocyte	SLC39A7	21	21	21	0.279228	0.220276	0.486648
Monocyte	HSD17B8	21	21	20	0.164173	0.477014	0.719524
Monocyte	RING1	21	21	21	0.0562745	0.808561	0.921907
Monocyte	VPS52	21	21	21	0.484075	0.0261768	0.146891
Monocyte	B3GALT4	21	21	21	0.329453	0.144737	0.387234
Monocyte	WDR46	21	21	21	0.169053	0.463827	0.7095
Monocyte	PFDN6	21	21	21	0.518103	0.0161305	0.111771
Monocyte	RGL2	21	21	21	0.420021	0.0580034	0.231713
Monocyte	TAPBP	21	21	21	0.509273	0.0183732	0.120016
Monocyte	ZBTB22	21	20	21	0.0466945	0.840708	0.934176
Monocyte	DAXX	21	20	21	0.497752	0.021669	0.131889
Monocyte	KIFC1	21	21	21	-0.0492199	0.832208	0.931642
Monocyte	PHF1	21	21	21	0.249207	0.275986	0.547737
Monocyte	CUTA	21	21	21	-0.25802	0.258794	0.528009
Monocyte	SYNGAP1	21	20	20	0.0802301	0.729564	0.883706
Monocyte	ZBTB9	21	19	19	-0.0670616	0.772717	0.906929
Monocyte	BAK1	21	21	21	0.585934	0.00525222	0.0603799
Monocyte	ITPR3	21	21	20	0.0649172	0.77981	0.910081
Monocyte	UQCC2	21	21	21	-0.0236675	0.918891	0.968796
Monocyte	LEMD2	21	21	21	0.594681	0.00446486	0.0551717
Monocyte	HMGA1	21	21	21	0.342732	0.12828	0.362415
Monocyte	SMIM29	21	21	21	0.335224	0.137412	0.376934
Monocyte	NUDT3	21	21	21	0.18436	0.423709	0.681496
Monocyte	SPDEF	21	15	12	-0.113536	0.62412	0.822046
Monocyte	ILRUN	21	21	21	0.480087	0.0276221	0.150596
Monocyte	SNRPC	21	21	21	-0.0372214	0.872739	0.94909
Monocyte	UHRF1BP1	21	21	21	0.251877	0.270703	0.542158
Monocyte	TAF11	21	21	21	0.0939386	0.685464	0.85792
Monocyte	ANKS1A	21	21	21	0.260419	0.254234	0.525087
Monocyte	ZNF76	21	20	21	0.0222205	0.923836	0.970588
Monocyte	DEF6	21	21	21	0.137643	0.551858	0.77457
Monocyte	PPARD	21	21	21	0.265644	0.244484	0.514738
Monocyte	FANCE	21	19	21	-0.0392785	0.865765	0.946267
Monocyte	FKBP5	21	21	21	0.686887	0.000582897	0.0169609
Monocyte	ARMC12	21	17	15	0.337614	0.134456	0.372093
Monocyte	LHFPL5	21	20	18	0.00303015	0.989599	0.995214
Monocyte	SRPK1	21	21	21	0.151477	0.51218	0.746401
Monocyte	SLC26A8	21	18	11	0.339606	0.132027	0.368794
Monocyte	MAPK14	21	21	21	0.383746	0.0859198	0.288001
Monocyte	MAPK13	21	21	21	0.0994016	0.668151	0.84728
Monocyte	BRPF3	21	21	21	0.124818	0.589833	0.800859
Monocyte	PNPLA1	21	18	16	0.387576	0.0825749	0.281782
Monocyte	ETV7	21	19	21	0.188887	0.412211	0.672901
Monocyte	PXT1	21	19	17	0.177367	0.441801	0.693926
Monocyte	KCTD20	21	21	21	0.0192982	0.93383	0.97518
Monocyte	STK38	21	21	21	0.355289	0.113989	0.338435
Monocyte	SRSF3	21	21	21	0.281426	0.216514	0.482654
Monocyte	CDKN1A	21	21	21	0.270436	0.235756	0.504292
Monocyte	RAB44	21	20	18	0.367234	0.101497	0.316337
Monocyte	CPNE5	21	19	15	0.0905801	0.696184	0.863866
Monocyte	PPIL1	21	20	21	-0.0740483	0.749733	0.894653
Monocyte	C6orf89	21	21	21	0.392623	0.0783164	0.274279
Monocyte	MTCH1	21	21	21	0.195579	0.395534	0.659709
Monocyte	FGD2	21	21	21	0.597844	0.00420542	0.0536049
Monocyte	PIM1	21	21	21	0.262457	0.250402	0.521425
Monocyte	TMEM217	21	17	21	-0.124018	0.592236	0.80222
Monocyte	TBC1D22B	21	21	21	0.192725	0.402599	0.665656
Monocyte	RNF8	21	21	21	0.201748	0.380497	0.646978
Monocyte	CMTR1	21	21	21	0.437481	0.0473356	0.207516
Monocyte	CCDC167	21	21	21	0.428974	0.0523257	0.219829
Monocyte	MDGA1	21	18	19	-0.13351	0.563975	0.783151
Monocyte	ZFAND3	21	21	21	0.148357	0.521008	0.752414
Monocyte	BTBD9	21	21	21	-0.047472	0.838089	0.933349
Monocyte	GLO1	21	21	21	0.0563258	0.80839	0.921907
Monocyte	SAYSD1	21	21	21	0.20658	0.368947	0.637242
Monocyte	KCNK5	21	18	19	-0.034631	0.881533	0.951863
Monocyte	UNC5CL	21	18	18	0.0556905	0.810513	0.922032
Monocyte	OARD1	21	21	21	0.215589	0.347958	0.618398
Monocyte	NFYA	21	20	21	0.553059	0.00930989	0.082106
Monocyte	TREML1	21	16	14	-0.224648	0.327572	0.597958
Monocyte	TREM2	21	17	21	-0.00184513	0.993667	0.997132
Monocyte	TREML2	21	19	21	0.278176	0.222092	0.488652
Monocyte	TREML4	21	17	13	0.924856	2.04218e-09	3.08846e-06
Monocyte	TREM1	21	21	21	0.208535	0.364332	0.633011
Monocyte	FOXP4	21	21	21	0.325512	0.149894	0.394521
Monocyte	TFEB	21	21	21	0.311209	0.169691	0.424648
Monocyte	FRS3	21	20	19	-0.278478	0.22157	0.488172
Monocyte	USP49	21	21	21	0.24474	0.284966	0.55558
Monocyte	MED20	21	20	21	0.537397	0.0119935	0.0941546
Monocyte	BYSL	21	21	21	0.358987	0.110009	0.330676
Monocyte	CCND3	21	21	21	0.633951	0.00202895	0.0360296
Monocyte	TAF8	21	21	21	0.429426	0.0520506	0.219352
Monocyte	GUCA1B	21	20	18	0.0326462	0.888281	0.955097
Monocyte	TRERF1	21	21	21	0.317088	0.161347	0.412132
Monocyte	UBR2	21	21	21	0.648301	0.00148042	0.0301382
Monocyte	TBCC	21	20	21	0.376024	0.092967	0.300865
Monocyte	BICRAL	21	21	21	0.189912	0.409634	0.670947
Monocyte	C6orf226	21	21	21	-0.162864	0.480582	0.72204
Monocyte	PTCRA	21	18	12	0.0865707	0.709054	0.871561
Monocyte	CNPY3	21	21	21	-0.135198	0.559012	0.780149
Monocyte	GNMT	21	16	13	0.269016	0.238321	0.506959
Monocyte	PEX6	21	21	21	0.191622	0.405349	0.667523
Monocyte	PPP2R5D	21	21	21	-0.0102181	0.964937	0.986743
Monocyte	MEA1	21	21	21	0.0254367	0.91285	0.966698
Monocyte	KLHDC3	21	21	21	-0.321274	0.155583	0.403421
Monocyte	RRP36	21	21	21	0.219628	0.338779	0.609257
Monocyte	CUL7	21	18	21	0.103078	0.65659	0.841449
Monocyte	KLC4	21	19	21	0.0480345	0.836196	0.932636
Monocyte	PTK7	21	15	12	0.26989	0.23674	0.505408
Monocyte	SRF	21	21	21	0.380152	0.0891482	0.295087
Monocyte	CUL9	21	21	21	0.303364	0.18128	0.440324
Monocyte	DNPH1	21	21	21	0.166477	0.470763	0.714944
Monocyte	CRIP3	21	20	13	0.132572	0.56674	0.785688
Monocyte	ZNF318	21	21	21	-0.356732	0.112423	0.33576
Monocyte	ABCC10	21	21	21	0.413764	0.0622421	0.240307
Monocyte	DLK2	21	15	11	-0.42904	0.0522858	0.219829
Monocyte	TJAP1	21	21	21	0.0410123	0.859895	0.943355
Monocyte	POLR1C	21	21	21	0.561073	0.00814018	0.076205
Monocyte	YIPF3	21	21	21	0.345481	0.125048	0.357589
Monocyte	XPO5	21	21	21	-0.0824584	0.722335	0.880025
Monocyte	POLH	21	21	21	0.224719	0.327413	0.597752
Monocyte	GTPBP2	21	21	21	0.42033	0.0578	0.231403
Monocyte	MAD2L1BP	21	20	21	0.25089	0.272648	0.544364
Monocyte	RSPH9	21	16	18	-0.121253	0.600581	0.808027
Monocyte	VEGFA	21	21	21	0.258598	0.25769	0.527479
Monocyte	TMEM63B	21	21	21	0.00950797	0.967373	0.987853
Monocyte	SLC29A1	21	21	21	0.512282	0.0175825	0.116946
Monocyte	HSP90AB1	21	21	21	0.338499	0.133373	0.370033
Monocyte	SLC35B2	21	21	21	0.0546873	0.813868	0.92335
Monocyte	NFKBIE	21	21	21	0.363726	0.105057	0.323161
Monocyte	AARS2	21	20	20	0.0159437	0.945313	0.979034
Monocyte	CDC5L	21	21	21	0.726178	0.000193669	0.00860859
Monocyte	SUPT3H	21	21	21	0.357976	0.111087	0.332374
Monocyte	RUNX2	21	21	21	0.255153	0.264309	0.534772
Monocyte	CLIC5	21	19	19	-0.208593	0.364196	0.633011
Monocyte	ENPP4	21	20	20	0.415393	0.0611167	0.238417
Monocyte	RCAN2	21	12	11	0.0197689	0.932219	0.974694
Monocyte	SLC25A27	21	15	12	0.245325	0.283779	0.554577
Monocyte	TDRD6	21	16	19	-0.101451	0.661696	0.844364
Monocyte	PLA2G7	21	20	21	0.285263	0.210048	0.476207
Monocyte	TNFRSF21	21	21	21	0.543573	0.0108687	0.0893672
Monocyte	CD2AP	21	21	21	0.0484798	0.834697	0.932088
Monocyte	MMUT	21	21	21	0.47999	0.0276582	0.150668
Monocyte	CENPQ	21	20	21	0.324645	0.151046	0.396039
Monocyte	MCM3	21	20	21	-0.015132	0.948094	0.98029
Monocyte	PAQR8	21	20	21	0.534182	0.0126154	0.0970979
Monocyte	EFHC1	21	21	19	0.032264	0.889581	0.955786
Monocyte	TRAM2	21	21	20	0.109379	0.636952	0.828991
Monocyte	TMEM14A	21	21	21	0.0541438	0.815687	0.924431
Monocyte	ICK	21	21	21	-0.127451	0.581945	0.79501
Monocyte	FBXO9	21	21	21	0.451509	0.0399187	0.18689
Monocyte	ELOVL5	21	21	21	0.24874	0.276916	0.548421
Monocyte	GCLC	21	21	21	0.0594625	0.797926	0.917959
Monocyte	LRRC1	21	19	17	0.418823	0.0587973	0.233534
Monocyte	MLIP	21	17	11	0.585949	0.00525084	0.0603799
Monocyte	DST	21	21	21	0.734034	0.00015196	0.00749689
Monocyte	KIAA1586	21	21	21	0.652563	0.00134397	0.0283456
Monocyte	ZNF451	21	21	21	0.248278	0.277837	0.54928
Monocyte	BAG2	21	20	21	-0.13944	0.546626	0.770265
Monocyte	RAB23	21	18	18	0.034544	0.881829	0.95192
Monocyte	PRIM2	21	20	21	0.562933	0.00788663	0.0749763
Monocyte	KHDRBS2	21	21	20	0.457487	0.0370475	0.178023
Monocyte	FKBP1C	21	20	16	0.507723	0.0187917	0.121539
Monocyte	PTP4A1	21	17	17	-0.277012	0.224114	0.490435
Monocyte	PHF3	21	21	21	0.421873	0.0567923	0.228995
Monocyte	EYS	21	20	17	-0.0807162	0.727985	0.882934
Monocyte	ADGRB3	21	19	13	0.430001	0.051703	0.218377
Monocyte	LMBRD1	21	21	21	0.550763	0.00966922	0.0835344
Monocyte	FAM135A	21	21	21	0.396555	0.0751139	0.268077
Monocyte	SDHAF4	21	20	21	0.276701	0.224655	0.490917
Monocyte	SMAP1	21	21	21	0.408611	0.0659063	0.249032
Monocyte	B3GAT2	21	18	17	-0.111424	0.630627	0.826446
Monocyte	OGFRL1	21	21	21	0.352218	0.117372	0.344222
Monocyte	KCNQ5	21	20	21	0.370341	0.0984193	0.311638
Monocyte	KHDC1	21	17	19	0.0557274	0.810389	0.922032
Monocyte	OOEP	21	19	21	0.852212	9.40691e-07	0.000308617
Monocyte	DDX43	21	18	20	0.441407	0.0451607	0.201306
Monocyte	CGAS	21	20	21	0.328361	0.146153	0.389436
Monocyte	MTO1	21	21	21	0.187915	0.414665	0.675562
Monocyte	EEF1A1	21	21	21	-0.165712	0.472835	0.716515
Monocyte	SLC17A5	21	21	21	0.395432	0.0760186	0.269997
Monocyte	CD109	21	21	21	0.337752	0.134287	0.371782
Monocyte	COX7A2	21	21	21	-0.00177871	0.993895	0.997233
Monocyte	TMEM30A	21	21	21	0.569005	0.00710392	0.0709045
Monocyte	SENP6	21	21	21	0.526499	0.0142081	0.104572
Monocyte	MYO6	21	18	11	-0.119729	0.605201	0.810873
Monocyte	IRAK1BP1	21	18	21	0.0176726	0.939393	0.9768
Monocyte	PHIP	21	21	21	0.488601	0.0246096	0.141419
Monocyte	HMGN3	21	21	21	-0.218324	0.341727	0.612383
Monocyte	TTK	21	21	21	0.0880191	0.704396	0.868152
Monocyte	BCKDHB	21	21	21	0.330255	0.143703	0.386251
Monocyte	TENT5A	21	21	21	-0.0180111	0.938234	0.976633
Monocyte	IBTK	21	21	21	0.325371	0.150082	0.394536
Monocyte	UBE3D	21	20	20	0.10158	0.661291	0.844339
Monocyte	DOP1A	21	21	21	0.529017	0.013669	0.101746
Monocyte	PGM3	21	21	20	0.0252375	0.91353	0.967094
Monocyte	RWDD2A	21	18	18	0.131933	0.568628	0.786478
Monocyte	ME1	21	21	21	0.165053	0.47462	0.717566
Monocyte	CYB5R4	21	21	21	0.622186	0.00259775	0.0412217
Monocyte	CEP162	21	20	20	0.432001	0.0505062	0.215332
Monocyte	NT5E	21	20	17	-0.273674	0.229976	0.496948
Monocyte	SNX14	21	21	21	0.526126	0.0142893	0.104876
Monocyte	SYNCRIP	21	21	21	0.650437	0.00141063	0.0290154
Monocyte	ZNF292	21	21	21	0.304074	0.18021	0.439216
Monocyte	SMIM8	21	20	21	0.178249	0.439496	0.692465
Monocyte	SLC35A1	21	20	21	0.664856	0.00100845	0.023931
Monocyte	RARS2	21	21	21	0.553714	0.00920934	0.0818601
Monocyte	ORC3	21	21	21	0.427474	0.0532457	0.221798
Monocyte	AKIRIN2	21	21	21	0.25941	0.256146	0.52633
Monocyte	RNGTT	21	21	21	0.0631714	0.785597	0.912497
Monocyte	PNRC1	21	21	21	-0.299213	0.187627	0.44879
Monocyte	SRSF12	21	13	13	-0.265845	0.244114	0.514536
Monocyte	PM20D2	21	19	21	-0.0503027	0.828569	0.930809
Monocyte	GABRR2	21	17	16	0.331534	0.142065	0.383842
Monocyte	UBE2J1	21	21	21	0.365316	0.103433	0.320053
Monocyte	RRAGD	21	21	21	0.0790955	0.733253	0.885966
Monocyte	ANKRD6	21	21	21	0.500627	0.0208055	0.128606
Monocyte	LYRM2	21	21	21	0.183765	0.425231	0.682056
Monocyte	MDN1	21	21	21	0.306054	0.177247	0.435333
Monocyte	CASP8AP2	21	21	21	0.206235	0.369764	0.638206
Monocyte	BACH2	21	21	21	-0.0372636	0.872596	0.94909
Monocyte	MAP3K7	21	21	21	0.585425	0.00530145	0.0605088
Monocyte	MANEA	21	20	21	0.445172	0.0431482	0.195996
Monocyte	UFL1	21	21	21	0.608753	0.00340487	0.0473728
Monocyte	NDUFAF4	21	20	21	0.0314269	0.89243	0.957091
Monocyte	KLHL32	21	19	12	0.096417	0.67759	0.853852
Monocyte	MMS22L	21	21	21	0.305193	0.178532	0.436864
Monocyte	FBXL4	21	21	21	0.175955	0.445501	0.69692
Monocyte	COQ3	21	20	18	-0.152123	0.510361	0.744825
Monocyte	PNISR	21	21	21	0.512355	0.0175637	0.116946
Monocyte	USP45	21	21	21	0.1271	0.582994	0.795946
Monocyte	TSTD3	21	21	21	0.49171	0.0235771	0.138064
Monocyte	CCNC	21	21	21	0.480491	0.0274731	0.150242
Monocyte	ASCC3	21	21	21	0.728373	0.000181124	0.00834394
Monocyte	HACE1	21	21	20	0.194642	0.397847	0.661466
Monocyte	PREP	21	21	21	0.0613022	0.791804	0.915197
Monocyte	PRDM1	21	21	21	0.42117	0.0572494	0.230192
Monocyte	ATG5	21	21	21	0.521584	0.0153094	0.108107
Monocyte	CRYBG1	21	21	21	0.45042	0.04046	0.188416
Monocyte	RTN4IP1	21	19	21	0.240982	0.29266	0.562557
Monocyte	QRSL1	21	21	21	0.61678	0.00290077	0.0432109
Monocyte	MTRES1	21	20	21	0.300621	0.185457	0.445743
Monocyte	BEND3	21	18	20	0.0485832	0.83435	0.932088
Monocyte	PDSS2	21	21	21	0.285183	0.21018	0.476207
Monocyte	SOBP	21	13	17	-0.214948	0.349428	0.619417
Monocyte	SCML4	21	20	21	0.259897	0.255222	0.525624
Monocyte	SEC63	21	21	21	0.392404	0.0784974	0.274574
Monocyte	OSTM1	21	21	21	0.619772	0.00272962	0.0421422
Monocyte	SNX3	21	21	21	-0.35644	0.11274	0.336017
Monocyte	AFG1L	21	21	21	0.165014	0.474727	0.717566
Monocyte	FOXO3	21	21	21	0.567042	0.00734957	0.072588
Monocyte	ARMC2	21	20	21	-0.297368	0.190494	0.452638
Monocyte	SESN1	21	21	21	0.0366822	0.874568	0.950193
Monocyte	CEP57L1	21	21	21	0.363126	0.105675	0.324314
Monocyte	CD164	21	21	21	0.558938	0.00843932	0.0775555
Monocyte	PPIL6	21	19	18	-0.0370856	0.8732	0.9493
Monocyte	SMPD2	21	20	21	-0.078473	0.73528	0.88662
Monocyte	MICAL1	21	21	21	0.551518	0.0095499	0.083216
Monocyte	ZBTB24	21	21	21	0.296107	0.192472	0.454994
Monocyte	AK9	21	21	21	0.483573	0.0263555	0.147238
Monocyte	FIG4	21	21	21	0.588772	0.00498509	0.0590207
Monocyte	WASF1	21	21	19	0.317347	0.160987	0.411498
Monocyte	CDC40	21	21	21	0.459678	0.0360365	0.175086
Monocyte	METTL24	21	17	14	-0.0316175	0.891781	0.956901
Monocyte	DDO	21	20	20	0.68774	0.000570124	0.0167377
Monocyte	SLC22A16	21	20	21	0.687304	0.000576616	0.0168766
Monocyte	CDK19	21	21	21	0.226732	0.322984	0.593714
Monocyte	AMD 1.00	21	21	21	0.428011	0.0529152	0.22136
Monocyte	GTF3C6	21	21	21	0.0266692	0.908643	0.964891
Monocyte	RPF2	21	21	21	0.52088	0.0154728	0.108757
Monocyte	SLC16A10	21	21	21	0.414923	0.0614395	0.238824
Monocyte	MFSD4B	21	20	21	0.183773	0.425211	0.682056
Monocyte	REV3L	21	21	21	0.353084	0.116411	0.342448
Monocyte	TRAF3IP2	21	21	21	0.0462216	0.842302	0.934681
Monocyte	FYN	21	21	21	0.0168179	0.94232	0.977786
Monocyte	TUBE1	21	20	21	0.433753	0.0494753	0.212226
Monocyte	FAM229B	21	20	20	0.0498348	0.830141	0.931125
Monocyte	MARCKS	21	21	21	0.0166608	0.942857	0.977885
Monocyte	HDAC2	21	21	21	-0.192595	0.402924	0.665672
Monocyte	NT5DC1	21	21	21	0.259685	0.255624	0.525857
Monocyte	TSPYL4	21	20	21	-0.0834898	0.718997	0.877711
Monocyte	DSE	21	21	21	0.460326	0.035742	0.174347
Monocyte	TSPYL1	21	21	21	0.358153	0.110898	0.332134
Monocyte	CALHM6	21	21	21	0.4961	0.0221782	0.133445
Monocyte	RWDD1	21	21	21	-0.0872873	0.706748	0.86988
Monocyte	RSPH4A	21	16	15	0.412307	0.0632622	0.242675
Monocyte	ZUP1	21	21	21	0.174153	0.45025	0.700049
Monocyte	KPNA5	21	21	21	0.0716501	0.7576	0.898914
Monocyte	DCBLD1	21	21	21	0.507079	0.0189678	0.122196
Monocyte	GOPC	21	20	21	0.0674853	0.771318	0.90634
Monocyte	NUS1	21	21	21	0.203342	0.376664	0.643935
Monocyte	SLC35F1	21	19	21	0.863383	4.66646e-07	0.000180112
Monocyte	CEP85L	21	21	21	0.263018	0.249355	0.520296
Monocyte	MCM9	21	21	21	0.245512	0.2834	0.554391
Monocyte	ASF1A	21	21	21	0.32044	0.156719	0.405086
Monocyte	FAM184A	21	18	19	-0.222631	0.332046	0.602522
Monocyte	MAN1A1	21	21	21	0.356247	0.112948	0.336485
Monocyte	TBC1D32	21	21	21	0.389648	0.0808061	0.278398
Monocyte	HSF2	21	21	20	0.0528685	0.819959	0.926018
Monocyte	SERINC1	21	21	21	0.754208	7.83347e-05	0.00493547
Monocyte	PKIB	21	19	20	0.774648	3.74617e-05	0.00324515
Monocyte	SMPDL3A	21	21	21	0.425103	0.054726	0.22485
Monocyte	NKAIN2	21	17	17	0.19341	0.400899	0.6641
Monocyte	RNF217	21	21	21	0.0578352	0.803351	0.920008
Monocyte	HDDC2	21	21	21	0.390837	0.079804	0.276964
Monocyte	NCOA7	21	21	21	0.488381	0.0246839	0.141607
Monocyte	HINT3	21	21	21	0.482496	0.0267417	0.148281
Monocyte	TRMT11	21	21	21	0.489559	0.0242875	0.140593
Monocyte	CENPW	21	21	21	0.340868	0.130505	0.366844
Monocyte	RNF146	21	21	21	0.342823	0.128171	0.362186
Monocyte	ECHDC1	21	21	21	0.327638	0.147097	0.390918
Monocyte	THEMIS	21	21	21	0.324811	0.150825	0.395856
Monocyte	PTPRK	21	19	17	0.0434612	0.851616	0.939298
Monocyte	LAMA2	21	16	18	0.00479352	0.983548	0.994428
Monocyte	ARHGAP18	21	21	21	0.0283779	0.902816	0.961899
Monocyte	L3MBTL3	21	21	21	0.0120416	0.958685	0.984184
Monocyte	SAMD3	21	21	21	0.332052	0.141405	0.383194
Monocyte	TMEM200A	21	16	12	0.165458	0.473523	0.717136
Monocyte	EPB41L2	21	21	21	0.108019	0.641172	0.832209
Monocyte	AKAP7	21	21	21	0.257955	0.258918	0.52818
Monocyte	MED23	21	21	21	0.28591	0.208969	0.475497
Monocyte	STX7	21	21	21	0.645207	0.00158663	0.0317411
Monocyte	VNN 1.00	21	21	18	0.307787	0.174681	0.431459
Monocyte	VNN 3.00	21	19	19	0.214689	0.350023	0.620007
Monocyte	VNN 2.00	21	21	21	0.556528	0.00878777	0.0795324
Monocyte	SLC18B1	21	21	21	0.41522	0.0612357	0.238597
Monocyte	TBPL1	21	21	21	0.300314	0.185929	0.446367
Monocyte	SGK1	21	21	21	0.388577	0.0817168	0.280138
Monocyte	ALDH8A1	21	18	17	0.191775	0.404969	0.667471
Monocyte	HBS1L	21	21	21	0.457612	0.0369892	0.178001
Monocyte	MYB	21	21	21	0.368506	0.10023	0.314508
Monocyte	AHI1	21	21	21	0.192204	0.403899	0.666389
Monocyte	PDE7B	21	21	21	-0.0201216	0.931013	0.973915
Monocyte	MTFR2	21	20	21	-0.193086	0.401703	0.664928
Monocyte	BCLAF1	21	21	21	0.608471	0.00342386	0.0474961
Monocyte	MAP7	21	21	21	-0.0561963	0.808822	0.921907
Monocyte	MAP3K5	21	21	21	0.289446	0.203145	0.467898
Monocyte	PEX7	21	21	21	-0.205909	0.37054	0.638963
Monocyte	IFNGR1	21	21	21	0.122338	0.597302	0.806254
Monocyte	TNFAIP3	21	21	21	0.539655	0.0115717	0.0927644
Monocyte	PERP	21	18	21	-0.021281	0.927048	0.971982
Monocyte	HEBP2	21	21	21	0.344226	0.126515	0.359576
Monocyte	NHSL1	21	21	21	0.499282	0.0212061	0.130376
Monocyte	GVQW2	21	18	15	0.0535469	0.817686	0.925449
Monocyte	CCDC28A	21	21	21	0.381931	0.0875394	0.291568
Monocyte	ECT2L	21	17	11	0.238962	0.296846	0.566703
Monocyte	REPS1	21	21	21	0.135056	0.559426	0.780248
Monocyte	ABRACL	21	21	21	-0.0775587	0.73826	0.888553
Monocyte	HECA	21	21	21	0.46721	0.0327252	0.166205
Monocyte	TXLNB	21	17	20	0.35266	0.116881	0.343523
Monocyte	CITED2	21	21	21	0.294819	0.194505	0.457517
Monocyte	VTA1	21	21	21	0.58914	0.00495125	0.0588011
Monocyte	ADGRG6	21	18	18	0.441996	0.0448412	0.200085
Monocyte	HIVEP2	21	21	21	0.187408	0.41595	0.676228
Monocyte	AIG1	21	21	21	0.489384	0.0243462	0.140809
Monocyte	ADAT2	21	21	21	-0.0723587	0.755273	0.897928
Monocyte	PEX3	21	20	21	0.311765	0.16889	0.423723
Monocyte	FUCA2	21	21	21	0.496446	0.0220707	0.133104
Monocyte	PHACTR2	21	21	21	0.42313	0.0559808	0.227807
Monocyte	LTV1	21	21	21	0.726186	0.000193622	0.00860859
Monocyte	PLAGL1	21	21	21	0.439391	0.0462674	0.204397
Monocyte	SF3B5	21	21	21	-0.161284	0.484905	0.725073
Monocyte	STX11	21	21	21	0.233671	0.307991	0.57789
Monocyte	UTRN	21	21	21	0.313307	0.16668	0.420687
Monocyte	EPM2A	21	21	21	-0.0857029	0.71185	0.873068
Monocyte	FBXO30	21	21	21	0.42194	0.0567489	0.228995
Monocyte	SHPRH	21	21	21	0.514053	0.0171302	0.115578
Monocyte	RAB32	21	21	21	-0.0200872	0.93113	0.973915
Monocyte	STXBP5	21	21	21	0.442185	0.0447387	0.199943
Monocyte	SASH1	21	21	21	0.451255	0.0400445	0.187361
Monocyte	UST	21	21	21	0.377716	0.0913878	0.298147
Monocyte	TAB2	21	21	21	0.126909	0.583565	0.796282
Monocyte	SUMO4	21	21	18	0.0867522	0.70847	0.871426
Monocyte	ZC3H12D	21	19	19	0.369251	0.0994911	0.313174
Monocyte	PPIL4	21	21	21	0.485314	0.0257402	0.145473
Monocyte	GINM1	21	21	21	0.377448	0.0916364	0.298362
Monocyte	KATNA1	21	21	21	0.629197	0.00224466	0.0380086
Monocyte	LATS1	21	21	21	0.132922	0.565709	0.784615
Monocyte	NUP43	21	20	21	0.554025	0.00916203	0.0817358
Monocyte	PCMT1	21	21	21	0.74358	0.00011189	0.00614367
Monocyte	LRP11	21	17	16	-0.0637263	0.783756	0.91165
Monocyte	ULBP2	21	17	15	0.0882121	0.703776	0.868142
Monocyte	ULBP1	21	16	18	0.825468	4.09073e-06	0.000801234
Monocyte	PPP1R14C	21	17	13	0.363079	0.105724	0.324314
Monocyte	PLEKHG1	21	21	16	0.0277773	0.904864	0.963138
Monocyte	MTHFD1L	21	21	21	0.331486	0.142126	0.383927
Monocyte	AKAP12	21	17	11	0.00444021	0.98476	0.994428
Monocyte	ZBTB2	21	21	21	0.00108428	0.996278	0.998236
Monocyte	RMND1	21	20	21	0.326687	0.148343	0.392596
Monocyte	ARMT1	21	21	21	0.362196	0.106638	0.326278
Monocyte	CCDC170	21	21	21	0.239991	0.294709	0.564263
Monocyte	ESR1	21	21	21	-0.0530943	0.819203	0.925826
Monocyte	SYNE1	21	21	21	0.283028	0.213799	0.479767
Monocyte	FBXO5	21	21	21	-0.013449	0.95386	0.982487
Monocyte	MTRF1L	21	21	21	0.584205	0.00542077	0.0610092
Monocyte	RGS17	21	17	15	-0.206226	0.369787	0.638206
Monocyte	OPRM1	21	18	19	0.0414667	0.858358	0.94222
Monocyte	IPCEF1	21	21	21	0.513841	0.0171839	0.115702
Monocyte	SCAF8	21	21	21	0.203719	0.37576	0.643165
Monocyte	TIAM2	21	21	21	0.345668	0.124829	0.357204
Monocyte	TFB1M	21	21	21	0.645884	0.00156286	0.0314464
Monocyte	NOX3	21	15	14	0.101885	0.660334	0.843446
Monocyte	ARID1B	21	21	21	0.199816	0.38517	0.65061
Monocyte	TMEM242	21	21	21	0.319475	0.158042	0.406877
Monocyte	ZDHHC14	21	21	21	0.0718137	0.757063	0.898792
Monocyte	SNX9	21	21	21	0.232289	0.310942	0.580511
Monocyte	SYNJ2	21	21	21	-0.168883	0.464284	0.709621
Monocyte	SERAC1	21	20	20	0.27729	0.223629	0.490012
Monocyte	GTF2H5	21	21	21	-0.274716	0.228135	0.495209
Monocyte	TULP4	21	21	21	-0.0926444	0.689588	0.860226
Monocyte	TMEM181	21	21	21	-0.32431	0.151493	0.39689
Monocyte	DYNLT1	21	21	21	0.732144	0.000161209	0.00772096
Monocyte	SYTL3	21	21	21	0.0790269	0.733477	0.886079
Monocyte	EZR	21	21	21	0.120421	0.603101	0.809184
Monocyte	RSPH3	21	21	21	0.277681	0.22295	0.489587
Monocyte	TAGAP	21	21	21	0.101999	0.659976	0.843179
Monocyte	SOD2	21	21	21	0.483667	0.026322	0.147238
Monocyte	WTAP	21	21	21	0.124742	0.590062	0.800915
Monocyte	ACAT2	21	21	21	0.140931	0.542302	0.766878
Monocyte	TCP1	21	21	21	0.688846	0.000553921	0.0164935
Monocyte	PNLDC1	21	15	13	0.0075533	0.974078	0.990533
Monocyte	IGF2R	21	21	21	0.547871	0.010138	0.0857226
Monocyte	SLC22A1	21	19	18	0.662599	0.00106409	0.0247148
Monocyte	MAP3K4	21	21	21	0.157619	0.495012	0.73294
Monocyte	AGPAT4	21	21	21	0.0219367	0.924806	0.970665
Monocyte	PRKN	21	21	21	0.119119	0.607052	0.812393
Monocyte	QKI	21	21	21	0.272303	0.232412	0.500155
Monocyte	PDE10A	21	11	11	0.704914	0.000359225	0.012845
Monocyte	SFT2D1	21	21	21	0.439797	0.0460433	0.203895
Monocyte	MPC1	21	21	21	0.249171	0.276056	0.547737
Monocyte	RAMACL	21	16	15	0.0766114	0.74135	0.890666
Monocyte	RNASET2	21	21	21	-0.312773	0.167443	0.421917
Monocyte	FGFR1OP	21	21	21	0.131039	0.571274	0.788393
Monocyte	CCR6	21	18	16	-0.0180971	0.93794	0.976562
Monocyte	AFDN	21	21	21	0.416261	0.0605232	0.237234
Monocyte	WDR27	21	18	19	-0.0229143	0.921464	0.96931
Monocyte	C6orf120	21	21	21	0.114258	0.621904	0.820947
Monocyte	PHF10	21	21	21	0.199184	0.386708	0.651613
Monocyte	TCTE3	21	19	20	-0.150722	0.514308	0.747552
Monocyte	ERMARD	21	21	21	0.348852	0.121163	0.351231
Monocyte	DLL1	21	19	15	-0.0795923	0.731637	0.884949
Monocyte	FAM120B	21	21	21	0.600031	0.00403352	0.0522286
Monocyte	PSMB1	21	21	21	0.520206	0.0156304	0.10963
Monocyte	TBP	21	21	21	0.274609	0.228323	0.495336
Monocyte	PDCD2	21	21	21	0.462006	0.0349863	0.172408
Monocyte	FAM20C	21	21	21	0.545188	0.0105893	0.0882763
Monocyte	PDGFA	21	20	17	0.0457026	0.844052	0.936068
Monocyte	PRKAR1B	21	21	21	-0.071537	0.757972	0.898973
Monocyte	DNAAF5	21	20	21	-0.164455	0.476246	0.718613
Monocyte	SUN1	21	21	21	0.100674	0.664141	0.845592
Monocyte	GET4	21	21	21	0.134525	0.560987	0.781677
Monocyte	ADAP1	21	21	21	0.443956	0.0437906	0.197657
Monocyte	COX19	21	21	21	-0.0225801	0.922607	0.96976
Monocyte	C7orf50	21	21	21	-0.00940288	0.967733	0.987908
Monocyte	GPR146	21	18	18	0.20662	0.368853	0.637242
Monocyte	GPER1	21	19	15	0.405588	0.0681306	0.254505
Monocyte	ZFAND2A	21	21	21	0.473964	0.0299637	0.157814
Monocyte	MICALL2	21	18	21	-0.295505	0.193421	0.456029
Monocyte	INTS1	21	21	21	0.00579099	0.980125	0.993311
Monocyte	MAFK	21	21	21	0.169684	0.462136	0.708706
Monocyte	PSMG3	21	21	21	0.024882	0.914743	0.967492
Monocyte	MAD1L1	21	21	21	0.384189	0.0855276	0.287575
Monocyte	MRM2	21	18	21	0.292146	0.198772	0.462575
Monocyte	NUDT1	21	21	21	-0.534057	0.0126401	0.0972306
Monocyte	SNX8	21	21	21	0.154496	0.503706	0.740134
Monocyte	EIF3B	21	21	21	-0.108717	0.639003	0.830354
Monocyte	CHST12	21	21	21	0.0417741	0.857318	0.941787
Monocyte	LFNG	21	21	21	0.113151	0.625305	0.822644
Monocyte	BRAT1	21	21	21	0.025238	0.913528	0.967094
Monocyte	IQCE	21	21	21	0.0732158	0.752461	0.896138
Monocyte	TTYH3	21	21	21	0.371255	0.0975273	0.309741
Monocyte	AMZ1	21	21	21	0.516575	0.0165021	0.113262
Monocyte	GNA12	21	21	21	0.76641	5.0876e-05	0.00395057
Monocyte	CARD11	21	20	21	0.107813	0.641811	0.832755
Monocyte	SDK1	21	18	18	0.296764	0.191439	0.453551
Monocyte	FOXK1	21	21	21	-0.069843	0.763544	0.902307
Monocyte	AP5Z1	21	21	21	0.343178	0.127752	0.361372
Monocyte	RBAK-RBAKDN	21	21	21	0.148779	0.519809	0.751592
Monocyte	RBAK	21	21	21	-0.157994	0.493974	0.732134
Monocyte	WIPI2	21	21	21	0.321619	0.155115	0.402764
Monocyte	SLC29A4	21	13	15	-0.198219	0.38906	0.653647
Monocyte	TNRC18	21	21	21	0.253618	0.267293	0.538342
Monocyte	FBXL18	21	21	21	-0.0116165	0.960142	0.984755
Monocyte	ACTB	21	21	21	-0.0204358	0.929938	0.973172
Monocyte	FSCN1	21	20	21	0.477016	0.0287778	0.154648
Monocyte	RNF216	21	21	21	0.655992	0.00124207	0.0272627
Monocyte	CCZ1	21	21	21	0.477291	0.028673	0.154401
Monocyte	PMS2	21	21	21	-0.162131	0.482586	0.723032
Monocyte	AIMP2	21	20	21	0.433734	0.0494865	0.212226
Monocyte	EIF2AK1	21	21	21	0.368492	0.100243	0.314508
Monocyte	USP42	21	21	21	-0.0818869	0.724187	0.880826
Monocyte	CYTH3	21	20	21	0.164133	0.477121	0.719601
Monocyte	FAM220A	21	15	16	0.253523	0.267479	0.538484
Monocyte	RAC1	21	21	21	-0.192571	0.402983	0.665672
Monocyte	DAGLB	21	21	21	0.0226319	0.92243	0.96976
Monocyte	KDELR2	21	21	21	-0.163999	0.477485	0.719821
Monocyte	ZDHHC4	21	21	21	0.424602	0.0550422	0.225866
Monocyte	C7orf26	21	21	21	-0.0879717	0.704548	0.868152
Monocyte	ZNF316	21	21	21	-0.362689	0.106127	0.325019
Monocyte	ZNF12	21	21	21	0.361826	0.107023	0.326347
Monocyte	CCZ1B	21	21	21	0.191142	0.406549	0.668468
Monocyte	C1GALT1	21	21	21	0.651959	0.00136264	0.0285654
Monocyte	MIOS	21	21	21	0.440993	0.0453864	0.201969
Monocyte	RPA3	21	21	21	-0.198411	0.38859	0.653334
Monocyte	UMAD1	21	21	21	0.653282	0.00132205	0.0281885
Monocyte	GLCCI1	21	21	21	0.281779	0.215913	0.482264
Monocyte	ICA1	21	19	21	0.250596	0.273229	0.544674
Monocyte	NDUFA4	21	21	21	-0.258852	0.257206	0.527146
Monocyte	PHF14	21	21	21	0.41889	0.0587525	0.233498
Monocyte	TMEM106B	21	21	21	0.397988	0.0739715	0.266026
Monocyte	SCIN	21	19	19	-0.0895687	0.699423	0.865669
Monocyte	ARL4A	21	21	21	0.787381	2.27514e-05	0.0023937
Monocyte	ETV1	21	18	14	0.434414	0.0490908	0.211534
Monocyte	CRPPA	21	19	19	0.0701526	0.762525	0.901767
Monocyte	ANKMY2	21	21	21	0.423461	0.0557689	0.227425
Monocyte	BZW2	21	21	21	0.450334	0.0405026	0.188547
Monocyte	TSPAN13	21	20	17	0.195376	0.396035	0.660044
Monocyte	AHR	21	21	21	0.0342762	0.882739	0.951958
Monocyte	SNX13	21	21	21	0.577713	0.00609396	0.065516
Monocyte	HDAC9	21	21	21	0.334544	0.138261	0.377995
Monocyte	TWISTNB	21	21	21	0.395503	0.075961	0.269994
Monocyte	MACC1	21	19	20	0.111705	0.629759	0.826178
Monocyte	ITGB8	21	18	20	0.230463	0.314869	0.585024
Monocyte	SP4	21	21	21	-0.288365	0.204914	0.470943
Monocyte	DNAH11	21	18	20	0.12888	0.577685	0.792738
Monocyte	CDCA7L	21	21	21	-0.0668668	0.773361	0.907132
Monocyte	STEAP1B	21	20	20	0.7152	0.000268232	0.0106024
Monocyte	IL6	21	12	19	0.454524	0.0384499	0.182818
Monocyte	TOMM7	21	21	21	0.137683	0.55174	0.774549
Monocyte	FAM126A	21	21	21	0.606321	0.00357136	0.0487182
Monocyte	KLHL7	21	21	21	0.0232043	0.920474	0.969304
Monocyte	NUP42	21	21	21	0.536145	0.0122326	0.0949307
Monocyte	GPNMB	21	17	20	0.308964	0.172954	0.428645
Monocyte	MALSU1	21	20	21	-0.203726	0.375744	0.643165
Monocyte	IGF2BP3	21	19	21	0.389747	0.080722	0.278254
Monocyte	TRA2A	21	21	21	0.329006	0.145316	0.388229
Monocyte	CCDC126	21	21	21	0.533803	0.0126902	0.0973532
Monocyte	FAM221A	21	20	20	0.297131	0.190865	0.453111
Monocyte	STK31	21	18	13	0.0647304	0.780429	0.91028
Monocyte	MPP6	21	20	21	0.359427	0.109542	0.329933
Monocyte	GSDME	21	14	21	0.227411	0.321498	0.592226
Monocyte	OSBPL3	21	21	21	0.543713	0.0108443	0.0892782
Monocyte	CYCS	21	21	21	0.617468	0.00286062	0.0430504
Monocyte	C7orf31	21	19	21	0.13137	0.570293	0.787785
Monocyte	NFE2L3	21	21	21	0.422499	0.0563872	0.228456
Monocyte	HNRNPA2B1	21	21	21	0.719156	0.000238936	0.00986023
Monocyte	CBX3	21	21	21	0.672723	0.000833425	0.0208722
Monocyte	SNX10	21	21	21	0.711925	0.000294762	0.0112542
Monocyte	SKAP2	21	21	21	0.432162	0.0504107	0.215028
Monocyte	HOXA1	21	19	15	-0.32562	0.149752	0.394521
Monocyte	HOXA5	21	20	14	0.245548	0.283327	0.554391
Monocyte	HOXA9	21	17	13	0.159962	0.488539	0.728038
Monocyte	HOXA10	21	18	16	-0.0847642	0.714879	0.875045
Monocyte	HIBADH	21	21	21	0.0103693	0.964419	0.986535
Monocyte	TAX1BP1	21	21	21	0.823488	4.51611e-06	0.000827258
Monocyte	JAZF1	21	21	21	0.526445	0.0142198	0.1046
Monocyte	CREB5	21	21	21	0.557169	0.00869398	0.079006
Monocyte	CPVL	21	21	21	0.42975	0.0518546	0.218623
Monocyte	CHN2	21	19	21	0.31985	0.157528	0.406136
Monocyte	SCRN1	21	21	21	0.208025	0.365532	0.634282
Monocyte	FKBP14	21	20	21	-0.0170755	0.941437	0.97742
Monocyte	PLEKHA8	21	21	21	0.267224	0.241584	0.511586
Monocyte	MTURN	21	21	21	0.171395	0.457565	0.705689
Monocyte	ZNRF2	21	21	21	0.112167	0.628335	0.824893
Monocyte	NOD1	21	21	21	0.455191	0.0381305	0.181777
Monocyte	GGCT	21	21	21	0.170134	0.460933	0.707856
Monocyte	GARS	21	21	21	0.21596	0.347108	0.617469
Monocyte	PPP1R17	21	18	11	0.286203	0.208483	0.47504
Monocyte	PDE1C	21	15	15	0.686229	0.000592909	0.0170674
Monocyte	LSM 5.00	21	21	21	-0.413726	0.0622686	0.240334
Monocyte	AVL9	21	21	21	0.356103	0.113104	0.336875
Monocyte	KBTBD2	21	21	21	0.130361	0.573285	0.789535
Monocyte	FKBP9	21	21	19	0.42779	0.053051	0.221489
Monocyte	NT5C3A	21	21	21	0.514966	0.0169006	0.114856
Monocyte	RP9	21	21	21	0.110738	0.632745	0.8274
Monocyte	BBS9	21	21	21	0.303842	0.180559	0.439361
Monocyte	DPY19L1	21	21	21	-0.00789376	0.97291	0.989728
Monocyte	HERPUD2	21	21	21	0.400375	0.0720977	0.262832
Monocyte	SEPTIN7	21	21	21	0.753087	8.14049e-05	0.00503904
Monocyte	EEPD1	21	21	21	0.151261	0.512787	0.746548
Monocyte	ANLN	21	20	21	-0.0598628	0.796593	0.917554
Monocyte	AOAH	21	21	21	0.419091	0.0586193	0.233252
Monocyte	ELMO1	21	21	21	0.213705	0.352289	0.621717
Monocyte	GPR141	21	21	21	0.243618	0.287249	0.557052
Monocyte	EPDR1	21	19	21	0.0239407	0.917958	0.968381
Monocyte	NME8	21	19	16	0.154508	0.503672	0.740134
Monocyte	STARD3NL	21	21	21	0.417965	0.0593709	0.234737
Monocyte	TRGC2	21	19	19	0.623356	0.0025358	0.0405596
Monocyte	TRGC1	21	20	18	-0.055436	0.811364	0.922152
Monocyte	TRGV10	21	20	14	-0.0283056	0.903062	0.961981
Monocyte	TRGV9	21	20	13	0.306976	0.175879	0.433194
Monocyte	TRGV8	21	18	13	0.448235	0.0415627	0.191647
Monocyte	TRGV7	21	18	18	-0.243426	0.28764	0.557197
Monocyte	TRGV5	21	18	19	0.688352	0.000561111	0.0165706
Monocyte	TRGV4	21	18	14	0.0991498	0.668946	0.847312
Monocyte	TRGV3	21	18	20	0.179005	0.437528	0.690853
Monocyte	TRGV2	21	16	11	0.00300721	0.989678	0.995214
Monocyte	AMPH	21	18	15	0.70662	0.00034252	0.0123826
Monocyte	VPS41	21	21	21	0.562562	0.00793673	0.0752013
Monocyte	YAE1	21	19	21	0.104949	0.650735	0.838778
Monocyte	RALA	21	21	21	0.24946	0.275481	0.547294
Monocyte	CDK13	21	21	21	0.486907	0.0251873	0.143693
Monocyte	MPLKIP	21	21	21	0.242541	0.289451	0.559665
Monocyte	SUGCT	21	21	15	0.441178	0.0452851	0.201723
Monocyte	INHBA	21	19	20	0.128409	0.57909	0.793505
Monocyte	C7orf25	21	16	11	0.299831	0.186671	0.447431
Monocyte	PSMA2	21	19	20	0.0378854	0.870487	0.948472
Monocyte	STK17A	21	21	21	0.206817	0.368385	0.63694
Monocyte	COA1	21	21	21	0.5749	0.00640632	0.0676896
Monocyte	BLVRA	21	21	21	0.483784	0.0262803	0.147238
Monocyte	URGCP	21	20	21	0.101186	0.662531	0.84469
Monocyte	UBE2D4	21	21	21	-0.404532	0.0689203	0.255714
Monocyte	SPDYE1	21	20	14	-0.0429448	0.853361	0.940125
Monocyte	DBNL	21	21	21	0.524845	0.0145712	0.105645
Monocyte	POLM	21	21	21	0.0840991	0.717027	0.876448
Monocyte	AEBP1	21	19	16	0.00451763	0.984494	0.994428
Monocyte	POLD2	21	21	21	0.275277	0.227147	0.493943
Monocyte	YKT6	21	21	21	0.85945	6.01331e-07	0.000213277
Monocyte	CAMK2B	21	11	11	-0.132193	0.56786	0.786245
Monocyte	NUDCD3	21	21	21	0.0709894	0.759772	0.900253
Monocyte	DDX56	21	21	21	0.621475	0.00263601	0.041521
Monocyte	TMED4	21	21	21	0.320085	0.157205	0.405783
Monocyte	OGDH	21	21	21	0.269811	0.236883	0.505467
Monocyte	ZMIZ2	21	21	21	0.424524	0.0550916	0.225998
Monocyte	PPIA	21	21	21	-0.179859	0.435306	0.689252
Monocyte	H2AFV	21	21	21	-0.287868	0.205731	0.472182
Monocyte	PURB	21	21	21	0.421862	0.0567993	0.228995
Monocyte	MYO1G	21	21	21	0.368228	0.100505	0.314855
Monocyte	CCM2	21	21	21	0.20348	0.376333	0.643593
Monocyte	TBRG4	21	21	21	0.438544	0.0467393	0.205756
Monocyte	TNS3	21	21	21	0.262348	0.250607	0.521595
Monocyte	PKD1L1	21	17	15	0.168244	0.466	0.71158
Monocyte	HUS1	21	21	21	0.488256	0.0247264	0.141687
Monocyte	SUN3	21	15	11	-0.142551	0.537623	0.764794
Monocyte	UPP1	21	21	21	0.275887	0.226077	0.492744
Monocyte	ABCA13	21	17	13	-0.036677	0.874586	0.950193
Monocyte	IKZF1	21	21	21	0.338935	0.132842	0.369496
Monocyte	FIGNL1	21	20	21	0.139896	0.545301	0.769461
Monocyte	GRB10	21	21	21	-0.0446428	0.847627	0.937656
Monocyte	SEC61G	21	21	21	-0.195827	0.394923	0.659276
Monocyte	LANCL2	21	21	21	0.136521	0.555136	0.777155
Monocyte	VOPP1	21	21	21	0.153172	0.507413	0.743168
Monocyte	ZNF713	21	17	14	0.0118172	0.959454	0.984567
Monocyte	NIPSNAP2	21	21	21	0.313242	0.166772	0.420794
Monocyte	PSPH	21	21	21	0.823387	4.53879e-06	0.000827258
Monocyte	CCT6A	21	21	21	0.165791	0.47262	0.716515
Monocyte	SUMF2	21	21	21	0.53835	0.011814	0.0935444
Monocyte	PHKG1	21	20	15	0.0273917	0.906179	0.963857
Monocyte	CHCHD2	21	21	21	-0.152373	0.509656	0.744376
Monocyte	ZNF736	21	21	21	0.213592	0.352549	0.622009
Monocyte	ZNF680	21	21	20	-0.0781161	0.736443	0.887421
Monocyte	ZNF107	21	21	21	0.170962	0.45872	0.70655
Monocyte	ZNF138	21	21	21	0.235826	0.303422	0.573378
Monocyte	ZNF273	21	20	21	-0.0366601	0.874643	0.950193
Monocyte	ZNF117	21	20	21	0.252327	0.269819	0.541246
Monocyte	ERV3-1	21	21	21	0.690627	0.000528654	0.0160181
Monocyte	ZNF92	21	21	21	0.0456097	0.844365	0.936336
Monocyte	VKORC1L1	21	21	21	0.514986	0.0168955	0.114856
Monocyte	GUSB	21	21	21	0.253044	0.268414	0.539665
Monocyte	ASL	21	21	21	0.262476	0.250366	0.521425
Monocyte	CRCP	21	21	21	0.857023	7.00567e-07	0.000235732
Monocyte	TPST1	21	21	20	0.710093	0.000310564	0.0116444
Monocyte	KCTD7	21	21	21	-0.2707	0.235281	0.503727
Monocyte	RABGEF1	21	20	21	0.353853	0.115562	0.341038
Monocyte	TMEM248	21	21	21	0.32542	0.150016	0.394521
Monocyte	SBDS	21	21	21	0.435192	0.0486405	0.210455
Monocyte	TYW1	21	21	21	0.420087	0.0579599	0.231681
Monocyte	AUTS2	21	21	20	0.116336	0.615538	0.81792
Monocyte	CALN1	21	19	16	0.0552546	0.81197	0.922393
Monocyte	TYW1B	21	21	21	0.523103	0.0149619	0.106679
Monocyte	POM121	21	21	21	0.235295	0.304543	0.574294
Monocyte	NSUN5	21	21	21	0.422837	0.0561691	0.228108
Monocyte	BAZ1B	21	21	21	0.258899	0.257118	0.527146
Monocyte	BCL7B	21	21	21	0.346397	0.123983	0.35568
Monocyte	TBL2	21	19	21	0.0319925	0.890505	0.956193
Monocyte	MLXIPL	21	16	21	-0.192688	0.402692	0.665672
Monocyte	VPS37D	21	13	16	-0.290368	0.201644	0.466769
Monocyte	DNAJC30	21	21	21	0.0749906	0.746648	0.893513
Monocyte	BUD23	21	21	21	0.527296	0.0140355	0.103727
Monocyte	STX1A	21	20	18	0.216854	0.345067	0.615176
Monocyte	ABHD11	21	21	21	0.136974	0.55381	0.776375
Monocyte	METTL27	21	16	12	0.334394	0.138448	0.378275
Monocyte	LIMK1	21	21	21	0.412181	0.063351	0.24289
Monocyte	EIF4H	21	21	21	0.672904	0.000829732	0.0208593
Monocyte	LAT2	21	21	21	0.617904	0.00283543	0.0430166
Monocyte	RFC2	21	21	21	0.502392	0.0202893	0.127273
Monocyte	CLIP2	21	21	21	-0.094846	0.682577	0.855787
Monocyte	GTF2IRD1	21	16	19	0.0615775	0.790889	0.915
Monocyte	GTF2I	21	21	21	0.232849	0.309744	0.579487
Monocyte	NCF1	21	21	21	0.657286	0.00120537	0.0268103
Monocyte	GTF2IRD2	21	20	20	0.127631	0.581409	0.794754
Monocyte	CASTOR2	21	20	21	-0.224379	0.328165	0.598791
Monocyte	RCC1L	21	21	21	0.366295	0.102442	0.318113
Monocyte	GTF2IRD2B	21	21	21	0.681361	0.000671677	0.0182872
Monocyte	TRIM73	21	21	21	0.170156	0.460874	0.707856
Monocyte	POM121C	21	21	21	0.379182	0.090035	0.296386
Monocyte	SPDYE5	21	19	13	0.317469	0.160816	0.411302
Monocyte	HIP1	21	21	21	-0.274	0.229399	0.496333
Monocyte	CCL24	21	16	19	-0.20822	0.365074	0.633628
Monocyte	RHBDD2	21	21	21	0.197327	0.391239	0.655462
Monocyte	POR	21	21	21	0.122863	0.595718	0.804913
Monocyte	TMEM120A	21	21	21	0.26309	0.24922	0.520296
Monocyte	STYXL1	21	21	21	0.445217	0.0431243	0.195956
Monocyte	MDH2	21	21	21	0.0598164	0.796747	0.917563
Monocyte	HSPB1	21	21	21	0.423471	0.0557624	0.227425
Monocyte	YWHAG	21	21	21	-0.163078	0.479998	0.721643
Monocyte	SSC4D	21	17	20	0.408726	0.0658229	0.248915
Monocyte	ZP3	21	20	20	0.115253	0.618853	0.819165
Monocyte	DTX2	21	21	21	0.474029	0.029938	0.157782
Monocyte	UPK3B	21	17	18	-0.320262	0.156963	0.405398
Monocyte	SPDYE16	21	16	11	-0.238845	0.297091	0.566841
Monocyte	POMZP3	21	20	20	0.426553	0.0538169	0.222858
Monocyte	CCDC146	21	21	21	0.60741	0.00349595	0.0482025
Monocyte	FGL2	21	21	21	0.673133	0.000825062	0.0208313
Monocyte	GSAP	21	21	21	0.420529	0.0576691	0.231293
Monocyte	PTPN12	21	21	21	0.139003	0.547895	0.771213
Monocyte	RSBN1L	21	21	21	0.39381	0.0773392	0.272243
Monocyte	TMEM60	21	21	21	0.637579	0.00187626	0.0346791
Monocyte	PHTF2	21	21	21	0.0540106	0.816133	0.924682
Monocyte	MAGI2	21	17	16	0.269163	0.238054	0.506801
Monocyte	GNAI1	21	17	19	0.559828	0.00831343	0.0769089
Monocyte	CD36	21	21	21	0.222407	0.332546	0.602761
Monocyte	SEMA3C	21	21	21	-0.169387	0.462933	0.709124
Monocyte	HGF	21	21	18	0.511039	0.0179059	0.118557
Monocyte	SEMA3A	21	18	15	-0.232251	0.311024	0.580511
Monocyte	KIAA1324L	21	20	16	0.507952	0.0187294	0.121256
Monocyte	DMTF1	21	21	21	0.621994	0.00260802	0.0412847
Monocyte	TMEM243	21	21	21	0.215896	0.347254	0.617566
Monocyte	CROT	21	20	20	0.318738	0.159057	0.408875
Monocyte	ABCB4	21	18	20	0.74827	9.5807e-05	0.00556317
Monocyte	ABCB1	21	21	21	0.378141	0.0909939	0.297837
Monocyte	RUNDC3B	21	18	15	-0.172556	0.45448	0.703484
Monocyte	SLC25A40	21	21	21	-0.0594628	0.797925	0.917959
Monocyte	DBF4	21	21	21	0.409883	0.0649869	0.247195
Monocyte	ADAM22	21	21	18	0.345699	0.124793	0.357177
Monocyte	SRI	21	21	21	0.283386	0.213193	0.479444
Monocyte	STEAP4	21	20	21	0.0647554	0.780346	0.910265
Monocyte	GTPBP10	21	21	21	0.457146	0.0372067	0.178524
Monocyte	CLDN12	21	17	15	0.227096	0.322186	0.592745
Monocyte	CDK14	21	21	21	0.149266	0.518427	0.750804
Monocyte	FZD1	21	19	20	-0.0676077	0.770914	0.906064
Monocyte	MTERF1	21	21	21	0.416216	0.060554	0.237234
Monocyte	AKAP9	21	21	21	0.541965	0.011153	0.0908049
Monocyte	CYP51A1	21	21	21	0.367354	0.101378	0.316079
Monocyte	KRIT1	21	21	21	0.59732	0.0042475	0.0539005
Monocyte	ANKIB1	21	21	21	0.574055	0.00650268	0.0679431
Monocyte	GATAD1	21	21	21	-0.116254	0.615788	0.818037
Monocyte	PEX1	21	20	21	0.529425	0.0135833	0.101338
Monocyte	RBM48	21	21	21	0.299022	0.187922	0.44906
Monocyte	FAM133B	21	21	21	0.309147	0.172686	0.428142
Monocyte	CDK6	21	21	21	0.326429	0.148683	0.393143
Monocyte	SAMD9	21	21	21	0.623265	0.00254057	0.0405596
Monocyte	SAMD9L	21	21	21	0.589257	0.00494059	0.0587277
Monocyte	VPS50	21	21	21	0.46478	0.0337663	0.169452
Monocyte	CALCR	21	16	16	0.544449	0.0107164	0.0889021
Monocyte	BET1	21	21	21	0.233604	0.308132	0.578073
Monocyte	CASD1	21	21	21	0.292536	0.198146	0.461695
Monocyte	SGCE	21	20	15	0.106826	0.64488	0.835209
Monocyte	PPP1R9A	21	20	15	0.0426605	0.854322	0.940779
Monocyte	PON2	21	21	21	0.267145	0.241728	0.511586
Monocyte	PDK4	21	21	19	-0.0113538	0.961043	0.985288
Monocyte	DYNC1I1	21	18	15	0.386785	0.0832571	0.282806
Monocyte	SLC25A13	21	21	21	0.387778	0.0824007	0.281492
Monocyte	SEM1	21	21	21	0.031275	0.892947	0.957208
Monocyte	SDHAF3	21	21	21	0.364788	0.10397	0.32117
Monocyte	ASNS	21	21	21	-0.301086	0.184744	0.445064
Monocyte	LMTK2	21	21	21	0.0044274	0.984804	0.994428
Monocyte	TECPR1	21	21	21	0.0554235	0.811406	0.922152
Monocyte	BRI3	21	21	21	-0.082916	0.720854	0.879057
Monocyte	BAIAP2L1	21	20	21	0.680396	0.000688295	0.0185896
Monocyte	TRRAP	21	21	21	-0.165583	0.473185	0.716903
Monocyte	SMURF1	21	21	21	0.292804	0.197717	0.461217
Monocyte	ARPC1A	21	19	21	-0.162336	0.482025	0.722927
Monocyte	ARPC1B	21	21	21	0.815961	6.50821e-06	0.00109496
Monocyte	PDAP1	21	21	21	0.490823	0.0238681	0.13921
Monocyte	BUD31	21	21	21	0.65417	0.00129537	0.0278217
Monocyte	PTCD1	21	19	21	0.41909	0.0586197	0.233252
Monocyte	CPSF4	21	21	21	0.043542	0.851343	0.939281
Monocyte	ATP5MF	21	21	21	-0.290194	0.201927	0.466769
Monocyte	ZNF789	21	21	21	-0.145888	0.528044	0.758319
Monocyte	ZNF394	21	21	21	0.173759	0.451292	0.701165
Monocyte	ZKSCAN5	21	21	21	-0.0680853	0.769338	0.905185
Monocyte	FAM200A	21	20	21	0.285994	0.20883	0.475497
Monocyte	ZNF655	21	21	21	0.540843	0.0113548	0.0919317
Monocyte	ZSCAN25	21	21	21	0.409342	0.0653763	0.248026
Monocyte	CYP3A5	21	18	17	0.290942	0.200714	0.46522
Monocyte	TRIM4	21	21	21	0.331069	0.142658	0.384731
Monocyte	ZKSCAN1	21	21	21	0.0884556	0.702994	0.867881
Monocyte	ZSCAN21	21	20	21	0.0187202	0.935807	0.976298
Monocyte	ZNF3	21	21	21	0.00658488	0.9774	0.991969
Monocyte	COPS6	21	21	21	0.010041	0.965545	0.987133
Monocyte	MCM7	21	21	21	0.0504611	0.828037	0.930735
Monocyte	AP4M1	21	19	20	0.00197774	0.993212	0.997016
Monocyte	TAF6	21	21	21	0.110966	0.632042	0.826948
Monocyte	CNPY4	21	20	20	0.0414897	0.85828	0.942213
Monocyte	MBLAC1	21	20	18	-0.141723	0.540013	0.765952
Monocyte	LAMTOR4	21	21	21	-0.444009	0.043762	0.197622
Monocyte	MAP11	21	21	21	-0.132035	0.568328	0.786394
Monocyte	GAL3ST4	21	15	13	-0.256785	0.261161	0.530639
Monocyte	GPC2	21	16	16	-0.16137	0.484671	0.725073
Monocyte	STAG3	21	19	20	-0.129226	0.576656	0.791957
Monocyte	CASTOR3	21	20	21	0.042344	0.855391	0.941358
Monocyte	PVRIG	21	15	15	0.652438	0.00134783	0.0283456
Monocyte	SPDYE3	21	15	13	-0.442477	0.0445817	0.199538
Monocyte	PILRB	21	21	21	0.281277	0.216766	0.482842
Monocyte	PILRA	21	21	21	0.535398	0.012377	0.0957958
Monocyte	ZCWPW1	21	21	21	-0.0163865	0.943797	0.978317
Monocyte	MEPCE	21	21	21	0.400174	0.0722548	0.262832
Monocyte	PPP1R35	21	21	21	0.0271744	0.90692	0.964084
Monocyte	C7orf61	21	19	16	0.38212	0.0873693	0.291283
Monocyte	TSC22D4	21	21	21	0.550086	0.00977738	0.0839716
Monocyte	AGFG2	21	19	21	-0.0229013	0.921509	0.96931
Monocyte	SAP25	21	21	21	-0.123995	0.592307	0.802235
Monocyte	LRCH4	21	21	21	0.272238	0.232528	0.500159
Monocyte	FBXO24	21	18	14	0.39251	0.0784095	0.274391
Monocyte	PCOLCE	21	18	19	0.0240907	0.917445	0.968283
Monocyte	MOSPD3	21	21	21	0.248416	0.277561	0.549056
Monocyte	TFR2	21	19	18	-0.144938	0.530762	0.760271
Monocyte	GNB2	21	21	21	0.257159	0.260441	0.529969
Monocyte	GIGYF1	21	21	21	0.277187	0.223809	0.49016
Monocyte	POP7	21	21	21	-0.177466	0.44154	0.693817
Monocyte	EPHB4	21	18	19	0.413504	0.0624232	0.240652
Monocyte	SLC12A9	21	21	21	-0.063312	0.78513	0.912358
Monocyte	TRIP6	21	19	21	0.245297	0.283836	0.554577
Monocyte	SRRT	21	21	21	-0.312103	0.168403	0.423212
Monocyte	UFSP1	21	18	16	-0.115434	0.618297	0.819091
Monocyte	MUC12	21	19	19	0.0172268	0.94092	0.977261
Monocyte	TRIM56	21	21	21	0.375198	0.0937451	0.302364
Monocyte	SERPINE1	21	19	20	0.682661	0.00064981	0.0179148
Monocyte	AP1S1	21	21	21	0.0317693	0.891265	0.956672
Monocyte	VGF	21	16	12	-0.18084	0.432765	0.687693
Monocyte	PLOD3	21	21	21	0.370208	0.09855	0.311832
Monocyte	ZNHIT1	21	21	21	-0.389667	0.0807901	0.278398
Monocyte	CLDN15	21	19	20	0.092404	0.690355	0.860517
Monocyte	FIS1	21	21	21	-0.400083	0.0723252	0.262832
Monocyte	IFT22	21	18	19	-0.0523602	0.821663	0.926985
Monocyte	CUX1	21	21	21	0.151325	0.512608	0.746548
Monocyte	SH2B2	21	21	21	0.150556	0.514779	0.747797
Monocyte	PRKRIP1	21	21	21	0.415933	0.0607471	0.2376
Monocyte	ORAI2	21	21	21	0.118621	0.608567	0.813317
Monocyte	ALKBH4	21	21	21	0.173672	0.451522	0.701221
Monocyte	LRWD1	21	20	21	0.112165	0.628341	0.824893
Monocyte	POLR2J	21	21	21	0.608773	0.00340356	0.0473728
Monocyte	RASA4B	21	18	20	0.352346	0.11723	0.344162
Monocyte	POLR2J3	21	19	21	0.850502	1.04196e-06	0.000333503
Monocyte	SPDYE2	21	20	13	-0.293093	0.197253	0.460948
Monocyte	RASA4	21	21	21	0.00808667	0.972248	0.989439
Monocyte	SPDYE2B	21	15	13	0.221865	0.333755	0.604254
Monocyte	POLR2J2	21	20	18	0.421054	0.0573257	0.230298
Monocyte	FAM185A	21	19	19	0.359975	0.108963	0.328945
Monocyte	FBXL13	21	18	18	0.304105	0.180164	0.439216
Monocyte	ARMC10	21	21	21	0.184553	0.423214	0.681208
Monocyte	NAPEPLD	21	18	21	-0.0155169	0.946775	0.979902
Monocyte	PMPCB	21	21	21	0.37831	0.0908381	0.297645
Monocyte	DNAJC2	21	21	21	0.353155	0.116333	0.342372
Monocyte	PSMC2	21	21	21	0.560999	0.00815032	0.076205
Monocyte	SLC26A5	21	18	14	0.370071	0.0986848	0.311832
Monocyte	ORC5	21	21	21	0.282199	0.2152	0.481594
Monocyte	LHFPL3	21	17	16	-0.142587	0.537518	0.764728
Monocyte	KMT2E	21	21	21	0.505961	0.0192766	0.123586
Monocyte	SRPK2	21	21	21	0.269536	0.23738	0.505836
Monocyte	PUS7	21	20	21	-0.0716026	0.757756	0.898973
Monocyte	RINT1	21	21	21	-0.253941	0.266663	0.538042
Monocyte	EFCAB10	21	21	20	0.352054	0.117555	0.344312
Monocyte	ATXN7L1	21	21	21	0.340406	0.131062	0.367265
Monocyte	CDHR3	21	21	14	-0.18564	0.420441	0.678485
Monocyte	SYPL1	21	21	21	0.283082	0.213707	0.479672
Monocyte	NAMPT	21	21	21	0.169149	0.463569	0.7095
Monocyte	CCDC71L	21	21	21	-0.389259	0.0811359	0.279022
Monocyte	PIK3CG	21	21	21	0.314102	0.165548	0.418995
Monocyte	PRKAR2B	21	21	21	-0.0942854	0.68436	0.857198
Monocyte	HBP1	21	21	21	0.269859	0.236796	0.505423
Monocyte	COG5	21	21	21	0.422763	0.0562171	0.228108
Monocyte	DUS4L	21	21	21	-0.0744388	0.748454	0.894191
Monocyte	BCAP29	21	21	21	0.446073	0.042677	0.194936
Monocyte	SLC26A4	21	17	16	-0.2162	0.34656	0.616906
Monocyte	CBLL1	21	21	21	0.300973	0.184917	0.445209
Monocyte	DLD	21	21	21	0.523456	0.0148821	0.106429
Monocyte	LAMB1	21	17	13	0.27812	0.222189	0.488652
Monocyte	NRCAM	21	17	14	0.0396511	0.864503	0.945485
Monocyte	PNPLA8	21	21	21	0.0952077	0.681428	0.855608
Monocyte	THAP5	21	19	21	0.665708	0.000988105	0.0236191
Monocyte	DNAJB9	21	21	21	0.0951012	0.681766	0.855608
Monocyte	IMMP2L	21	21	21	0.382016	0.0874627	0.291387
Monocyte	LRRN3	21	21	17	-0.172808	0.453811	0.703132
Monocyte	DOCK4	21	21	21	-0.0157393	0.946014	0.979605
Monocyte	ZNF277	21	21	21	0.372536	0.0962868	0.306766
Monocyte	IFRD1	21	21	21	0.0842222	0.716629	0.87634
Monocyte	LSMEM1	21	17	17	0.208644	0.364075	0.632993
Monocyte	TMEM168	21	21	21	0.113286	0.624891	0.822264
Monocyte	BMT2	21	21	21	0.299546	0.187111	0.447976
Monocyte	GPR85	21	16	17	0.151259	0.512793	0.746548
Monocyte	SMIM30	21	21	21	0.537109	0.0120482	0.0942803
Monocyte	MDFIC	21	21	21	0.0907621	0.695601	0.86353
Monocyte	TFEC	21	21	21	0.672776	0.000832342	0.0208722
Monocyte	TES	21	21	21	0.219277	0.33957	0.609949
Monocyte	MET	21	18	12	0.635152	0.00197729	0.0354481
Monocyte	CAPZA2	21	21	21	0.438775	0.0466103	0.205395
Monocyte	ST7	21	21	21	0.318169	0.159845	0.409536
Monocyte	CTTNBP2	21	19	12	-0.307025	0.175807	0.433179
Monocyte	LSM 8.00	21	21	21	0.0991933	0.668808	0.847312
Monocyte	ING3	21	21	21	0.636109	0.00193692	0.035094
Monocyte	CPED1	21	21	21	0.486517	0.0253216	0.143975
Monocyte	FAM3C	21	21	21	-0.0258387	0.911477	0.966095
Monocyte	AASS	21	18	17	0.216437	0.346017	0.616284
Monocyte	IQUB	21	17	11	-0.144866	0.530968	0.760271
Monocyte	NDUFA5	21	21	21	-0.0372799	0.872541	0.94909
Monocyte	WASL	21	21	21	0.323439	0.152658	0.39891
Monocyte	POT1	21	21	20	0.409898	0.0649762	0.247195
Monocyte	GRM8	21	13	11	-0.201427	0.381271	0.647692
Monocyte	ZNF800	21	21	21	0.0277039	0.905114	0.963326
Monocyte	GCC1	21	21	21	0.405496	0.0681987	0.254524
Monocyte	ARF5	21	21	21	-0.0657568	0.777031	0.908511
Monocyte	FSCN3	21	19	12	-0.336087	0.136339	0.375246
Monocyte	SND1	21	21	21	0.22048	0.336859	0.606976
Monocyte	LRRC4	21	19	18	0.360407	0.108508	0.328765
Monocyte	RBM28	21	21	21	-0.093012	0.688416	0.859739
Monocyte	IMPDH1	21	21	21	-0.00322949	0.988915	0.995214
Monocyte	HILPDA	21	20	19	-0.301401	0.184263	0.444418
Monocyte	METTL2B	21	21	21	0.727801	0.000184326	0.0083994
Monocyte	FAM71F2	21	17	20	0.431105	0.0510394	0.21669
Monocyte	CALU	21	21	21	0.150819	0.514034	0.747552
Monocyte	CCDC136	21	18	16	0.306293	0.176892	0.434668
Monocyte	KCP	21	17	19	-0.183174	0.426748	0.683287
Monocyte	ATP6V1F	21	21	21	-0.233039	0.309338	0.57901
Monocyte	ATP6V1FNB	21	16	11	0.266528	0.242859	0.513127
Monocyte	IRF5	21	21	21	0.494276	0.022751	0.135497
Monocyte	TNPO3	21	21	21	0.483871	0.0262493	0.147209
Monocyte	TSPAN33	21	21	21	0.361314	0.107556	0.326905
Monocyte	AHCYL2	21	21	21	0.442179	0.0447421	0.199943
Monocyte	STRIP2	21	19	20	-0.243351	0.287795	0.557197
Monocyte	SMKR1	21	18	13	0.261424	0.252339	0.522867
Monocyte	NRF1	21	21	21	-0.201119	0.382016	0.64862
Monocyte	UBE2H	21	21	21	0.497418	0.0217713	0.132148
Monocyte	ZC3HC1	21	20	21	0.170892	0.458907	0.706752
Monocyte	KLHDC10	21	21	21	0.519223	0.0158625	0.110607
Monocyte	TMEM209	21	21	21	0.45903	0.0363333	0.176137
Monocyte	CPA5	21	16	15	0.453278	0.0390517	0.184399
Monocyte	CEP41	21	21	21	-0.066504	0.77456	0.907549
Monocyte	MEST	21	19	19	0.190468	0.408238	0.669605
Monocyte	COPG2	21	21	21	0.433527	0.0496074	0.212536
Monocyte	MKLN1	21	21	21	0.437041	0.0475842	0.20808
Monocyte	PODXL	21	17	16	0.371583	0.0972087	0.309029
Monocyte	PLXNA4	21	19	16	-0.0378445	0.870626	0.948493
Monocyte	CHCHD3	21	21	21	0.246079	0.282255	0.553336
Monocyte	EXOC4	21	21	21	0.441007	0.0453787	0.201969
Monocyte	LRGUK	21	19	16	0.217554	0.343473	0.613857
Monocyte	SLC35B4	21	20	21	-0.121429	0.60005	0.807802
Monocyte	AKR1B1	21	21	21	-0.165475	0.473477	0.717136
Monocyte	BPGM	21	21	21	0.583032	0.00553757	0.0620047
Monocyte	AGBL3	21	19	21	0.0159777	0.945197	0.978991
Monocyte	CYREN	21	21	21	0.16689	0.469648	0.714417
Monocyte	TMEM140	21	21	21	0.199829	0.38514	0.65061
Monocyte	WDR91	21	21	21	0.267436	0.241197	0.511263
Monocyte	CNOT4	21	21	21	0.366724	0.102009	0.31751
Monocyte	NUP205	21	21	21	0.641797	0.00171105	0.0328993
Monocyte	STMP1	21	21	21	-0.201405	0.381324	0.647696
Monocyte	MTPN	21	21	21	0.473521	0.030139	0.158425
Monocyte	DGKI	21	16	19	0.241182	0.292246	0.562172
Monocyte	CREB3L2	21	21	21	0.25505	0.264509	0.535059
Monocyte	TRIM24	21	21	21	-0.115011	0.619592	0.819798
Monocyte	ZC3HAV1L	21	19	19	0.11979	0.605016	0.810745
Monocyte	ZC3HAV1	21	21	21	0.239443	0.295846	0.565729
Monocyte	TTC26	21	20	20	0.00437965	0.984968	0.994517
Monocyte	UBN2	21	21	21	0.247286	0.279824	0.550667
Monocyte	FMC1	21	20	21	0.234238	0.306784	0.576864
Monocyte	LUC7L2	21	21	21	0.369678	0.0990709	0.312676
Monocyte	HIPK2	21	21	21	0.0735557	0.751347	0.895461
Monocyte	TBXAS1	21	21	21	-0.0453027	0.8454	0.93693
Monocyte	PARP12	21	21	21	0.336913	0.135318	0.373456
Monocyte	KDM7A	21	21	21	0.280864	0.217472	0.483208
Monocyte	SLC37A3	21	20	21	0.415576	0.0609913	0.238282
Monocyte	RAB19	21	14	11	-0.211449	0.357514	0.626305
Monocyte	MKRN1	21	21	21	0.419899	0.0580839	0.231894
Monocyte	DENND2A	21	15	14	-0.0379496	0.870269	0.94845
Monocyte	ADCK2	21	21	21	0.552535	0.009391	0.0824887
Monocyte	NDUFB2	21	21	21	-0.233526	0.3083	0.578222
Monocyte	BRAF	21	21	21	0.293429	0.196716	0.460572
Monocyte	TMEM178B	21	14	16	-0.0219048	0.924915	0.970702
Monocyte	AGK	21	21	21	0.163131	0.479851	0.721564
Monocyte	DENND11	21	21	21	0.525021	0.0145323	0.105538
Monocyte	SSBP1	21	21	21	0.635366	0.00196817	0.0353813
Monocyte	TAS2R4	21	16	13	0.130802	0.571975	0.788614
Monocyte	MGAM	21	18	21	0.597508	0.00423237	0.0537671
Monocyte	CLEC5A	21	20	21	0.226575	0.323327	0.593928
Monocyte	MGAM2	21	16	14	0.752107	8.41732e-05	0.00516171
Monocyte	TRBV2	21	20	15	-0.200567	0.38335	0.649357
Monocyte	TRBV3-1	21	20	15	0.11564	0.617667	0.81885
Monocyte	TRBV5-1	21	17	16	-0.104151	0.653231	0.83985
Monocyte	TRBV6-1	21	19	14	-0.0468732	0.840106	0.934087
Monocyte	TRBV4-2	21	16	13	-0.0740902	0.749595	0.894653
Monocyte	TRBV6-2	21	19	13	0.409411	0.0653269	0.248026
Monocyte	TRBV7-2	21	20	20	-0.0231774	0.920566	0.969304
Monocyte	TRBV7-3	21	20	18	-0.099868	0.66668	0.846993
Monocyte	TRBV9	21	18	13	-0.0315468	0.892021	0.95692
Monocyte	TRBV6-5	21	19	12	-0.0335439	0.885228	0.953138
Monocyte	TRBV5-4	21	18	12	-0.213342	0.353125	0.622607
Monocyte	TRBV6-6	21	19	11	-0.206178	0.3699	0.638206
Monocyte	TRBV7-6	21	17	12	0.29297	0.19745	0.461138
Monocyte	TRBV5-6	21	19	14	-0.100705	0.664045	0.845579
Monocyte	TRBV7-9	21	20	16	0.0660323	0.77612	0.908141
Monocyte	TRBV10-3	21	20	11	-0.10075	0.663903	0.845579
Monocyte	TRBV12-3	21	17	14	0.137971	0.5509	0.7737
Monocyte	TRBV12-4	21	14	11	0.624748	0.00246366	0.0401622
Monocyte	TRBV14	21	12	12	0.117368	0.612386	0.815731
Monocyte	TRBV18	21	15	14	-0.08351	0.718932	0.877711
Monocyte	TRBV19	21	19	14	0.260538	0.25401	0.525001
Monocyte	TRBV20-1	21	19	13	-0.130635	0.572471	0.788883
Monocyte	TRBV21-1	21	19	12	-0.0826167	0.721822	0.879698
Monocyte	TRBV27	21	19	14	0.0666742	0.773998	0.907458
Monocyte	TRBV28	21	18	15	-0.0529907	0.81955	0.925826
Monocyte	TRBV29-1	21	19	14	-0.0494361	0.831481	0.931642
Monocyte	TRBC1	21	21	21	0.0281936	0.903444	0.962251
Monocyte	TRBC2	21	21	21	0.115957	0.616697	0.818408
Monocyte	TRBV30	21	17	12	-0.0615976	0.790823	0.915
Monocyte	EPHB6	21	20	21	-0.106044	0.647317	0.83688
Monocyte	GSTK1	21	21	21	0.659419	0.00114684	0.0259723
Monocyte	CASP2	21	21	21	-0.0277802	0.904854	0.963138
Monocyte	CLCN1	21	17	14	0.702782	0.000381075	0.0132298
Monocyte	FAM131B	21	17	15	-0.159313	0.490329	0.729131
Monocyte	ZYX	21	21	21	0.0543391	0.815033	0.924307
Monocyte	EPHA1	21	16	18	0.20692	0.368141	0.636763
Monocyte	TCAF2	21	21	21	0.327607	0.147137	0.390936
Monocyte	TCAF1	21	21	21	0.291642	0.199584	0.463482
Monocyte	ARHGEF5	21	18	17	0.145979	0.527784	0.758188
Monocyte	TPK1	21	21	21	0.513965	0.0171523	0.115609
Monocyte	CNTNAP2	21	18	13	-0.206578	0.368953	0.637242
Monocyte	CUL1	21	21	21	0.439313	0.0463108	0.204397
Monocyte	EZH2	21	21	21	-0.00279958	0.990391	0.995473
Monocyte	PDIA4	21	21	21	-0.251293	0.271852	0.543498
Monocyte	ZNF786	21	21	21	0.403535	0.0696729	0.257627
Monocyte	ZNF425	21	19	15	-0.221846	0.333799	0.604254
Monocyte	ZNF398	21	21	21	-0.37406	0.0948252	0.304514
Monocyte	ZNF282	21	20	21	0.262275	0.250743	0.521595
Monocyte	ZNF212	21	21	21	0.240428	0.293804	0.563617
Monocyte	ZNF783	21	21	21	0.155316	0.501417	0.738341
Monocyte	ZNF777	21	21	20	0.397788	0.0741307	0.266269
Monocyte	ZNF746	21	21	21	0.179483	0.436284	0.689885
Monocyte	KRBA1	21	21	18	0.00419559	0.9856	0.994915
Monocyte	ZNF467	21	21	21	-0.00463885	0.984078	0.994428
Monocyte	SSPO	21	18	16	-0.144833	0.531062	0.760271
Monocyte	ZNF862	21	21	21	0.255489	0.263659	0.534032
Monocyte	ATP6V0E2	21	21	21	0.234475	0.306282	0.576332
Monocyte	ACTR3C	21	20	21	0.401195	0.0714626	0.261591
Monocyte	ZBED6CL	21	18	21	0.361616	0.107241	0.326603
Monocyte	LRRC61	21	18	19	-0.0563381	0.808349	0.921907
Monocyte	REPIN1	21	21	21	0.0181247	0.937845	0.976562
Monocyte	ZNF775	21	21	19	0.270067	0.236421	0.504972
Monocyte	GIMAP8	21	21	21	0.480827	0.0273493	0.149919
Monocyte	GIMAP7	21	20	21	0.637446	0.00188171	0.0347309
Monocyte	GIMAP4	21	21	21	0.627753	0.00231388	0.0386551
Monocyte	GIMAP6	21	21	21	0.501758	0.0204737	0.127625
Monocyte	GIMAP2	21	21	21	0.607476	0.00349146	0.0482025
Monocyte	GIMAP1	21	21	21	0.760719	6.24141e-05	0.00436788
Monocyte	GIMAP5	21	21	21	0.650408	0.00141157	0.0290154
Monocyte	TMEM176B	21	21	20	0.918538	4.28826e-09	5.62749e-06
Monocyte	TMEM176A	21	21	20	0.924558	2.11812e-09	3.08846e-06
Monocyte	NOS3	21	19	19	-0.239043	0.296678	0.566691
Monocyte	ATG9B	21	18	18	0.362793	0.106019	0.324915
Monocyte	ABCB8	21	21	21	0.0916906	0.692633	0.861638
Monocyte	ASIC3	21	16	15	0.0367814	0.874232	0.950193
Monocyte	CDK5	21	20	21	-0.267003	0.241987	0.511946
Monocyte	SLC4A2	21	21	21	-0.0903053	0.697063	0.864201
Monocyte	FASTK	21	21	21	0.277206	0.223776	0.49016
Monocyte	TMUB1	21	20	21	-0.142245	0.538506	0.765087
Monocyte	AGAP3	21	21	21	-0.0492069	0.832252	0.931642
Monocyte	CHPF2	21	21	21	-0.198359	0.388718	0.653334
Monocyte	SMARCD3	21	21	21	0.0338396	0.884223	0.952819
Monocyte	NUB1	21	21	21	0.599234	0.00409547	0.0527427
Monocyte	WDR86	21	19	17	0.244053	0.286363	0.556555
Monocyte	RHEB	21	21	21	0.39924	0.0729845	0.263945
Monocyte	PRKAG2	21	21	21	0.294948	0.1943	0.457282
Monocyte	GALNT11	21	21	21	0.524525	0.0146424	0.105811
Monocyte	KMT2C	21	21	21	0.274357	0.228768	0.495726
Monocyte	XRCC2	21	20	18	-0.142182	0.538686	0.765087
Monocyte	ACTR3B	21	21	20	0.454059	0.0386737	0.183285
Monocyte	DPP6	21	18	14	0.100459	0.66482	0.846046
Monocyte	PAXIP1	21	21	21	-0.153555	0.506338	0.742339
Monocyte	INSIG1	21	21	21	0.569051	0.00709828	0.0709045
Monocyte	RBM33	21	21	21	0.21772	0.343096	0.61362
Monocyte	RNF32	21	17	17	-0.00611565	0.979011	0.992933
Monocyte	LMBR1	21	21	21	0.105791	0.648106	0.837033
Monocyte	NOM1	21	21	21	0.235021	0.305124	0.575142
Monocyte	UBE3C	21	21	21	0.0474116	0.838293	0.933349
Monocyte	DNAJB6	21	21	21	0.154152	0.504668	0.740884
Monocyte	PTPRN2	21	21	21	-0.112533	0.627206	0.824236
Monocyte	NCAPG2	21	21	21	0.180722	0.433069	0.687891
Monocyte	ESYT2	21	21	21	0.176657	0.443661	0.696014
Monocyte	WDR60	21	20	21	-0.00977142	0.966469	0.987699
Monocyte	PLCXD1	21	20	21	0.348226	0.121877	0.352058
Monocyte	GTPBP6	21	21	21	-0.216689	0.345443	0.615646
Monocyte	PPP2R3B	21	20	21	0.569627	0.00702741	0.0705051
Monocyte	CRLF2	21	16	13	0.0639029	0.783171	0.911379
Monocyte	CSF2RA	21	21	21	0.163072	0.480014	0.721643
Monocyte	IL3RA	21	21	21	0.0541409	0.815697	0.924431
Monocyte	SLC25A6	21	21	21	-0.327029	0.147894	0.391926
Monocyte	ASMTL	21	21	21	-0.0920666	0.691432	0.860967
Monocyte	P2RY8	21	21	21	0.0954512	0.680654	0.8555
Monocyte	AKAP17A	21	21	21	0.354183	0.1152	0.340718
Monocyte	DHRSX	21	21	21	0.350933	0.11881	0.346552
Monocyte	ZBED1	21	21	21	0.332307	0.141081	0.382712
Monocyte	CD99	21	21	21	0.106955	0.64448	0.834954
Monocyte	XG	21	16	12	-0.146767	0.525533	0.755871
Monocyte	ARSD	21	21	21	0.461854	0.0350541	0.172549
Monocyte	PRKX	21	21	21	0.271454	0.233929	0.502177
Monocyte	PUDP	21	21	21	0.634628	0.00199969	0.035752
Monocyte	STS	21	21	21	0.259491	0.255992	0.52633
Monocyte	PNPLA4	21	21	21	0.0495536	0.831086	0.931642
Monocyte	ANOS1	21	16	16	0.600954	0.00396272	0.0515901
Monocyte	FAM9B	21	18	13	-0.0623992	0.78816	0.913775
Monocyte	TBL1X	21	21	21	0.209031	0.363166	0.632828
Monocyte	WWC3	21	21	21	0.241018	0.292586	0.562497
Monocyte	CLCN4	21	20	17	0.679813	0.000698502	0.0187837
Monocyte	MID1	21	17	13	0.0243841	0.916443	0.968164
Monocyte	HCCS	21	20	21	0.228554	0.319006	0.589621
Monocyte	ARHGAP6	21	20	20	0.380785	0.0885736	0.294266
Monocyte	MSL3	21	21	21	0.459834	0.0359657	0.174906
Monocyte	PRPS2	21	21	21	0.63027	0.00219436	0.0376426
Monocyte	TLR7	21	20	21	0.623579	0.0025241	0.0404869
Monocyte	TLR8	21	21	21	0.69547	0.00046488	0.0147358
Monocyte	TMSB4X	21	21	21	-0.455794	0.0378439	0.181052
Monocyte	TCEANC	21	20	20	-0.0653721	0.778304	0.909095
Monocyte	RAB9A	21	21	21	0.283245	0.213432	0.479444
Monocyte	TRAPPC2	21	21	21	0.485205	0.0257785	0.145551
Monocyte	OFD1	21	21	21	0.500797	0.0207555	0.128418
Monocyte	GEMIN8	21	21	21	0.0597339	0.797022	0.917641
Monocyte	FANCB	21	20	21	-0.0521842	0.822254	0.927332
Monocyte	MOSPD2	21	21	21	0.676242	0.000763935	0.0198911
Monocyte	ASB9	21	16	15	0.391678	0.0791011	0.275563
Monocyte	PIGA	21	21	21	0.179949	0.435073	0.68912
Monocyte	PIR	21	16	18	0.582133	0.00562854	0.062391
Monocyte	CA5B	21	21	21	0.314106	0.165543	0.418995
Monocyte	ZRSR2	21	21	21	0.50632	0.019177	0.123242
Monocyte	AP1S2	21	21	21	0.098863	0.669851	0.847955
Monocyte	GRPR	21	16	12	-0.121682	0.599283	0.807101
Monocyte	CTPS2	21	21	19	0.362727	0.106087	0.325019
Monocyte	SYAP1	21	21	21	0.0449551	0.846573	0.937574
Monocyte	TXLNG	21	21	21	0.494857	0.0225672	0.134898
Monocyte	RBBP7	21	21	21	0.074578	0.747998	0.89415
Monocyte	REPS2	21	21	20	0.0230348	0.921053	0.96931
Monocyte	NHS	21	21	18	-0.100596	0.664386	0.84579
Monocyte	SCML1	21	21	21	0.130345	0.57333	0.789535
Monocyte	SCML2	21	20	21	0.265675	0.244428	0.514738
Monocyte	CDKL5	21	20	21	0.19498	0.397012	0.660925
Monocyte	PPEF1	21	17	14	-0.242261	0.290027	0.560222
Monocyte	PHKA2	21	21	21	0.245754	0.282911	0.554044
Monocyte	ADGRG2	21	19	14	0.27969	0.219482	0.485562
Monocyte	PDHA1	21	21	21	0.770228	4.42158e-05	0.00364933
Monocyte	MAP3K15	21	17	15	-0.353243	0.116235	0.34216
Monocyte	SH3KBP1	21	21	21	0.349072	0.120913	0.350683
Monocyte	BCLAF3	21	21	21	0.384132	0.0855775	0.287575
Monocyte	EIF1AX	21	21	21	0.422394	0.0564547	0.228518
Monocyte	CNKSR2	21	20	17	-0.0957841	0.679598	0.854577
Monocyte	MBTPS2	21	21	21	0.121073	0.601126	0.808421
Monocyte	YY2	21	17	17	-0.17596	0.44549	0.69692
Monocyte	SMS	21	21	21	-0.0846867	0.715129	0.875188
Monocyte	PHEX	21	19	19	0.273117	0.230963	0.498262
Monocyte	PRDX4	21	21	21	-0.104239	0.652956	0.839743
Monocyte	ACOT9	21	21	21	0.453084	0.0391461	0.184521
Monocyte	SAT1	21	21	21	0.151167	0.513053	0.746843
Monocyte	APOO	21	21	21	0.955192	1.69407e-11	1.11156e-07
Monocyte	KLHL15	21	21	21	-0.127616	0.581455	0.794754
Monocyte	EIF2S3	21	21	21	0.239968	0.294757	0.564273
Monocyte	ZFX	21	21	21	0.540276	0.011458	0.0922477
Monocyte	PDK3	21	21	21	0.571878	0.00675649	0.0690003
Monocyte	POLA1	21	21	21	0.401314	0.0713709	0.261499
Monocyte	CXorf21	21	21	21	0.265015	0.245645	0.516023
Monocyte	GK	21	21	21	0.321975	0.154632	0.401987
Monocyte	TAB3	21	21	21	0.0403113	0.862268	0.944536
Monocyte	DMD	21	19	19	-0.0519026	0.823198	0.92768
Monocyte	PRRG1	21	16	14	0.491767	0.0235586	0.138017
Monocyte	CYBB	21	21	21	0.652786	0.00133715	0.0283456
Monocyte	DYNLT3	21	21	21	0.460403	0.035707	0.174347
Monocyte	RPGR	21	21	21	0.574142	0.00649275	0.0679431
Monocyte	MID1IP1	21	21	21	0.404586	0.0688794	0.255714
Monocyte	BCOR	21	21	21	0.0807524	0.727868	0.882934
Monocyte	ATP6AP2	21	21	21	0.0551235	0.812409	0.922572
Monocyte	CXorf38	21	21	21	0.666069	0.000979595	0.0235013
Monocyte	MED14	21	21	21	0.480394	0.0275087	0.150247
Monocyte	USP9X	21	21	21	0.244855	0.284732	0.555453
Monocyte	DDX3X	21	21	21	0.404483	0.0689572	0.255773
Monocyte	CASK	21	21	21	0.307059	0.175756	0.433136
Monocyte	GPR34	21	19	17	0.24678	0.280842	0.551581
Monocyte	GPR82	21	18	18	-0.326076	0.149149	0.393953
Monocyte	MAOA	21	19	20	-0.106674	0.645353	0.835369
Monocyte	EFHC2	21	20	17	0.304677	0.179304	0.438167
Monocyte	FUNDC1	21	20	21	-0.181687	0.430575	0.685816
Monocyte	KDM6A	21	21	21	0.243469	0.287552	0.557197
Monocyte	KRBOX4	21	21	21	0.179084	0.437321	0.69079
Monocyte	ZNF674	21	21	18	0.182901	0.427451	0.683494
Monocyte	CHST7	21	21	20	-0.0680968	0.7693	0.905185
Monocyte	SLC9A7	21	21	21	-0.214884	0.349574	0.619591
Monocyte	RP2	21	21	21	0.572939	0.00663174	0.0682065
Monocyte	JADE3	21	19	18	0.124181	0.591747	0.801807
Monocyte	NDUFB11	21	21	21	-0.521866	0.0152444	0.107887
Monocyte	RBM10	21	21	21	0.47347	0.0301593	0.158425
Monocyte	UBA1	21	21	21	0.0930864	0.688179	0.859601
Monocyte	CDK16	21	21	21	0.152505	0.509285	0.74421
Monocyte	USP11	21	21	21	0.0632262	0.785415	0.912447
Monocyte	ZNF41	21	21	21	0.393098	0.0779245	0.273643
Monocyte	ARAF	21	21	21	0.337498	0.134599	0.372253
Monocyte	SYN1	21	19	19	0.436376	0.0479622	0.208828
Monocyte	TIMP1	21	21	21	-0.299656	0.186941	0.447751
Monocyte	CFP	21	21	21	0.159479	0.489871	0.728863
Monocyte	ELK1	21	21	21	0.326837	0.148146	0.392361
Monocyte	UXT	21	21	21	-0.0775067	0.738429	0.8886
Monocyte	ZNF81	21	21	20	0.271696	0.233496	0.501501
Monocyte	ZNF182	21	20	19	0.483069	0.0265356	0.147804
Monocyte	ZNF630	21	19	20	0.258866	0.25718	0.527146
Monocyte	SLC38A5	21	20	21	-0.284487	0.211345	0.477976
Monocyte	FTSJ1	21	21	21	-0.094145	0.684807	0.857511
Monocyte	PORCN	21	21	21	0.207294	0.367258	0.635907
Monocyte	EBP	21	19	20	0.238115	0.298614	0.568588
Monocyte	TBC1D25	21	21	21	-0.2038	0.375566	0.643163
Monocyte	RBM3	21	21	21	0.675707	0.000774177	0.0199991
Monocyte	WDR13	21	21	21	0.117292	0.612616	0.815931
Monocyte	WAS	21	21	21	0.140101	0.544708	0.768872
Monocyte	SUV39H1	21	20	21	-0.0903157	0.69703	0.864201
Monocyte	HDAC6	21	21	21	0.173323	0.452446	0.702242
Monocyte	PQBP1	21	21	21	0.438678	0.0466641	0.205494
Monocyte	TIMM17B	21	21	21	0.285029	0.210438	0.476628
Monocyte	SLC35A2	21	20	21	0.140941	0.542274	0.766878
Monocyte	PIM2	21	21	21	-0.0800582	0.730123	0.884219
Monocyte	OTUD5	21	21	21	0.0806798	0.728103	0.882996
Monocyte	KCND1	21	17	19	0.354347	0.115019	0.340415
Monocyte	GRIPAP1	21	21	21	0.724284	0.000205081	0.00897094
Monocyte	TFE3	21	21	21	0.318507	0.159377	0.40928
Monocyte	CCDC120	21	20	20	-0.187208	0.416455	0.676797
Monocyte	PRAF2	21	20	21	0.450673	0.0403333	0.188144
Monocyte	WDR45	21	21	21	0.455451	0.0380068	0.181435
Monocyte	GPKOW	21	21	21	0.199286	0.386458	0.651418
Monocyte	MAGIX	21	20	21	-0.261799	0.251636	0.522142
Monocyte	PLP2	21	21	21	0.479914	0.0276864	0.150759
Monocyte	PRICKLE3	21	20	21	0.269094	0.23818	0.506832
Monocyte	SYP	21	19	19	0.0836087	0.718612	0.877711
Monocyte	CACNA1F	21	18	18	0.323034	0.153203	0.399777
Monocyte	CCDC22	21	21	21	0.0501645	0.829033	0.931057
Monocyte	FOXP3	21	18	18	0.518034	0.0161471	0.111771
Monocyte	PPP1R3F	21	19	21	0.161139	0.485305	0.725277
Monocyte	GAGE10	21	15	11	0.341423	0.12984	0.365635
Monocyte	USP27X	21	20	19	0.169078	0.463762	0.7095
Monocyte	CLCN5	21	21	21	0.355514	0.113744	0.338011
Monocyte	CCNB3	21	15	11	0.0315948	0.891858	0.956901
Monocyte	GSPT2	21	19	21	0.412811	0.0629078	0.241927
Monocyte	MAGED1	21	21	21	0.0997826	0.666949	0.846993
Monocyte	FAM156A	21	19	18	0.343678	0.12716	0.360502
Monocyte	GPR173	21	18	11	-0.240924	0.292779	0.56262
Monocyte	TSPYL2	21	20	21	0.406331	0.0675781	0.253235
Monocyte	KANTR	21	20	21	0.162146	0.482544	0.723032
Monocyte	KDM5C	21	21	21	0.162534	0.481482	0.722439
Monocyte	IQSEC2	21	20	21	0.156788	0.497319	0.735029
Monocyte	SMC1A	21	21	21	0.225935	0.324734	0.595262
Monocyte	HSD17B10	21	21	21	-0.0712227	0.759005	0.89993
Monocyte	HUWE1	21	21	21	0.397015	0.0747458	0.267564
Monocyte	PHF8	21	21	21	0.146804	0.525428	0.755871
Monocyte	FAM120C	21	21	21	0.429867	0.0517839	0.218508
Monocyte	TSR2	21	21	21	0.481497	0.027104	0.149115
Monocyte	GNL3L	21	21	21	0.464354	0.0339515	0.169634
Monocyte	MAGED2	21	20	21	0.51339	0.0172984	0.115938
Monocyte	PFKFB1	21	17	11	-0.163629	0.478494	0.72058
Monocyte	APEX2	21	21	21	0.199328	0.386357	0.651395
Monocyte	FAM104B	21	21	21	0.0473623	0.838459	0.933392
Monocyte	MAGEH1	21	20	20	0.0178337	0.938842	0.976633
Monocyte	USP51	21	16	14	0.225355	0.326011	0.596188
Monocyte	RRAGB	21	21	21	0.176327	0.444524	0.696869
Monocyte	KLF8	21	18	16	0.128841	0.577801	0.792815
Monocyte	UBQLN2	21	21	21	0.470002	0.0315606	0.162547
Monocyte	NBDY	21	21	21	0.211964	0.356317	0.625293
Monocyte	SPIN3	21	21	19	0.0153367	0.947392	0.980013
Monocyte	SPIN2B	21	19	19	0.492472	0.0233292	0.137073
Monocyte	FAAH2	21	19	18	-0.00838964	0.971209	0.989152
Monocyte	ZXDB	21	21	21	0.0888183	0.70183	0.86733
Monocyte	ZXDA	21	18	20	0.0535215	0.817771	0.925449
Monocyte	SPIN4	21	19	20	0.0311114	0.893504	0.95757
Monocyte	ARHGEF9	21	21	21	0.346033	0.124405	0.356498
Monocyte	AMER1	21	20	20	0.204299	0.374374	0.642492
Monocyte	MTMR8	21	20	21	-0.0711777	0.759153	0.900024
Monocyte	ZC4H2	21	19	21	-0.257701	0.259403	0.528594
Monocyte	ZC3H12B	21	19	19	-0.100882	0.663486	0.845497
Monocyte	LAS1L	21	21	21	-0.378653	0.0905213	0.297087
Monocyte	MSN	21	21	21	0.618303	0.00281257	0.042907
Monocyte	VSIG4	21	19	21	0.594566	0.00447451	0.0552389
Monocyte	AR	21	15	12	0.0897075	0.698978	0.865324
Monocyte	OPHN1	21	21	21	0.31399	0.165708	0.419157
Monocyte	YIPF6	21	21	21	0.683025	0.000643808	0.0178998
Monocyte	STARD8	21	20	21	0.250426	0.273565	0.54475
Monocyte	EFNB1	21	21	20	0.39832	0.0737087	0.265363
Monocyte	PJA1	21	20	21	-0.212926	0.354088	0.623215
Monocyte	EDA	21	19	20	-0.124548	0.590643	0.801055
Monocyte	IGBP1	21	21	21	-0.0181236	0.937849	0.976562
Monocyte	PDZD11	21	21	21	0.290154	0.201992	0.466769
Monocyte	KIF4A	21	20	20	0.0998318	0.666794	0.846993
Monocyte	DLG3	21	19	19	0.0923322	0.690584	0.86064
Monocyte	TEX11	21	15	12	-0.172732	0.454011	0.703257
Monocyte	SNX12	21	21	21	0.324487	0.151257	0.396355
Monocyte	FOXO4	21	19	18	0.281479	0.216423	0.482632
Monocyte	IL2RG	21	20	21	0.659379	0.00114791	0.0259723
Monocyte	MED12	21	20	21	0.363081	0.105722	0.324314
Monocyte	NLGN3	21	19	20	0.282722	0.214314	0.480267
Monocyte	ZMYM3	21	20	21	0.134231	0.561852	0.782004
Monocyte	NONO	21	21	21	0.383186	0.0864168	0.288782
Monocyte	ITGB1BP2	21	17	13	-0.099025	0.669339	0.847688
Monocyte	TAF1	21	21	21	0.145531	0.529064	0.759202
Monocyte	OGT	21	21	21	0.418323	0.059131	0.234379
Monocyte	GCNA	21	19	20	0.28026	0.218504	0.484525
Monocyte	CXCR3	21	20	20	-0.047127	0.839251	0.933599
Monocyte	NHSL2	21	21	19	0.422408	0.0564455	0.228518
Monocyte	RTL5	21	19	21	0.422819	0.0561811	0.228108
Monocyte	PIN4	21	21	21	0.0233661	0.919921	0.969304
Monocyte	ERCC6L	21	21	17	-0.102812	0.657423	0.84182
Monocyte	HDAC8	21	20	21	0.483461	0.0263953	0.147398
Monocyte	PHKA1	21	17	16	0.11413	0.622295	0.821099
Monocyte	CHIC1	21	20	18	0.258572	0.25774	0.527499
Monocyte	RLIM	21	21	21	0.23129	0.313087	0.582703
Monocyte	ABCB7	21	21	21	0.571729	0.00677413	0.0690073
Monocyte	UPRT	21	21	21	0.144218	0.532827	0.761356
Monocyte	ZDHHC15	21	16	13	0.34771	0.122469	0.352976
Monocyte	PBDC1	21	21	21	0.35327	0.116205	0.342151
Monocyte	ATRX	21	21	21	0.291386	0.199997	0.464196
Monocyte	MAGT1	21	21	21	0.341183	0.130128	0.366107
Monocyte	COX7B	21	21	21	-0.418411	0.0590725	0.234343
Monocyte	ATP7A	21	21	21	0.164499	0.476125	0.718596
Monocyte	PGK 1.00	21	21	21	-0.0718272	0.757019	0.898792
Monocyte	TAF9B	21	21	21	0.0178243	0.938874	0.976633
Monocyte	CYSLTR1	21	21	21	0.513616	0.0172408	0.115825
Monocyte	P2RY10	21	21	21	0.170084	0.461065	0.707908
Monocyte	GPR174	21	21	21	0.137713	0.551653	0.774549
Monocyte	ITM2A	21	21	21	0.182525	0.428417	0.684288
Monocyte	BRWD3	21	21	21	0.493617	0.022961	0.136196
Monocyte	HMGN5	21	19	20	-0.161983	0.482991	0.723476
Monocyte	SH3BGRL	21	21	21	0.112347	0.627779	0.824693
Monocyte	HDX	21	21	21	0.354043	0.115353	0.340941
Monocyte	APOOL	21	21	21	0.531169	0.0132218	0.0994891
Monocyte	CHM	21	21	21	0.588991	0.00496494	0.0589104
Monocyte	DACH2	21	16	15	0.101236	0.662372	0.84458
Monocyte	PCDH11X	21	16	13	-0.14277	0.536993	0.764312
Monocyte	DIAPH2	21	21	21	0.463017	0.0345377	0.171292
Monocyte	RPA4	21	19	17	0.25585	0.262962	0.532965
Monocyte	CSTF2	21	19	21	0.289499	0.20306	0.467898
Monocyte	TRMT2B	21	20	21	0.263193	0.249027	0.520296
Monocyte	CENPI	21	20	16	-0.110585	0.633219	0.827662
Monocyte	TIMM8A	21	20	21	-0.340295	0.131195	0.36733
Monocyte	BTK	21	21	21	0.510292	0.0181023	0.119256
Monocyte	GLA	21	21	21	0.0526849	0.820575	0.926314
Monocyte	HNRNPH2	21	21	21	0.543866	0.0108176	0.0892468
Monocyte	ARMCX4	21	21	21	0.443036	0.0442814	0.199008
Monocyte	ARMCX1	21	21	18	0.564095	0.00773165	0.0746581
Monocyte	ARMCX6	21	21	21	0.521491	0.0153309	0.108107
Monocyte	ARMCX3	21	21	21	0.348676	0.121364	0.351399
Monocyte	ARMCX2	21	18	21	0.0996145	0.667479	0.847003
Monocyte	ZMAT1	21	21	21	0.217528	0.343532	0.613857
Monocyte	BEX5	21	17	11	-0.105235	0.649842	0.838137
Monocyte	ARMCX5	21	20	21	-0.16602	0.472	0.715993
Monocyte	GPRASP1	21	19	16	-0.0654373	0.778088	0.909082
Monocyte	BEX1	21	18	12	-0.205336	0.371902	0.639978
Monocyte	BEX4	21	21	21	0.211883	0.356506	0.625374
Monocyte	TCEAL8	21	21	21	0.0936011	0.686538	0.858778
Monocyte	BEX2	21	19	20	-0.143071	0.536126	0.763672
Monocyte	TCEAL9	21	18	20	0.34	0.131551	0.367932
Monocyte	BEX3	21	21	21	0.401825	0.0709773	0.26076
Monocyte	TCEAL4	21	21	21	-0.044323	0.848706	0.938138
Monocyte	TCEAL3	21	21	21	-0.266556	0.242807	0.513127
Monocyte	TCEAL1	21	19	21	0.113583	0.623976	0.822046
Monocyte	MORF4L2	21	21	21	0.594323	0.00449503	0.0554401
Monocyte	TMSB15B	21	19	15	-0.0385241	0.868322	0.947608
Monocyte	SLC25A53	21	21	21	0.012691	0.956459	0.983671
Monocyte	FAM199X	21	21	21	0.361439	0.107426	0.326905
Monocyte	IL1RAPL2	21	17	14	0.0926005	0.689728	0.860226
Monocyte	TBC1D8B	21	19	17	0.533822	0.0126866	0.0973532
Monocyte	MORC4	21	20	19	-0.199272	0.386492	0.651418
Monocyte	RBM41	21	21	21	0.555026	0.00901085	0.0807715
Monocyte	NUP62CL	21	17	14	-0.039487	0.865059	0.945888
Monocyte	PRPS1	21	21	21	-0.0917123	0.692563	0.861633
Monocyte	TSC22D3	21	21	21	0.638445	0.0018413	0.0344474
Monocyte	VSIG1	21	17	11	-0.110229	0.634318	0.827945
Monocyte	PSMD10	21	21	21	0.14386	0.533856	0.762079
Monocyte	ATG4A	21	20	21	0.447146	0.0421209	0.193061
Monocyte	NXT2	21	21	21	-0.0293797	0.899401	0.96044
Monocyte	ACSL4	21	21	21	0.293525	0.196563	0.460295
Monocyte	TMEM164	21	21	21	0.442125	0.0447715	0.199943
Monocyte	AMMECR1	21	21	21	0.364365	0.104402	0.321881
Monocyte	ALG13	21	21	21	0.130694	0.572297	0.788809
Monocyte	PLS3	21	17	16	-0.194742	0.397599	0.661353
Monocyte	KLHL13	21	20	13	0.291161	0.200361	0.464711
Monocyte	WDR44	21	21	21	0.452642	0.0393617	0.185207
Monocyte	DOCK11	21	21	21	0.395865	0.0756685	0.269325
Monocyte	IL13RA1	21	21	21	0.570206	0.00695688	0.0700138
Monocyte	LONRF3	21	21	21	0.493049	0.0231431	0.136614
Monocyte	PGRMC1	21	20	21	0.635383	0.00196748	0.0353813
Monocyte	SLC25A43	21	21	21	0.225739	0.325164	0.5955
Monocyte	SLC25A5	21	21	21	-0.27504	0.227564	0.494341
Monocyte	CXorf56	21	21	21	0.746902	0.000100275	0.00574634
Monocyte	UBE2A	21	21	21	0.417295	0.0598223	0.235538
Monocyte	NKRF	21	21	21	0.506355	0.0191673	0.12324
Monocyte	SEPTIN6	21	21	21	0.414273	0.0618885	0.239859
Monocyte	SOWAHD	21	19	21	0.38681	0.0832354	0.282806
Monocyte	UPF3B	21	21	21	0.0928171	0.689037	0.8601
Monocyte	RNF113A	21	21	21	0.315794	0.163158	0.415108
Monocyte	NDUFA1	21	21	21	-0.0928896	0.688806	0.860049
Monocyte	NKAP	21	21	21	-0.0298873	0.897672	0.959745
Monocyte	ZBTB33	21	21	21	0.0654538	0.778034	0.909082
Monocyte	TMEM255A	21	19	13	-0.0883378	0.703372	0.867881
Monocyte	LAMP2	21	21	21	0.752684	8.25316e-05	0.0050848
Monocyte	CUL4B	21	21	21	0.363647	0.105138	0.323161
Monocyte	MCTS1	21	21	21	0.421948	0.0567432	0.228995
Monocyte	C1GALT1C1	21	21	21	0.697159	0.000444241	0.0143238
Monocyte	THOC2	21	21	21	0.494015	0.022834	0.135711
Monocyte	XIAP	21	21	21	0.401419	0.0712897	0.261396
Monocyte	STAG2	21	21	21	0.715457	0.000266234	0.0105552
Monocyte	SH2D1A	21	21	20	0.150796	0.514099	0.747552
Monocyte	TENM1	21	20	14	-0.0909059	0.695141	0.863367
Monocyte	OCRL	21	20	21	0.564674	0.00765524	0.0743447
Monocyte	XPNPEP2	21	19	16	-0.231672	0.312265	0.581751
Monocyte	SASH3	21	21	21	0.349553	0.120367	0.349541
Monocyte	ZDHHC9	21	21	21	0.187814	0.414923	0.675646
Monocyte	UTP14A	21	21	21	0.619899	0.00272252	0.0420819
Monocyte	BCORL1	21	21	20	0.331357	0.14229	0.384134
Monocyte	ELF4	21	21	21	0.0676155	0.770888	0.906064
Monocyte	AIFM1	21	20	21	0.492346	0.0233701	0.137158
Monocyte	RAB33A	21	21	21	0.284488	0.211342	0.477976
Monocyte	ZNF280C	21	20	21	0.46275	0.0346557	0.171424
Monocyte	SLC25A14	21	20	19	0.150777	0.514154	0.747552
Monocyte	RBMX2	21	21	21	0.643237	0.00165755	0.0323142
Monocyte	ENOX2	21	21	21	0.187845	0.414843	0.675646
Monocyte	STK26	21	21	21	0.10477	0.651295	0.838861
Monocyte	RAP2C	21	21	21	0.59489	0.0044473	0.0551717
Monocyte	MBNL3	21	21	21	0.610099	0.00331562	0.0466541
Monocyte	GPC4	21	18	20	0.586827	0.00516696	0.0599955
Monocyte	GPC3	21	18	19	0.552717	0.00936273	0.0823506
Monocyte	PHF6	21	21	21	0.575608	0.00632641	0.0672239
Monocyte	HPRT1	21	21	21	-0.0154532	0.946993	0.979902
Monocyte	PLAC1	21	12	11	-0.345124	0.125464	0.358418
Monocyte	FAM122B	21	21	21	0.485446	0.025694	0.145296
Monocyte	FAM122C	21	20	21	0.324558	0.151161	0.396184
Monocyte	MOSPD1	21	21	21	-0.186595	0.41801	0.677382
Monocyte	SMIM10	21	18	19	-0.439333	0.0463001	0.204397
Monocyte	RTL8B	21	16	18	0.185732	0.420207	0.678215
Monocyte	RTL8C	21	21	21	-0.228095	0.320005	0.590533
Monocyte	RTL8A	21	21	21	0.127834	0.580804	0.794552
Monocyte	ZNF75D	21	21	21	0.385839	0.0840795	0.284678
Monocyte	ZNF449	21	20	20	0.186719	0.417696	0.677382
Monocyte	INTS6L	21	21	21	0.512086	0.0176334	0.117225
Monocyte	MMGT1	21	21	21	0.0181062	0.937909	0.976562
Monocyte	SLC9A6	21	21	21	0.132904	0.565761	0.784615
Monocyte	FHL1	21	20	19	0.0778341	0.737362	0.888117
Monocyte	MAP7D3	21	21	21	0.0268075	0.908172	0.964625
Monocyte	HTATSF1	21	21	21	0.0671285	0.772496	0.906835
Monocyte	CD40LG	21	21	18	-0.166883	0.469667	0.714417
Monocyte	ARHGEF6	21	21	21	0.448556	0.041399	0.191094
Monocyte	RBMX	21	21	21	0.604184	0.00372313	0.0498049
Monocyte	FGF13	21	18	19	0.00962293	0.966978	0.987853
Monocyte	MCF 2.00	21	19	20	0.465136	0.0336123	0.168872
Monocyte	ATP11C	21	21	21	0.160639	0.486678	0.726337
Monocyte	LDOC1	21	19	14	-0.14487	0.530956	0.760271
Monocyte	SLITRK4	21	20	17	0.24136	0.291879	0.562025
Monocyte	FMR1	21	21	21	0.302619	0.182409	0.441815
Monocyte	AFF2	21	20	18	-0.133796	0.563131	0.78267
Monocyte	IDS	21	21	21	0.00343763	0.988201	0.995214
Monocyte	CXorf40A	21	20	21	0.30988	0.171617	0.42647
Monocyte	TMEM185A	21	20	20	0.404001	0.0693205	0.25683
Monocyte	CXorf40B	21	21	21	0.228456	0.319219	0.589766
Monocyte	MAMLD1	21	19	19	0.0468818	0.840077	0.934087
Monocyte	MTM1	21	21	21	0.410817	0.0643183	0.245434
Monocyte	MTMR1	21	21	21	0.252003	0.270454	0.541883
Monocyte	CD99L2	21	21	21	0.353824	0.115594	0.341038
Monocyte	HMGB3	21	21	21	0.207828	0.365998	0.634784
Monocyte	VMA21	21	21	21	-0.474766	0.0296486	0.157203
Monocyte	GABRA3	21	15	11	0.298443	0.188819	0.450358
Monocyte	CETN2	21	20	21	0.202631	0.378371	0.645156
Monocyte	NSDHL	21	20	21	0.290326	0.201714	0.466769
Monocyte	ZNF185	21	20	21	0.0259606	0.911061	0.966095
Monocyte	PNMA5	21	19	16	0.0200545	0.931242	0.973915
Monocyte	PNMA3	21	15	13	-0.00306687	0.989473	0.995214
Monocyte	PNMA6A	21	14	13	-0.0668942	0.77327	0.907132
Monocyte	ZNF275	21	21	21	-0.29012	0.202047	0.466769
Monocyte	ZFP92	21	20	17	0.499166	0.0212409	0.130376
Monocyte	HAUS7	21	19	19	0.525161	0.0145013	0.105488
Monocyte	CCNQ	21	21	21	0.148931	0.519378	0.751412
Monocyte	SLC6A8	21	19	19	0.151914	0.510949	0.745434
Monocyte	BCAP31	21	21	21	-0.0137001	0.953	0.982421
Monocyte	ABCD1	21	21	21	0.366857	0.101876	0.317333
Monocyte	IDH3G	21	21	21	0.175962	0.445484	0.69692
Monocyte	SSR4	21	21	21	-0.380035	0.0892552	0.295198
Monocyte	L1CAM	21	11	11	-0.185816	0.419992	0.678179
Monocyte	ARHGAP4	21	21	21	-0.107324	0.64333	0.833831
Monocyte	NAA10	21	21	21	0.764684	5.41616e-05	0.00413441
Monocyte	RENBP	21	20	21	-0.0248497	0.914853	0.967492
Monocyte	HCFC1	21	21	21	0.0483252	0.835218	0.932179
Monocyte	TMEM187	21	19	21	0.0386766	0.867805	0.94728
Monocyte	IRAK1	21	21	21	0.464397	0.0339328	0.169634
Monocyte	MECP2	21	21	21	0.330415	0.143497	0.385964
Monocyte	FLNA	21	21	21	-0.132873	0.565853	0.784617
Monocyte	EMD	21	21	21	-0.178072	0.439957	0.692843
Monocyte	DNASE1L1	21	21	21	0.492506	0.0233182	0.137073
Monocyte	TAZ	21	21	21	0.23924	0.296269	0.566094
Monocyte	ATP6AP1	21	21	21	0.333839	0.139146	0.379549
Monocyte	GDI1	21	21	21	0.673115	0.000825443	0.0208313
Monocyte	FAM50A	21	21	21	-0.194576	0.398009	0.661484
Monocyte	PLXNA3	21	20	21	0.173548	0.45185	0.701399
Monocyte	LAGE3	21	21	21	-0.136976	0.553803	0.776375
Monocyte	UBL4A	21	21	21	-0.143255	0.535596	0.763151
Monocyte	SLC10A3	21	21	21	0.288113	0.205328	0.471544
Monocyte	FAM3A	21	21	21	0.555065	0.00900501	0.0807715
Monocyte	G6PD	21	21	21	0.255666	0.263316	0.533503
Monocyte	IKBKG	21	21	21	0.347857	0.122301	0.352892
Monocyte	GAB3	21	21	21	0.265067	0.245548	0.515985
Monocyte	DKC1	21	21	21	0.323724	0.152276	0.39823
Monocyte	MPP1	21	21	21	-0.021674	0.925704	0.97105
Monocyte	F8	21	18	21	0.160677	0.486574	0.726263
Monocyte	F8A1	21	20	19	-0.0287218	0.901644	0.961669
Monocyte	FUNDC2	21	21	21	-0.0579364	0.803013	0.919781
Monocyte	CMC4	21	19	21	0.115677	0.617553	0.81885
Monocyte	MTCP1	21	19	19	0.339774	0.131825	0.368464
Monocyte	BRCC3	21	21	21	0.13358	0.563767	0.783057
Monocyte	VBP1	21	21	21	0.478651	0.028158	0.152504
Monocyte	RAB39B	21	18	21	0.33868	0.133153	0.370033
Monocyte	CLIC2	21	20	21	0.585345	0.00530917	0.0605088
Monocyte	F8A3	21	18	18	-0.104703	0.651503	0.838861
Monocyte	TMLHE	21	21	21	0.436592	0.0478392	0.208639
Monocyte	SPRY3	21	19	14	0.384113	0.0855949	0.287575
Monocyte	VAMP7	21	21	21	0.523656	0.014837	0.106292
Monocyte	IL9R	21	21	17	-0.187474	0.415783	0.676163
Monocyte	ZNF596	21	18	19	0.0720995	0.756124	0.898218
Monocyte	FBXO25	21	21	21	-0.123587	0.593535	0.803271
Monocyte	ERICH1	21	21	21	0.536085	0.0122442	0.0949648
Monocyte	DLGAP2	21	15	13	-0.238192	0.298454	0.568588
Monocyte	CLN8	21	21	21	0.626515	0.00237465	0.0391731
Monocyte	KBTBD11	21	21	20	-0.228052	0.320098	0.590533
Monocyte	MYOM2	21	18	19	0.21771	0.343119	0.61362
Monocyte	CSMD1	21	21	16	0.604919	0.00367035	0.0494966
Monocyte	MCPH1	21	21	21	0.360468	0.108443	0.328661
Monocyte	ANGPT2	21	19	18	-0.0270931	0.907197	0.964214
Monocyte	AGPAT5	21	21	21	0.455411	0.0380256	0.181458
Monocyte	DEFB1	21	14	21	0.732767	0.000158107	0.00770165
Monocyte	PRAG1	21	20	21	0.512888	0.0174266	0.116397
Monocyte	CLDN23	21	17	20	0.417856	0.0594444	0.234754
Monocyte	MFHAS1	21	21	21	-0.0343255	0.882571	0.951958
Monocyte	ERI1	21	21	21	0.149812	0.516882	0.749486
Monocyte	PPP1R3B	21	19	21	0.400254	0.0721923	0.262832
Monocyte	TNKS	21	21	21	0.403487	0.0697092	0.257688
Monocyte	MSRA	21	21	21	0.477813	0.0284744	0.153773
Monocyte	PINX1	21	17	17	-0.285348	0.209906	0.476207
Monocyte	XKR6	21	21	21	0.377194	0.0918731	0.298798
Monocyte	MTMR9	21	21	21	0.107333	0.643303	0.833831
Monocyte	FAM167A	21	16	16	-0.256959	0.260826	0.530339
Monocyte	BLK	21	19	11	-0.122121	0.597955	0.806668
Monocyte	NEIL2	21	20	21	0.0282895	0.903117	0.961981
Monocyte	FDFT1	21	21	21	-0.1417	0.540079	0.765963
Monocyte	CTSB	21	21	21	0.404713	0.0687841	0.255565
Monocyte	LONRF1	21	21	21	0.497211	0.0218349	0.132187
Monocyte	TRMT9B	21	18	16	0.203089	0.37727	0.644567
Monocyte	DLC1	21	20	20	0.481266	0.0271884	0.149474
Monocyte	SGCZ	21	16	12	0.0319838	0.890535	0.956193
Monocyte	MSR1	21	21	21	0.304253	0.179941	0.439064
Monocyte	MICU3	21	18	18	-0.0688437	0.766837	0.90407
Monocyte	ZDHHC2	21	21	21	0.472018	0.0307398	0.160333
Monocyte	CNOT7	21	21	21	0.0980421	0.672444	0.849898
Monocyte	VPS37A	21	21	21	0.630596	0.00217926	0.0374816
Monocyte	MTMR7	21	17	17	-0.35966	0.109296	0.329529
Monocyte	MTUS1	21	18	19	0.175018	0.447968	0.698596
Monocyte	PCM1	21	21	21	0.239333	0.296075	0.565971
Monocyte	ASAH1	21	21	21	0.366404	0.102332	0.317882
Monocyte	NAT1	21	19	20	0.55563	0.00892055	0.0804013
Monocyte	PSD3	21	21	21	0.110372	0.633877	0.827933
Monocyte	SH2D4A	21	20	18	0.682333	0.000655265	0.0179896
Monocyte	CSGALNACT1	21	21	21	0.318406	0.159516	0.409334
Monocyte	INTS10	21	21	21	-0.18209	0.429538	0.685087
Monocyte	LPL	21	18	14	0.621424	0.00263876	0.041521
Monocyte	SLC18A1	21	17	16	0.207517	0.366731	0.635732
Monocyte	ATP6V1B2	21	21	21	0.668794	0.00091731	0.022354
Monocyte	GFRA2	21	18	20	-0.405155	0.0684532	0.255057
Monocyte	DOK2	21	21	21	0.0255629	0.912419	0.966476
Monocyte	XPO7	21	21	21	0.141232	0.541432	0.766682
Monocyte	DMTN	21	19	13	0.24387	0.286736	0.556632
Monocyte	FAM160B2	21	20	21	-0.0398403	0.863863	0.945275
Monocyte	NUDT18	21	20	21	0.214269	0.350987	0.620839
Monocyte	REEP4	21	21	21	-0.195473	0.395794	0.659944
Monocyte	BMP1	21	19	21	0.0991393	0.668978	0.847312
Monocyte	POLR3D	21	21	21	0.605645	0.00361876	0.0492114
Monocyte	PIWIL2	21	19	14	0.186278	0.418818	0.677877
Monocyte	SLC39A14	21	19	21	-0.308462	0.173689	0.430061
Monocyte	PPP3CC	21	21	21	0.224123	0.328732	0.599403
Monocyte	SORBS3	21	21	21	0.295126	0.194019	0.456948
Monocyte	PDLIM2	21	21	21	0.284777	0.210859	0.477251
Monocyte	C8orf58	21	20	21	0.156315	0.498634	0.736006
Monocyte	CCAR2	21	21	21	0.289205	0.203538	0.468528
Monocyte	BIN3	21	21	21	0.133493	0.564023	0.783151
Monocyte	EGR3	21	20	21	-0.0388884	0.867087	0.946905
Monocyte	PEBP4	21	18	19	0.188829	0.41236	0.673059
Monocyte	RHOBTB2	21	19	21	-0.000692596	0.997623	0.998764
Monocyte	TNFRSF10B	21	21	21	0.428116	0.0528504	0.221159
Monocyte	TNFRSF10C	21	21	21	0.468683	0.0321066	0.164173
Monocyte	TNFRSF10D	21	21	21	0.124446	0.590949	0.801388
Monocyte	TNFRSF10A	21	21	21	0.46557	0.0334254	0.168255
Monocyte	CHMP7	21	20	21	0.396843	0.0748835	0.267594
Monocyte	R3HCC1	21	21	21	-0.0921185	0.691266	0.860945
Monocyte	LOXL2	21	18	20	0.399454	0.0728163	0.263605
Monocyte	ENTPD4	21	21	21	0.222209	0.332987	0.603312
Monocyte	SLC25A37	21	21	21	0.382701	0.0868497	0.290081
Monocyte	NKX3-1	21	16	18	-0.13034	0.573345	0.789535
Monocyte	ADAM28	21	21	21	0.536535	0.0121577	0.0946464
Monocyte	ADAMDEC1	21	19	20	0.257783	0.259246	0.528491
Monocyte	DOCK5	21	21	21	0.330075	0.143935	0.386585
Monocyte	GNRH1	21	17	16	0.25895	0.25702	0.527146
Monocyte	KCTD9	21	21	21	0.339954	0.131606	0.367932
Monocyte	CDCA2	21	20	21	-0.0655666	0.77766	0.90888
Monocyte	PPP2R2A	21	21	21	0.0974901	0.674191	0.851449
Monocyte	BNIP3L	21	21	21	0.145081	0.530352	0.759971
Monocyte	DPYSL2	21	21	21	0.233953	0.30739	0.577234
Monocyte	TRIM35	21	20	19	0.514818	0.0169376	0.115048
Monocyte	PTK2B	21	21	21	0.143827	0.533949	0.762086
Monocyte	EPHX2	21	20	13	-0.109278	0.637265	0.829235
Monocyte	CLU	21	19	21	0.461948	0.0350124	0.172408
Monocyte	CCDC25	21	21	21	0.258713	0.257472	0.52736
Monocyte	ESCO2	21	19	20	0.0446526	0.847594	0.937656
Monocyte	PBK	21	19	17	-0.143469	0.534981	0.762689
Monocyte	NUGGC	21	16	13	-0.122367	0.597214	0.806217
Monocyte	ELP3	21	21	21	0.388329	0.0819285	0.280571
Monocyte	PNOC	21	18	16	-0.508127	0.018682	0.121128
Monocyte	ZNF395	21	19	21	-0.379599	0.0896529	0.295532
Monocyte	FBXO16	21	17	20	-0.2513	0.271839	0.543498
Monocyte	FZD3	21	19	19	0.385872	0.0840502	0.284678
Monocyte	EXTL3	21	21	21	0.340672	0.130741	0.367099
Monocyte	INTS9	21	21	21	0.256459	0.261787	0.531373
Monocyte	HMBOX1	21	21	21	0.202356	0.379032	0.645811
Monocyte	KIF13B	21	21	21	0.50286	0.020154	0.126687
Monocyte	DUSP4	21	20	21	0.261529	0.252142	0.522561
Monocyte	SARAF	21	21	21	0.0161401	0.944641	0.978647
Monocyte	LEPROTL1	21	21	21	0.47461	0.0297098	0.157377
Monocyte	DCTN6	21	21	21	0.824281	4.34128e-06	0.000813865
Monocyte	RBPMS	21	17	16	0.377645	0.0914534	0.298147
Monocyte	GTF2E2	21	21	21	0.244881	0.28468	0.555453
Monocyte	SMIM18	21	17	14	0.0103651	0.964433	0.986535
Monocyte	GSR	21	21	21	-0.397956	0.073997	0.266044
Monocyte	UBXN8	21	20	21	0.217376	0.343878	0.614004
Monocyte	PPP2CB	21	21	21	-0.364429	0.104337	0.32179
Monocyte	WRN	21	21	21	0.501729	0.0204819	0.127625
Monocyte	NRG1	21	20	21	0.435835	0.0482716	0.209966
Monocyte	FUT10	21	21	21	0.596004	0.00435478	0.0546346
Monocyte	TTI2	21	20	21	0.529241	0.0136218	0.101452
Monocyte	MAK16	21	20	21	0.345618	0.124888	0.357293
Monocyte	RNF122	21	20	19	-0.19375	0.400055	0.663121
Monocyte	UNC5D	21	16	17	-0.228492	0.319141	0.589731
Monocyte	ZNF703	21	21	21	0.711636	0.00029721	0.0112725
Monocyte	ERLIN2	21	21	21	0.0375034	0.871783	0.948973
Monocyte	PLPBP	21	21	21	0.29371	0.196268	0.459851
Monocyte	ADGRA2	21	20	17	-0.33243	0.140924	0.382413
Monocyte	BRF2	21	21	21	0.648709	0.00146686	0.0299838
Monocyte	RAB11FIP1	21	21	21	0.38692	0.0831407	0.282584
Monocyte	EIF4EBP1	21	21	21	-0.0125679	0.95688	0.983843
Monocyte	ASH2L	21	21	21	0.342895	0.128086	0.362102
Monocyte	LSM 1.00	21	21	21	0.485593	0.0256425	0.145171
Monocyte	BAG4	21	21	21	0.335227	0.137409	0.376934
Monocyte	DDHD2	21	21	21	0.143417	0.535129	0.762818
Monocyte	PLPP5	21	21	21	0.347362	0.122869	0.353755
Monocyte	NSD3	21	21	21	0.311952	0.168621	0.423261
Monocyte	LETM2	21	19	20	0.473729	0.0300569	0.158154
Monocyte	FGFR1	21	20	21	-0.0693991	0.765006	0.903128
Monocyte	TACC1	21	21	21	0.523871	0.0147887	0.106292
Monocyte	PLEKHA2	21	21	21	0.320654	0.156427	0.40473
Monocyte	HTRA4	21	18	17	-0.00334767	0.98851	0.995214
Monocyte	TM2D2	21	21	21	0.290551	0.201348	0.466259
Monocyte	ADAM9	21	21	21	0.497967	0.0216035	0.131739
Monocyte	ADAM32	21	20	19	-0.0725943	0.7545	0.897508
Monocyte	IDO1	21	18	20	0.147228	0.524217	0.755114
Monocyte	IDO2	21	17	21	0.0145716	0.950014	0.981101
Monocyte	ZMAT4	21	18	11	0.453027	0.0391736	0.184521
Monocyte	GOLGA7	21	21	21	0.598635	0.00414255	0.053072
Monocyte	GINS4	21	20	21	0.180148	0.434556	0.688805
Monocyte	GPAT4	21	21	21	0.297563	0.19019	0.452262
Monocyte	ANK1	21	20	17	0.0871907	0.707059	0.870173
Monocyte	KAT6A	21	21	21	0.372973	0.0958662	0.306207
Monocyte	AP3M2	21	21	21	-0.139198	0.54733	0.770749
Monocyte	IKBKB	21	21	21	0.516378	0.0165505	0.113535
Monocyte	POLB	21	21	21	0.558961	0.00843602	0.0775555
Monocyte	VDAC3	21	21	21	-0.14002	0.544942	0.76912
Monocyte	SLC20A2	21	21	21	0.283109	0.213661	0.479672
Monocyte	SMIM19	21	21	21	-0.226895	0.322627	0.593306
Monocyte	THAP1	21	21	21	0.240466	0.293725	0.563614
Monocyte	RNF170	21	21	21	0.505189	0.0194922	0.124113
Monocyte	HOOK3	21	21	21	0.109536	0.636465	0.828851
Monocyte	FNTA	21	21	21	0.51582	0.0166881	0.114147
Monocyte	POMK	21	21	21	-0.259841	0.255328	0.525723
Monocyte	HGSNAT	21	21	21	0.407165	0.0669629	0.251288
Monocyte	SPIDR	21	21	21	0.250705	0.273014	0.544674
Monocyte	CEBPD	21	21	21	-0.123172	0.594784	0.804095
Monocyte	PRKDC	21	21	21	-0.114243	0.621951	0.820947
Monocyte	MCM4	21	21	21	-0.0687524	0.767138	0.904181
Monocyte	UBE2V2	21	21	21	0.56274	0.00791269	0.0750276
Monocyte	PXDNL	21	19	17	0.464638	0.0338281	0.169567
Monocyte	PCMTD1	21	21	21	0.508286	0.0186389	0.121088
Monocyte	ST18	21	19	17	0.0863138	0.709882	0.871951
Monocyte	RB1CC1	21	21	21	0.312793	0.167414	0.421917
Monocyte	ATP6V1H	21	21	21	0.325588	0.149793	0.394521
Monocyte	TCEA1	21	21	21	-0.196643	0.392918	0.657017
Monocyte	LYPLA1	21	21	21	-0.0491182	0.83255	0.931817
Monocyte	TMEM68	21	21	21	0.32216	0.154381	0.401738
Monocyte	TGS1	21	21	21	0.713738	0.000279808	0.0108637
Monocyte	LYN	21	21	21	0.109446	0.636743	0.828988
Monocyte	PLAG1	21	19	18	0.171986	0.455993	0.70461
Monocyte	CHCHD7	21	21	21	0.0483614	0.835096	0.932122
Monocyte	IMPAD1	21	21	21	0.321149	0.155753	0.403703
Monocyte	FAM110B	21	21	20	-0.0324392	0.888985	0.955512
Monocyte	UBXN2B	21	21	21	0.426403	0.0539108	0.223036
Monocyte	SDCBP	21	21	21	0.355486	0.113774	0.338026
Monocyte	NSMAF	21	21	21	0.188313	0.41366	0.674205
Monocyte	TOX	21	20	21	0.213483	0.352801	0.622327
Monocyte	RAB2A	21	21	21	0.615772	0.0029604	0.0435106
Monocyte	CHD7	21	21	21	0.155671	0.500427	0.737546
Monocyte	ASPH	21	21	21	0.360644	0.108258	0.328327
Monocyte	GGH	21	20	21	-0.0536959	0.817187	0.92541
Monocyte	YTHDF3	21	21	21	0.403691	0.0695545	0.257334
Monocyte	CYP7B1	21	17	18	-0.0363274	0.875773	0.950629
Monocyte	ARMC1	21	20	21	0.508776	0.0185066	0.120408
Monocyte	MTFR1	21	21	21	0.243809	0.28686	0.55671
Monocyte	PDE7A	21	21	21	0.232514	0.31046	0.580117
Monocyte	DNAJC5B	21	18	18	0.330306	0.143638	0.386183
Monocyte	RRS1	21	21	21	0.380734	0.0886197	0.29427
Monocyte	ADHFE1	21	19	17	0.40744	0.0667609	0.250985
Monocyte	MYBL1	21	19	19	0.474109	0.0299065	0.157742
Monocyte	VCPIP1	21	21	21	0.537241	0.012023	0.0941546
Monocyte	SGK3	21	21	21	0.142813	0.536869	0.764219
Monocyte	MCMDC2	21	18	16	-0.278584	0.221386	0.488114
Monocyte	PPP1R42	21	15	11	-0.229523	0.316902	0.587728
Monocyte	COPS5	21	21	21	0.499761	0.0210629	0.129716
Monocyte	CSPP1	21	21	21	-0.0154375	0.947047	0.979902
Monocyte	ARFGEF1	21	21	21	0.429791	0.0518297	0.218623
Monocyte	CPA6	21	18	16	0.239878	0.294944	0.564549
Monocyte	C8orf34	21	16	11	0.361818	0.107031	0.326347
Monocyte	SLCO5A1	21	18	20	0.525815	0.0143573	0.104915
Monocyte	NCOA2	21	21	21	0.392397	0.0785035	0.274574
Monocyte	TRAM1	21	21	21	0.511182	0.0178684	0.118368
Monocyte	LACTB2	21	20	21	0.217544	0.343496	0.613857
Monocyte	XKR9	21	19	15	-0.107014	0.644295	0.834823
Monocyte	MSC	21	15	20	-0.0325564	0.888586	0.955343
Monocyte	TERF1	21	21	21	0.447189	0.0420989	0.193061
Monocyte	RDH10	21	19	20	-0.205854	0.370669	0.638993
Monocyte	STAU2	21	21	21	0.577524	0.00611452	0.0656099
Monocyte	UBE2W	21	21	21	0.567088	0.00734377	0.072588
Monocyte	ELOC	21	21	21	0.257337	0.260102	0.529524
Monocyte	TMEM70	21	21	21	0.162737	0.480927	0.722106
Monocyte	LY96	21	21	21	0.123558	0.593623	0.803271
Monocyte	GDAP1	21	20	21	0.228697	0.318695	0.58938
Monocyte	CRISPLD1	21	11	13	0.166286	0.471282	0.715151
Monocyte	PEX2	21	21	21	0.132064	0.568239	0.786355
Monocyte	PKIA	21	21	20	0.16907	0.463781	0.7095
Monocyte	ZC2HC1A	21	21	21	0.610119	0.00331426	0.0466541
Monocyte	IL7	21	19	21	0.623764	0.00251444	0.0404375
Monocyte	TPD52	21	21	21	-0.022619	0.922474	0.96976
Monocyte	ZBTB10	21	21	21	0.460187	0.035805	0.174477
Monocyte	ZNF704	21	19	17	-0.138205	0.55022	0.77316
Monocyte	PAG1	21	21	21	-0.114699	0.62055	0.820237
Monocyte	FABP5	21	21	21	0.360242	0.108681	0.328765
Monocyte	IMPA1	21	21	21	0.586508	0.0051973	0.0601448
Monocyte	ZFAND1	21	21	21	0.108847	0.6386	0.830066
Monocyte	SNX16	21	21	20	0.28151	0.216371	0.482632
Monocyte	LRRCC1	21	20	21	0.0802573	0.729476	0.883681
Monocyte	E2F5	21	19	19	0.0184823	0.936622	0.976562
Monocyte	RBIS	21	21	21	0.0205365	0.929593	0.972895
Monocyte	CA13	21	21	21	0.240198	0.294279	0.563784
Monocyte	CA3	21	18	16	0.454104	0.038652	0.183248
Monocyte	CA2	21	20	21	0.064193	0.782209	0.911279
Monocyte	WWP1	21	21	21	0.189341	0.411069	0.672206
Monocyte	RMDN1	21	21	21	0.616848	0.00289677	0.0432109
Monocyte	CPNE3	21	21	21	-0.0420028	0.856545	0.941568
Monocyte	CNBD1	21	15	12	0.0299257	0.897541	0.959703
Monocyte	RIPK2	21	21	21	0.0823133	0.722805	0.88014
Monocyte	OSGIN2	21	21	21	-0.136412	0.555453	0.777432
Monocyte	NBN	21	21	21	0.532992	0.0128521	0.0981506
Monocyte	DECR1	21	21	21	0.800985	1.28545e-05	0.00159141
Monocyte	TMEM64	21	21	21	-0.0916229	0.692849	0.861744
Monocyte	C8orf88	21	20	20	0.0667404	0.773779	0.907363
Monocyte	PIP4P2	21	21	21	0.483589	0.0263497	0.147238
Monocyte	OTUD6B	21	21	21	0.710643	0.000305748	0.0114966
Monocyte	LRRC69	21	20	21	0.439531	0.0461899	0.204229
Monocyte	TRIQK	21	21	21	0.309913	0.17157	0.42647
Monocyte	FAM92A	21	20	21	0.206106	0.370071	0.638417
Monocyte	RBM12B	21	21	21	0.389962	0.0805403	0.278213
Monocyte	TMEM67	21	19	17	0.174193	0.450145	0.700049
Monocyte	PDP1	21	21	21	0.389553	0.0808867	0.278574
Monocyte	GEM	21	12	20	0.30955	0.172099	0.427171
Monocyte	RAD54B	21	20	16	-0.0133975	0.954037	0.982487
Monocyte	VIRMA	21	21	21	0.227963	0.320293	0.590669
Monocyte	DPY19L4	21	21	21	0.184411	0.423578	0.681454
Monocyte	INTS8	21	21	21	0.27787	0.222623	0.48895
Monocyte	CCNE2	21	20	19	0.142313	0.538308	0.765087
Monocyte	NDUFAF6	21	21	21	0.106465	0.646005	0.83613
Monocyte	TP53INP1	21	21	21	-0.023236	0.920365	0.969304
Monocyte	PLEKHF2	21	21	21	0.465643	0.0333937	0.16816
Monocyte	C8orf37	21	18	18	-0.257773	0.259266	0.528491
Monocyte	UQCRB	21	21	21	0.047525	0.837911	0.933349
Monocyte	MTERF3	21	21	21	0.0643722	0.781615	0.91126
Monocyte	PTDSS1	21	21	21	0.407908	0.0664184	0.250103
Monocyte	SDC2	21	20	21	0.525691	0.0143845	0.104988
Monocyte	CPQ	21	21	21	0.387597	0.082557	0.281782
Monocyte	TSPYL5	21	19	21	-0.0861222	0.710499	0.872269
Monocyte	MTDH	21	21	21	-0.102722	0.657707	0.841893
Monocyte	LAPTM4B	21	19	21	-0.142522	0.537707	0.76483
Monocyte	RIDA	21	19	21	-0.294064	0.195704	0.459173
Monocyte	POP1	21	20	21	0.19709	0.39182	0.655933
Monocyte	NIPAL2	21	21	21	0.501407	0.0205762	0.127891
Monocyte	STK3	21	21	21	0.57355	0.00656083	0.0681012
Monocyte	OSR2	21	12	11	0.310709	0.170414	0.425484
Monocyte	VPS13B	21	21	21	0.500406	0.020871	0.12895
Monocyte	COX6C	21	21	21	-0.430076	0.0516573	0.218374
Monocyte	FBXO43	21	16	14	0.103779	0.654395	0.840605
Monocyte	POLR2K	21	21	21	0.360256	0.108667	0.328765
Monocyte	SPAG1	21	21	20	-0.0573547	0.804954	0.920231
Monocyte	RNF19A	21	21	21	0.329646	0.144487	0.387118
Monocyte	ANKRD46	21	21	21	0.20593	0.37049	0.638963
Monocyte	PABPC1	21	21	21	-0.389488	0.080942	0.278574
Monocyte	YWHAZ	21	21	21	0.476012	0.029164	0.155666
Monocyte	ZNF706	21	21	21	-0.0993872	0.668196	0.84728
Monocyte	NCALD	21	21	21	0.361632	0.107225	0.326603
Monocyte	RRM2B	21	21	21	0.585585	0.00528596	0.0605088
Monocyte	UBR5	21	21	21	0.336474	0.13586	0.374243
Monocyte	KLF10	21	21	21	0.0737025	0.750866	0.895295
Monocyte	AZIN1	21	21	21	0.299206	0.187637	0.44879
Monocyte	ATP6V1C1	21	21	21	0.222573	0.332176	0.602642
Monocyte	BAALC	21	16	13	0.787328	2.28006e-05	0.0023937
Monocyte	FZD6	21	21	18	0.0174747	0.940071	0.97692
Monocyte	SLC25A32	21	21	21	0.603024	0.00380776	0.0502203
Monocyte	DCAF13	21	21	21	0.311498	0.169274	0.424279
Monocyte	RIMS2	21	18	18	0.220732	0.336293	0.606289
Monocyte	DPYS	21	16	16	0.511317	0.0178332	0.118278
Monocyte	LRP12	21	19	21	0.186085	0.419308	0.677884
Monocyte	ZFPM2	21	16	14	0.0776586	0.737934	0.88835
Monocyte	OXR1	21	21	21	0.411169	0.0640672	0.244761
Monocyte	ANGPT1	21	19	15	0.0161409	0.944638	0.978647
Monocyte	EIF3E	21	21	21	0.131969	0.568523	0.786415
Monocyte	EMC2	21	20	21	0.67867	0.000718907	0.0191965
Monocyte	NUDCD1	21	20	21	0.440912	0.0454306	0.202029
Monocyte	ENY2	21	21	21	0.00965128	0.966881	0.987853
Monocyte	EBAG9	21	21	21	0.0776195	0.738061	0.888422
Monocyte	TRPS1	21	21	21	0.360223	0.108701	0.328765
Monocyte	EIF3H	21	21	21	0.470309	0.0314345	0.162253
Monocyte	UTP23	21	21	21	0.392207	0.0786607	0.274868
Monocyte	RAD21	21	21	21	0.269588	0.237286	0.505836
Monocyte	MED30	21	21	21	-0.0097699	0.966474	0.987699
Monocyte	EXT1	21	21	21	0.401279	0.0713975	0.261499
Monocyte	SAMD12	21	20	18	0.524549	0.0146371	0.105811
Monocyte	ENPP2	21	19	21	0.27681	0.224466	0.49073
Monocyte	TAF2	21	21	21	0.295621	0.193238	0.455935
Monocyte	DSCC1	21	21	18	0.0294112	0.899294	0.96044
Monocyte	DEPTOR	21	20	12	0.0263279	0.909808	0.965659
Monocyte	MTBP	21	21	21	0.493195	0.0230963	0.136483
Monocyte	SNTB1	21	21	21	0.493241	0.0230812	0.136483
Monocyte	ZHX2	21	21	21	0.160821	0.486178	0.726027
Monocyte	DERL1	21	21	21	0.574913	0.00640484	0.0676896
Monocyte	TBC1D31	21	20	21	0.343474	0.127402	0.360797
Monocyte	C8orf76	21	21	21	0.741966	0.000117941	0.0062916
Monocyte	ZHX1-C8orf76	21	17	17	0.139771	0.545664	0.769807
Monocyte	ZHX1	21	21	21	0.636464	0.00192213	0.0349849
Monocyte	ATAD2	21	21	21	0.0560779	0.809218	0.921907
Monocyte	WDYHV1	21	21	21	-0.164791	0.475333	0.718005
Monocyte	FBXO32	21	21	21	-0.0679959	0.769633	0.905185
Monocyte	FAM91A1	21	21	21	0.548266	0.0100729	0.0854888
Monocyte	TMEM65	21	21	21	-0.068164	0.769078	0.905185
Monocyte	TRMT12	21	20	20	0.147773	0.522667	0.753649
Monocyte	RNF139	21	21	21	-0.100369	0.665101	0.846083
Monocyte	TATDN1	21	20	21	0.258176	0.258495	0.528009
Monocyte	NDUFB9	21	21	21	-6.83804e-05	0.999765	0.999918
Monocyte	MTSS1	21	21	21	0.542005	0.0111459	0.0908049
Monocyte	ZNF572	21	17	19	-0.470599	0.0313157	0.161858
Monocyte	SQLE	21	19	21	0.167058	0.469195	0.714215
Monocyte	WASHC5	21	21	21	0.252658	0.26917	0.540523
Monocyte	NSMCE2	21	21	21	0.396427	0.0752171	0.268357
Monocyte	TRIB1	21	21	21	0.300836	0.185128	0.445338
Monocyte	LRATD2	21	18	11	-0.171233	0.457999	0.706017
Monocyte	POU5F1B	21	18	11	0.301236	0.184516	0.444865
Monocyte	MYC	21	21	21	-0.00671483	0.976955	0.991906
Monocyte	FAM49B	21	21	21	-0.124315	0.591344	0.801674
Monocyte	ASAP1	21	21	21	0.368235	0.100499	0.314855
Monocyte	EFR3A	21	21	21	0.448404	0.0414767	0.191385
Monocyte	KCNQ3	21	15	14	-0.0833261	0.719527	0.877949
Monocyte	LRRC6	21	21	18	0.0764829	0.74177	0.890844
Monocyte	TMEM71	21	21	21	0.331801	0.141724	0.383553
Monocyte	PHF20L1	21	21	21	0.487489	0.0249877	0.14282
Monocyte	TG	21	21	21	0.567433	0.00730013	0.0723016
Monocyte	SLA	21	21	21	0.280102	0.218775	0.484737
Monocyte	NDRG1	21	21	21	0.20546	0.371606	0.639804
Monocyte	ST3GAL1	21	21	21	-0.0931975	0.687824	0.85949
Monocyte	ZFAT	21	21	21	-0.192873	0.402233	0.665385
Monocyte	KHDRBS3	21	18	17	-0.176121	0.445065	0.69692
Monocyte	TRAPPC9	21	21	21	0.227302	0.321737	0.59248
Monocyte	CHRAC1	21	21	21	0.0609389	0.793012	0.915599
Monocyte	AGO2	21	21	21	-0.0107539	0.9631	0.985863
Monocyte	PTK2	21	21	21	0.593022	0.00460615	0.0564393
Monocyte	DENND3	21	21	21	0.194509	0.398175	0.661509
Monocyte	SLC45A4	21	21	21	-0.0582877	0.801841	0.918894
Monocyte	PTP4A3	21	21	21	0.356964	0.112174	0.335152
Monocyte	TSNARE1	21	21	21	0.260028	0.254974	0.525379
Monocyte	ADGRB1	21	19	19	0.01505	0.948375	0.980503
Monocyte	ARC	21	17	14	0.00459793	0.984219	0.994428
Monocyte	JRK	21	19	20	-0.274154	0.229127	0.496202
Monocyte	PSCA	21	12	11	-0.1446	0.53173	0.760457
Monocyte	THEM6	21	20	21	0.069075	0.766074	0.903666
Monocyte	LYNX1-SLURP2	21	17	13	0.579678	0.00588325	0.0640182
Monocyte	LYNX1	21	17	20	-0.0400428	0.863177	0.944983
Monocyte	GML	21	18	13	0.212828	0.354314	0.623446
Monocyte	LY6E	21	21	21	0.541031	0.0113207	0.0917614
Monocyte	ZFP41	21	19	19	0.0313499	0.892692	0.957091
Monocyte	GLI4	21	20	21	-0.0621556	0.788969	0.914148
Monocyte	ZNF696	21	19	21	-0.325782	0.149537	0.394351
Monocyte	TOP1MT	21	20	21	0.103123	0.65645	0.841351
Monocyte	RHPN1	21	19	19	0.0867476	0.708485	0.871426
Monocyte	ZC3H3	21	21	21	0.0871719	0.707119	0.870173
Monocyte	GSDMD	21	21	21	0.813804	7.205e-06	0.00114133
Monocyte	MROH6	21	19	21	-0.156702	0.497558	0.735216
Monocyte	NAPRT	21	21	21	0.076789	0.740771	0.890051
Monocyte	EEF1D	21	21	21	-0.414959	0.0614153	0.238824
Monocyte	TIGD5	21	20	19	0.310029	0.171401	0.42647
Monocyte	PYCR3	21	20	21	0.600118	0.00402677	0.0522286
Monocyte	TSTA3	21	20	21	0.175332	0.447141	0.698053
Monocyte	ZNF623	21	21	21	0.358146	0.110905	0.332134
Monocyte	ZNF707	21	19	21	0.0405733	0.861381	0.94388
Monocyte	FAM83H	21	18	17	0.531531	0.0131476	0.0992625
Monocyte	SCRIB	21	21	21	-0.0298618	0.897759	0.959745
Monocyte	PUF60	21	21	21	0.401598	0.0711521	0.261183
Monocyte	NRBP2	21	20	19	0.341606	0.12962	0.365193
Monocyte	PLEC	21	21	21	-0.241078	0.29246	0.562421
Monocyte	PARP10	21	21	21	0.365793	0.102949	0.318971
Monocyte	GRINA	21	21	21	0.22921	0.31758	0.588561
Monocyte	SPATC1	21	17	18	-0.178035	0.440055	0.692843
Monocyte	OPLAH	21	20	21	0.122613	0.596471	0.805629
Monocyte	EXOSC4	21	21	21	0.141321	0.541174	0.766682
Monocyte	GPAA1	21	21	21	-0.358457	0.110573	0.33144
Monocyte	CYC1	21	21	21	0.05044	0.828108	0.930735
Monocyte	SHARPIN	21	21	21	-0.0966316	0.67691	0.853322
Monocyte	MAF 1.00	21	21	21	0.0751334	0.746181	0.893198
Monocyte	WDR97	21	18	19	-0.00700147	0.975971	0.991613
Monocyte	HGH1	21	20	21	-0.240277	0.294118	0.563784
Monocyte	MROH1	21	21	21	-0.200423	0.383698	0.649357
Monocyte	BOP 1.00	21	21	21	0.283255	0.213415	0.479444
Monocyte	SCX	21	17	14	-0.293333	0.196869	0.460848
Monocyte	HSF1	21	21	21	0.435539	0.0484413	0.210161
Monocyte	DGAT1	21	21	21	-0.252035	0.270392	0.541883
Monocyte	SLC52A2	21	20	21	0.559474	0.00836328	0.0770941
Monocyte	FBXL6	21	21	21	0.00701534	0.975924	0.991613
Monocyte	ADCK5	21	21	21	-0.0803691	0.729113	0.883479
Monocyte	CPSF1	21	21	21	0.394034	0.0771554	0.271815
Monocyte	SLC39A4	21	20	21	-0.0363295	0.875765	0.950629
Monocyte	VPS28	21	21	21	0.0853073	0.713126	0.873689
Monocyte	TONSL	21	20	20	0.236708	0.301563	0.571252
Monocyte	CYHR1	21	21	21	-0.114662	0.620663	0.820237
Monocyte	KIFC2	21	19	21	-0.333184	0.139971	0.380613
Monocyte	PPP1R16A	21	21	21	0.159416	0.490046	0.728908
Monocyte	GPT	21	16	14	0.0260084	0.910898	0.966095
Monocyte	MFSD3	21	21	21	-0.181442	0.431209	0.686409
Monocyte	RECQL4	21	19	21	-0.0760824	0.743078	0.89168
Monocyte	LRRC14	21	21	21	-0.0815358	0.725326	0.881056
Monocyte	LRRC24	21	18	18	0.143376	0.535248	0.762821
Monocyte	C8orf82	21	21	21	-0.109256	0.637333	0.829241
Monocyte	ZNF251	21	21	19	0.196607	0.393006	0.657079
Monocyte	ZNF34	21	21	21	0.286528	0.207944	0.474469
Monocyte	ZNF517	21	19	18	0.0148704	0.94899	0.98056
Monocyte	ZNF7	21	20	21	-0.0926241	0.689653	0.860226
Monocyte	COMMD5	21	21	21	0.250721	0.272983	0.544674
Monocyte	ZNF250	21	21	18	0.125751	0.587032	0.799498
Monocyte	ZNF16	21	19	21	-0.0815244	0.725362	0.881056
Monocyte	C8orf33	21	19	21	0.0575647	0.804253	0.920231
Monocyte	WASHC1	21	21	21	-0.026155	0.910398	0.965895
Monocyte	CBWD1	21	21	21	0.798864	1.40906e-05	0.00172814
Monocyte	DOCK8	21	21	21	0.516985	0.0164015	0.112761
Monocyte	KANK1	21	19	21	0.387375	0.0827479	0.282052
Monocyte	SMARCA2	21	21	21	0.336423	0.135924	0.374316
Monocyte	VLDLR	21	16	18	0.507176	0.018941	0.122144
Monocyte	PUM3	21	20	21	0.656324	0.00123256	0.0271622
Monocyte	RFX3	21	21	21	0.394307	0.0769323	0.27156
Monocyte	GLIS3	21	19	16	-0.0052231	0.982073	0.993818
Monocyte	SPATA6L	21	18	13	0.0915753	0.693001	0.861762
Monocyte	PLPP6	21	18	19	0.28628	0.208355	0.474893
Monocyte	CDC37L1	21	21	21	0.311028	0.169953	0.424898
Monocyte	AK3	21	21	21	0.154727	0.503061	0.739517
Monocyte	RCL1	21	21	21	0.0179253	0.938528	0.976633
Monocyte	JAK2	21	21	21	0.710978	0.000302841	0.0114201
Monocyte	IGHEP2	21	18	21	0.417194	0.0598904	0.235606
Monocyte	INSL6	21	20	21	-0.111357	0.630833	0.826446
Monocyte	RLN2	21	14	11	-0.0117675	0.959624	0.984609
Monocyte	PLGRKT	21	21	21	0.373802	0.0950717	0.30482
Monocyte	CD274	21	18	21	0.267395	0.241272	0.511281
Monocyte	PDCD1LG2	21	18	21	0.180426	0.433837	0.688425
Monocyte	RIC1	21	21	21	0.294496	0.195018	0.458313
Monocyte	ERMP1	21	20	20	0.333941	0.139017	0.379356
Monocyte	KIAA2026	21	21	21	0.457504	0.0370398	0.178023
Monocyte	MLANA	21	18	12	0.14811	0.521708	0.752844
Monocyte	RANBP6	21	20	21	0.538577	0.0117716	0.093414
Monocyte	UHRF2	21	21	21	0.171005	0.458606	0.706538
Monocyte	GLDC	21	17	14	-0.29831	0.189027	0.450396
Monocyte	KDM4C	21	21	21	0.108715	0.639011	0.830354
Monocyte	DMAC1	21	21	21	0.0253106	0.91328	0.966998
Monocyte	PTPRD	21	16	11	-0.00136531	0.995314	0.997899
Monocyte	ZDHHC21	21	21	21	0.621269	0.00264719	0.0416037
Monocyte	TTC39B	21	21	21	0.589901	0.00488194	0.0582416
Monocyte	SNAPC3	21	21	21	0.218494	0.341341	0.611858
Monocyte	PSIP1	21	21	21	0.0195832	0.932855	0.974861
Monocyte	CCDC171	21	20	19	0.636749	0.0019103	0.0349508
Monocyte	BNC2	21	20	17	-0.0586992	0.800469	0.918365
Monocyte	CNTLN	21	21	21	0.652151	0.00135667	0.0284858
Monocyte	SAXO1	21	16	14	-0.272887	0.231372	0.498943
Monocyte	RRAGA	21	21	21	0.428964	0.0523316	0.219829
Monocyte	HAUS6	21	20	21	0.23713	0.300677	0.570621
Monocyte	PLIN2	21	21	21	0.0273068	0.906468	0.963907
Monocyte	DENND4C	21	21	21	0.284937	0.210591	0.476892
Monocyte	ACER2	21	18	17	-0.0876248	0.705663	0.869129
Monocyte	MLLT3	21	21	21	0.212942	0.35405	0.623215
Monocyte	FOCAD	21	21	21	0.225945	0.324712	0.595262
Monocyte	HACD4	21	21	21	0.466014	0.0332345	0.16768
Monocyte	KLHL9	21	21	21	0.585962	0.00524955	0.0603799
Monocyte	MTAP	21	20	21	-0.424422	0.0551569	0.226054
Monocyte	CDKN2A	21	21	21	0.0667715	0.773676	0.907363
Monocyte	CDKN2B	21	20	21	0.0527144	0.820476	0.926314
Monocyte	TUSC1	21	19	17	0.609165	0.00337737	0.0472005
Monocyte	CAAP1	21	21	21	0.517873	0.0161861	0.111883
Monocyte	PLAA	21	21	21	0.186167	0.4191	0.677877
Monocyte	IFT74	21	21	21	0.292595	0.19805	0.461636
Monocyte	EQTN	21	14	11	0.394109	0.0770944	0.271673
Monocyte	MOB3B	21	21	21	0.0321467	0.88998	0.956058
Monocyte	C9orf72	21	21	21	0.114929	0.619845	0.819798
Monocyte	LINGO2	21	18	12	0.042154	0.856034	0.94139
Monocyte	ACO1	21	21	21	0.155998	0.499515	0.736925
Monocyte	DDX58	21	21	21	0.51536	0.0168021	0.114653
Monocyte	TOPORS	21	21	21	0.339293	0.132407	0.369197
Monocyte	SMIM27	21	21	21	-0.201066	0.382143	0.64867
Monocyte	NDUFB6	21	21	21	-0.221008	0.335676	0.605842
Monocyte	APTX	21	21	21	0.232837	0.309769	0.579487
Monocyte	DNAJA1	21	21	21	0.437072	0.0475667	0.208073
Monocyte	SMU1	21	21	21	0.775349	3.64779e-05	0.00321274
Monocyte	B4GALT1	21	21	21	0.103036	0.65672	0.841452
Monocyte	SPINK4	21	14	11	-0.201031	0.382227	0.648727
Monocyte	BAG1	21	21	21	0.368723	0.100014	0.314066
Monocyte	CHMP5	21	21	21	0.716382	0.00025917	0.0103376
Monocyte	NFX1	21	21	21	0.24087	0.29289	0.562752
Monocyte	AQP3	21	21	21	0.0974006	0.674474	0.851548
Monocyte	NOL6	21	20	21	-0.0262161	0.910189	0.965863
Monocyte	UBE2R2	21	21	21	0.122669	0.596303	0.805485
Monocyte	UBAP2	21	21	21	-0.0358651	0.877342	0.951206
Monocyte	DCAF12	21	21	21	0.182343	0.428884	0.684618
Monocyte	UBAP1	21	21	21	0.100021	0.666197	0.846732
Monocyte	KIF24	21	19	16	-0.189248	0.411302	0.67242
Monocyte	NUDT2	21	21	21	0.568394	0.00717962	0.0714315
Monocyte	C9orf24	21	17	16	0.0141874	0.95133	0.981625
Monocyte	FAM219A	21	21	21	0.209512	0.362037	0.631448
Monocyte	ENHO	21	19	15	0.158671	0.492101	0.730608
Monocyte	RPP25L	21	21	21	0.020851	0.928518	0.972583
Monocyte	DCTN3	21	21	21	-0.299491	0.187196	0.448034
Monocyte	SIGMAR1	21	21	21	0.408558	0.0659443	0.249067
Monocyte	GALT	21	21	21	0.683247	0.000640151	0.0178509
Monocyte	IL11RA	21	20	20	0.505813	0.0193177	0.123703
Monocyte	CCL19	21	11	13	-0.142864	0.536721	0.764092
Monocyte	DNAJB5	21	19	21	0.205891	0.370582	0.638963
Monocyte	VCP	21	21	21	0.0885688	0.70263	0.867863
Monocyte	FANCG	21	20	21	-0.1194	0.606199	0.811833
Monocyte	PIGO	21	21	21	0.246684	0.281035	0.551632
Monocyte	STOML2	21	21	21	0.190642	0.407801	0.669438
Monocyte	FAM214B	21	21	21	0.270392	0.235835	0.504296
Monocyte	UNC13B	21	19	20	0.385836	0.0840823	0.284678
Monocyte	RUSC2	21	21	21	0.370264	0.0984951	0.311758
Monocyte	TESK1	21	21	21	-0.283801	0.212495	0.47864
Monocyte	CD72	21	20	21	0.0316837	0.891556	0.956811
Monocyte	SIT 1.00	21	21	21	0.0205864	0.929423	0.972895
Monocyte	CCDC107	21	21	21	-0.359153	0.109833	0.330486
Monocyte	ARHGEF39	21	15	19	0.217893	0.342704	0.61338
Monocyte	TPM2	21	18	17	0.192143	0.404049	0.666389
Monocyte	TLN1	21	21	21	0.0507742	0.826985	0.930118
Monocyte	CREB3	21	21	21	0.522395	0.0151232	0.107556
Monocyte	GBA2	21	21	21	0.438031	0.0470262	0.206604
Monocyte	RGP1	21	20	21	-0.116334	0.615543	0.81792
Monocyte	NPR 2.00	21	15	11	0.277403	0.223432	0.489955
Monocyte	SPAG8	21	18	14	0.431197	0.0509848	0.21656
Monocyte	HINT2	21	21	21	-0.131289	0.570534	0.787869
Monocyte	TMEM8B	21	21	20	-0.071072	0.7595	0.900253
Monocyte	RECK	21	21	21	0.324092	0.151784	0.397499
Monocyte	GLIPR2	21	21	21	0.432226	0.050373	0.214974
Monocyte	CCIN	21	17	14	0.562982	0.00788006	0.0749763
Monocyte	CLTA	21	21	21	0.0917724	0.692371	0.861476
Monocyte	GNE	21	21	21	0.254908	0.264784	0.535278
Monocyte	RNF38	21	21	21	0.102745	0.657634	0.841893
Monocyte	MELK	21	20	20	-0.065794	0.776908	0.908511
Monocyte	PAX5	21	18	15	-0.155148	0.501884	0.738748
Monocyte	ZCCHC7	21	21	21	0.436908	0.04766	0.208159
Monocyte	GRHPR	21	21	21	0.534218	0.0126083	0.0970979
Monocyte	ZBTB5	21	21	21	0.159739	0.489155	0.728473
Monocyte	POLR1E	21	20	21	0.26155	0.252104	0.522561
Monocyte	FBXO10	21	16	18	0.244097	0.286273	0.556474
Monocyte	TOMM5	21	21	21	-0.0594444	0.797986	0.917959
Monocyte	TRMT10B	21	20	21	0.419261	0.058506	0.233083
Monocyte	EXOSC3	21	21	21	0.596086	0.00434806	0.0546024
Monocyte	DCAF10	21	21	21	0.449712	0.0408149	0.189534
Monocyte	SLC25A51	21	20	21	0.00882785	0.969705	0.988768
Monocyte	SHB	21	19	20	0.221658	0.334218	0.6046
Monocyte	ALDH1B1	21	21	21	0.306427	0.176693	0.434547
Monocyte	CBWD6	21	19	20	0.612113	0.00318561	0.0456883
Monocyte	ANKRD20A4	21	14	13	-0.0710238	0.759659	0.900253
Monocyte	CBWD5	21	19	21	0.789069	2.12435e-05	0.00228507
Monocyte	ZNF658	21	19	19	0.60665	0.00354844	0.0485165
Monocyte	CBWD3	21	20	20	0.523171	0.0149466	0.106679
Monocyte	PGM5	21	18	16	-0.0555044	0.811135	0.922152
Monocyte	PIP5K1B	21	21	21	0.34488	0.125749	0.358507
Monocyte	FAM122A	21	19	20	-0.417262	0.0598446	0.235555
Monocyte	FXN	21	21	21	0.397775	0.0741407	0.266269
Monocyte	TJP2	21	19	20	0.287297	0.206672	0.473078
Monocyte	APBA1	21	19	19	0.0568522	0.806631	0.921193
Monocyte	PTAR1	21	21	21	0.0271506	0.907001	0.964084
Monocyte	MAMDC2	21	17	14	-0.153029	0.507815	0.743258
Monocyte	SMC5	21	21	21	0.258441	0.257989	0.527806
Monocyte	KLF9	21	21	21	0.564358	0.00769686	0.0744881
Monocyte	TRPM3	21	14	19	0.335172	0.137476	0.376937
Monocyte	CEMIP2	21	21	21	0.169502	0.462623	0.70898
Monocyte	ABHD17B	21	21	21	0.21239	0.355328	0.624373
Monocyte	C9orf85	21	21	21	0.52659	0.0141881	0.104543
Monocyte	ZFAND5	21	21	21	-0.104776	0.651276	0.838861
Monocyte	TMC1	21	19	18	0.348669	0.121372	0.351399
Monocyte	ALDH1A1	21	20	21	0.271305	0.234195	0.502286
Monocyte	ANXA1	21	21	21	0.109013	0.638086	0.829809
Monocyte	C9orf40	21	21	21	0.333697	0.139324	0.379878
Monocyte	CARNMT1	21	21	21	0.356606	0.11256	0.335945
Monocyte	NMRK1	21	21	21	0.720111	0.00023229	0.00973912
Monocyte	OSTF1	21	21	21	0.471264	0.031045	0.16128
Monocyte	PCSK5	21	21	21	0.547219	0.0102462	0.0863103
Monocyte	RFK	21	21	21	0.729517	0.000174872	0.00813776
Monocyte	GCNT1	21	21	21	0.385699	0.0842013	0.284796
Monocyte	PRUNE2	21	19	21	0.613829	0.00307827	0.044686
Monocyte	VPS13A	21	21	21	0.427763	0.053068	0.221489
Monocyte	GNA14	21	17	13	-0.113126	0.625382	0.822663
Monocyte	GNAQ	21	21	21	0.144057	0.533291	0.76152
Monocyte	CEP78	21	21	21	-0.0102464	0.96484	0.986721
Monocyte	PSAT1	21	20	21	-0.354527	0.114822	0.340195
Monocyte	TLE4	21	21	21	0.287522	0.206301	0.472777
Monocyte	TLE1	21	20	20	0.300166	0.186157	0.446606
Monocyte	RASEF	21	16	12	-0.00763912	0.973783	0.99031
Monocyte	FRMD3	21	19	21	0.661689	0.00108723	0.0249435
Monocyte	IDNK	21	21	21	0.246653	0.281098	0.551632
Monocyte	UBQLN1	21	21	21	0.310351	0.170932	0.426129
Monocyte	GKAP1	21	20	21	-0.142154	0.538767	0.765087
Monocyte	KIF27	21	21	21	-0.42444	0.0551452	0.226054
Monocyte	C9orf64	21	20	21	0.17267	0.454176	0.703328
Monocyte	HNRNPK	21	21	21	0.532968	0.0128569	0.0981506
Monocyte	RMI1	21	20	21	0.482892	0.0265991	0.147844
Monocyte	SLC28A3	21	18	15	-0.150808	0.514067	0.747552
Monocyte	AGTPBP1	21	21	21	0.252915	0.268668	0.539844
Monocyte	NAA35	21	21	21	0.526045	0.0143068	0.104915
Monocyte	GOLM1	21	20	21	0.698684	0.000426288	0.0141625
Monocyte	ISCA1	21	21	21	-0.28686	0.207394	0.473897
Monocyte	TUT7	21	21	21	0.791219	1.94488e-05	0.00218142
Monocyte	DAPK1	21	21	21	-0.148822	0.519687	0.751498
Monocyte	CTSL	21	21	21	0.0445166	0.848053	0.93778
Monocyte	CDK20	21	16	18	0.358759	0.110251	0.331134
Monocyte	SPIN1	21	21	21	0.275321	0.227071	0.493924
Monocyte	S1PR3	21	21	21	0.586878	0.00516212	0.0599955
Monocyte	SHC3	21	14	14	-0.116433	0.615241	0.817683
Monocyte	CKS2	21	21	21	0.179705	0.435708	0.689424
Monocyte	SECISBP2	21	21	21	0.434795	0.0488699	0.211071
Monocyte	SEMA4D	21	21	21	0.292016	0.198982	0.462575
Monocyte	GADD45G	21	20	21	0.0095381	0.967269	0.987853
Monocyte	SYK	21	21	21	-0.0446669	0.847546	0.937656
Monocyte	AUH	21	21	21	0.0585442	0.800986	0.918365
Monocyte	NFIL3	21	21	21	0.632785	0.00208017	0.036439
Monocyte	ROR2	21	16	13	0.223546	0.330011	0.600573
Monocyte	SPTLC1	21	21	21	0.717879	0.000248071	0.0100167
Monocyte	IARS	21	21	21	0.175718	0.446124	0.697461
Monocyte	NOL8	21	21	21	0.498826	0.0213433	0.13076
Monocyte	CENPP	21	21	21	0.271376	0.234069	0.502177
Monocyte	OGN	21	17	14	-0.218293	0.341796	0.61239
Monocyte	OMD	21	17	13	-0.0662361	0.775446	0.907927
Monocyte	ECM2	21	20	13	0.060522	0.794399	0.916329
Monocyte	IPPK	21	21	21	0.357698	0.111385	0.333038
Monocyte	BICD2	21	21	21	0.14494	0.530756	0.760271
Monocyte	ZNF484	21	21	20	0.344888	0.125739	0.358507
Monocyte	FGD3	21	21	21	0.222407	0.332546	0.602761
Monocyte	SUSD3	21	21	21	0.463958	0.0341245	0.170013
Monocyte	CARD19	21	21	21	0.272394	0.23225	0.500051
Monocyte	NINJ1	21	21	21	-0.0817924	0.724493	0.880826
Monocyte	WNK2	21	16	13	-0.185476	0.420858	0.678992
Monocyte	FAM120AOS	21	21	21	0.356551	0.112619	0.335945
Monocyte	FAM120A	21	21	21	0.235376	0.304371	0.57425
Monocyte	PHF2	21	21	21	0.345492	0.125034	0.357589
Monocyte	PTPDC1	21	19	21	0.128707	0.578202	0.793033
Monocyte	ZNF169	21	21	21	0.172667	0.454185	0.703328
Monocyte	MFSD14B	21	21	21	0.720765	0.000227827	0.00958261
Monocyte	FBP1	21	21	21	-0.458396	0.0366256	0.177161
Monocyte	AOPEP	21	21	21	0.138563	0.549175	0.772353
Monocyte	FANCC	21	21	21	-0.192447	0.403292	0.665962
Monocyte	ERCC6L2	21	21	21	0.406928	0.0671378	0.251872
Monocyte	SLC35D2	21	21	21	0.0430163	0.853119	0.940125
Monocyte	ZNF367	21	20	21	0.146933	0.525059	0.755769
Monocyte	HABP4	21	21	21	0.553187	0.00929027	0.082106
Monocyte	CDC14B	21	18	16	0.0672087	0.772232	0.906764
Monocyte	PRXL2C	21	21	21	0.548291	0.0100689	0.0854888
Monocyte	ZNF510	21	20	21	0.239502	0.295724	0.565629
Monocyte	ZNF782	21	21	21	0.300005	0.186403	0.446953
Monocyte	MFSD14C	21	21	21	0.424081	0.0553734	0.226446
Monocyte	CCDC180	21	20	17	0.238796	0.297192	0.566868
Monocyte	TDRD7	21	21	21	0.273625	0.230062	0.496972
Monocyte	TMOD1	21	19	17	0.630052	0.00220451	0.037736
Monocyte	TSTD2	21	21	21	-0.21173	0.35686	0.625656
Monocyte	NCBP1	21	21	21	0.392871	0.0781117	0.27396
Monocyte	XPA	21	21	21	0.109553	0.636411	0.828851
Monocyte	TRMO	21	21	21	0.260914	0.253301	0.523941
Monocyte	ANP32B	21	21	21	0.0162032	0.944424	0.978647
Monocyte	NANS	21	21	21	0.302179	0.183076	0.442207
Monocyte	TRIM14	21	21	21	0.461212	0.035342	0.173316
Monocyte	CORO2A	21	20	21	0.523799	0.0148048	0.106292
Monocyte	TBC1D2	21	21	21	0.329812	0.144274	0.386703
Monocyte	ANKS6	21	19	20	0.377229	0.0918405	0.298766
Monocyte	GALNT12	21	19	20	0.284845	0.210745	0.477075
Monocyte	COL15A1	21	14	13	-0.201974	0.379953	0.646708
Monocyte	TGFBR1	21	21	21	0.474773	0.0296459	0.157203
Monocyte	ALG2	21	21	21	0.363855	0.104925	0.322935
Monocyte	SEC61B	21	21	21	-0.323046	0.153186	0.399777
Monocyte	NR4A3	21	21	21	0.557557	0.00863746	0.0788244
Monocyte	STX17	21	21	21	0.720942	0.000226633	0.00957239
Monocyte	ERP44	21	21	21	0.719576	0.000235992	0.00983151
Monocyte	INVS	21	21	21	0.472186	0.0306723	0.16022
Monocyte	TEX10	21	21	21	0.133759	0.563239	0.782737
Monocyte	MSANTD3	21	20	21	-0.0787717	0.734307	0.886443
Monocyte	ZNF189	21	21	21	0.123788	0.59293	0.80283
Monocyte	RNF20	21	21	21	0.689069	0.000550702	0.0164621
Monocyte	GRIN3A	21	19	19	0.0774549	0.738598	0.8886
Monocyte	SMC2	21	20	21	0.0926754	0.689489	0.860226
Monocyte	NIPSNAP3A	21	21	21	0.481604	0.0270652	0.149046
Monocyte	NIPSNAP3B	21	18	19	0.449273	0.041036	0.190154
Monocyte	ABCA1	21	21	21	0.481476	0.0271117	0.149115
Monocyte	SLC44A1	21	21	21	0.0352996	0.879262	0.951515
Monocyte	FSD1L	21	21	21	0.149801	0.516913	0.749486
Monocyte	FKTN	21	20	21	0.539133	0.0116682	0.0928014
Monocyte	TMEM38B	21	21	21	0.0573628	0.804927	0.920231
Monocyte	RAD23B	21	21	21	0.42428	0.0552466	0.226205
Monocyte	KLF4	21	21	21	0.596304	0.00433014	0.0544295
Monocyte	ELP1	21	21	21	-0.123302	0.594394	0.803952
Monocyte	ABITRAM	21	20	21	0.531321	0.0131906	0.0994257
Monocyte	CTNNAL1	21	21	21	0.236265	0.302495	0.572077
Monocyte	TMEM245	21	21	21	0.321836	0.154821	0.402398
Monocyte	EPB41L4B	21	15	11	0.0613018	0.791806	0.915197
Monocyte	PALM2-AKAP2	21	21	21	-0.169398	0.462903	0.709124
Monocyte	TXN	21	21	21	0.0561418	0.809005	0.921907
Monocyte	MUSK	21	17	18	0.0805571	0.728502	0.883239
Monocyte	LPAR1	21	21	21	0.40307	0.070026	0.25835
Monocyte	ECPAS	21	21	21	0.232421	0.310659	0.580262
Monocyte	ZNF483	21	21	13	-0.0959721	0.679001	0.854481
Monocyte	PTGR1	21	19	20	0.0829007	0.720903	0.879057
Monocyte	DNAJC25	21	21	21	0.516225	0.016588	0.113731
Monocyte	DNAJC25-GNG10	21	21	21	0.164725	0.475513	0.718005
Monocyte	GNG10	21	21	21	0.542998	0.0109697	0.0898093
Monocyte	SHOC1	21	17	16	0.052268	0.821973	0.927145
Monocyte	UGCG	21	21	21	0.282506	0.214681	0.480724
Monocyte	SUSD1	21	21	21	-0.155113	0.501982	0.738759
Monocyte	PTBP3	21	21	21	0.4025	0.07046	0.25915
Monocyte	HSDL2	21	21	21	0.405643	0.0680891	0.254481
Monocyte	KIAA1958	21	21	21	0.504546	0.0196731	0.12472
Monocyte	INIP	21	21	21	0.463615	0.0342746	0.170503
Monocyte	SNX30	21	21	21	0.307997	0.174373	0.431341
Monocyte	SLC46A2	21	20	20	0.102477	0.658475	0.842383
Monocyte	ZNF883	21	18	18	-0.203502	0.376281	0.643593
Monocyte	ZFP37	21	20	18	0.132148	0.567993	0.786268
Monocyte	SLC31A2	21	21	21	0.553601	0.00922663	0.0819096
Monocyte	FKBP15	21	21	21	0.618995	0.00277323	0.0426649
Monocyte	SLC31A1	21	21	21	0.64411	0.00162579	0.0320831
Monocyte	CDC26	21	21	21	-0.0111147	0.961862	0.985288
Monocyte	PRPF4	21	21	21	-0.0295603	0.898786	0.960336
Monocyte	BSPRY	21	20	16	-0.185384	0.421093	0.679121
Monocyte	HDHD3	21	21	21	0.353864	0.11555	0.341038
Monocyte	ALAD	21	20	21	0.306562	0.176492	0.434135
Monocyte	POLE3	21	21	21	-0.0605427	0.79433	0.916329
Monocyte	C9orf43	21	18	11	0.0968296	0.676282	0.853023
Monocyte	RGS3	21	21	21	0.589367	0.00493049	0.0586608
Monocyte	ZNF618	21	21	21	-0.163774	0.4781	0.720241
Monocyte	AKNA	21	21	21	-0.180648	0.433261	0.688089
Monocyte	WHRN	21	21	19	-0.0108866	0.962645	0.985704
Monocyte	ATP6V1G1	21	21	21	0.168054	0.466511	0.712029
Monocyte	TMEM268	21	21	21	0.134141	0.562116	0.782004
Monocyte	TNFSF15	21	17	16	0.5394	0.0116189	0.0928014
Monocyte	TNFSF8	21	21	21	0.326985	0.147952	0.392
Monocyte	ASTN2	21	17	19	0.0560404	0.809343	0.921907
Monocyte	TRIM32	21	19	18	0.172278	0.455217	0.704127
Monocyte	TLR4	21	21	21	0.282404	0.214852	0.480899
Monocyte	CDK5RAP2	21	21	21	0.208772	0.363775	0.632984
Monocyte	MEGF9	21	21	21	0.434029	0.0493146	0.212082
Monocyte	FBXW2	21	21	21	0.413574	0.062374	0.240604
Monocyte	B3GNT10	21	20	19	-0.0114688	0.960649	0.985044
Monocyte	PSMD5	21	21	21	0.0759364	0.743555	0.891841
Monocyte	PHF19	21	21	21	-0.0563409	0.808339	0.921907
Monocyte	TRAF1	21	21	21	0.365443	0.103304	0.319882
Monocyte	C5	21	20	21	0.328536	0.145925	0.389224
Monocyte	CNTRL	21	21	21	0.437357	0.047406	0.207646
Monocyte	RAB14	21	21	21	0.459208	0.0362515	0.17587
Monocyte	GSN	21	21	21	0.137088	0.553478	0.776075
Monocyte	STOM	21	21	21	0.528495	0.0137793	0.102277
Monocyte	TTLL11	21	21	21	0.0587896	0.800168	0.918365
Monocyte	NDUFA8	21	21	21	-0.103285	0.65594	0.841095
Monocyte	RBM18	21	21	21	0.624201	0.00249182	0.0403208
Monocyte	MRRF	21	21	21	0.0595593	0.797604	0.917959
Monocyte	PTGS1	21	21	21	0.510631	0.0180131	0.118845
Monocyte	PDCL	21	21	21	0.0708569	0.760208	0.900542
Monocyte	RC3H2	21	21	21	0.360077	0.108856	0.328909
Monocyte	ZBTB6	21	20	20	0.0915498	0.693083	0.861762
Monocyte	ZBTB26	21	21	21	0.101161	0.662608	0.844707
Monocyte	RABGAP1	21	21	21	0.318619	0.159222	0.409139
Monocyte	STRBP	21	21	21	0.243485	0.28752	0.557197
Monocyte	CRB2	21	16	12	-0.220898	0.335922	0.606016
Monocyte	DENND1A	21	21	21	0.327779	0.146912	0.390703
Monocyte	NEK6	21	21	21	0.221481	0.334614	0.604956
Monocyte	PSMB7	21	21	21	0.561537	0.00807621	0.0759742
Monocyte	NR6A1	21	21	21	0.247784	0.278826	0.550137
Monocyte	OLFML2A	21	18	15	0.286651	0.207739	0.474362
Monocyte	ARPC5L	21	21	21	0.377156	0.0919078	0.2988
Monocyte	GOLGA1	21	21	21	0.233178	0.30904	0.578784
Monocyte	SCAI	21	21	21	0.348034	0.122098	0.352616
Monocyte	PPP6C	21	21	21	0.349494	0.120434	0.34958
Monocyte	RABEPK	21	21	21	-0.602378	0.00385557	0.0504957
Monocyte	HSPA5	21	21	21	0.121773	0.599007	0.806977
Monocyte	GAPVD1	21	21	21	0.37422	0.0946735	0.304514
Monocyte	MAPKAP1	21	21	21	0.542991	0.010971	0.0898093
Monocyte	PBX3	21	21	21	0.236727	0.301524	0.571252
Monocyte	MVB12B	21	21	21	0.347202	0.123054	0.354131
Monocyte	ZBTB43	21	21	21	0.18057	0.433465	0.688247
Monocyte	ZBTB34	21	21	21	0.159403	0.490081	0.728908
Monocyte	RALGPS1	21	21	21	0.323746	0.152247	0.39823
Monocyte	GARNL3	21	20	21	0.244404	0.285649	0.555869
Monocyte	SLC2A8	21	20	21	0.414374	0.061819	0.23966
Monocyte	ZNF79	21	20	20	0.148178	0.521517	0.752735
Monocyte	LRSAM1	21	21	21	0.486549	0.0253107	0.143975
Monocyte	NIBAN2	21	21	21	-0.184863	0.422422	0.680512
Monocyte	STXBP1	21	19	21	-0.0761546	0.742843	0.891622
Monocyte	PTRH1	21	19	21	-0.413792	0.0622227	0.240307
Monocyte	TOR2A	21	21	21	-0.0462428	0.842231	0.934681
Monocyte	SH2D3C	21	21	21	0.328471	0.14601	0.389369
Monocyte	CDK9	21	21	21	0.125333	0.588286	0.800261
Monocyte	FPGS	21	21	21	0.532618	0.0129272	0.098458
Monocyte	ENG	21	21	21	0.156325	0.498605	0.736006
Monocyte	AK1	21	15	14	0.0517564	0.823689	0.927754
Monocyte	ST6GALNAC6	21	18	21	0.175633	0.446349	0.697512
Monocyte	ST6GALNAC4	21	20	21	-0.45254	0.0394117	0.185376
Monocyte	PIP5KL1	21	17	15	0.225563	0.325553	0.595764
Monocyte	DPM2	21	21	21	0.284216	0.211798	0.478058
Monocyte	FAM102A	21	21	21	-0.110157	0.634544	0.828023
Monocyte	NAIF1	21	20	21	0.214046	0.351503	0.621416
Monocyte	SLC25A25	21	21	21	0.500055	0.020975	0.12941
Monocyte	PTGES2	21	21	21	-0.264036	0.247458	0.518752
Monocyte	C9orf16	21	21	21	-0.245159	0.284115	0.554704
Monocyte	CIZ1	21	21	21	0.153421	0.506715	0.742599
Monocyte	DNM1	21	17	19	-0.294242	0.195421	0.458768
Monocyte	GOLGA2	21	21	21	0.583724	0.00546842	0.0614401
Monocyte	SWI5	21	20	21	0.0747459	0.747449	0.893825
Monocyte	TRUB2	21	19	21	0.257901	0.25902	0.528307
Monocyte	COQ4	21	21	21	-0.130057	0.574187	0.789921
Monocyte	SLC27A4	21	20	21	0.437995	0.0470462	0.206622
Monocyte	URM1	21	21	21	0.248724	0.276948	0.548421
Monocyte	CERCAM	21	21	16	-0.0307472	0.894744	0.958227
Monocyte	ODF2	21	21	21	-0.245412	0.283602	0.554486
Monocyte	GLE1	21	21	21	0.379825	0.0894464	0.295424
Monocyte	SPTAN1	21	20	21	-0.08692	0.70793	0.871008
Monocyte	WDR34	21	19	21	-0.163229	0.479585	0.721564
Monocyte	SET	21	21	21	-0.215444	0.34829	0.618736
Monocyte	PKN3	21	18	18	-0.000791429	0.997283	0.998577
Monocyte	ZDHHC12	21	21	21	0.447486	0.0419461	0.192778
Monocyte	ZER1	21	21	21	0.253956	0.266635	0.538042
Monocyte	TBC1D13	21	21	21	0.23158	0.312463	0.581955
Monocyte	ENDOG	21	19	21	-0.452031	0.0396612	0.186111
Monocyte	SPOUT1	21	16	15	0.130194	0.573778	0.789607
Monocyte	KYAT1	21	18	18	0.110338	0.633983	0.827933
Monocyte	LRRC8A	21	21	21	0.0375687	0.871561	0.948934
Monocyte	DOLK	21	18	21	0.32077	0.15627	0.404562
Monocyte	NUP188	21	21	21	0.272347	0.232332	0.500147
Monocyte	SH3GLB2	21	21	21	0.0447103	0.847399	0.937656
Monocyte	MIGA2	21	21	21	0.0604519	0.794632	0.916422
Monocyte	DOLPP1	21	21	20	0.403693	0.0695532	0.257334
Monocyte	CRAT	21	21	21	0.23755	0.299797	0.569767
Monocyte	PTPA	21	21	21	0.62243	0.00258471	0.0410643
Monocyte	IER5L	21	21	21	0.110385	0.633838	0.827933
Monocyte	NTMT1	21	21	21	0.0661972	0.775574	0.907927
Monocyte	ASB6	21	20	21	-0.111386	0.630743	0.826446
Monocyte	TOR1B	21	21	21	0.478306	0.0282879	0.152982
Monocyte	TOR1A	21	21	21	0.711896	0.000295012	0.0112542
Monocyte	C9orf78	21	21	21	0.374077	0.0948099	0.304514
Monocyte	USP20	21	21	21	-0.240636	0.293375	0.563271
Monocyte	FNBP1	21	21	21	0.272111	0.232754	0.500274
Monocyte	GPR107	21	21	21	0.416602	0.0602916	0.236817
Monocyte	FUBP3	21	21	21	0.645205	0.00158669	0.0317411
Monocyte	EXOSC2	21	20	21	0.127851	0.580753	0.794552
Monocyte	ABL1	21	21	21	0.110294	0.63412	0.827933
Monocyte	QRFP	21	18	14	0.428195	0.052802	0.221098
Monocyte	NUP214	21	21	21	0.490289	0.0240445	0.139927
Monocyte	FAM78A	21	21	21	0.400407	0.0720734	0.262832
Monocyte	PLPP7	21	19	17	0.231254	0.313164	0.582707
Monocyte	PRRC2B	21	21	21	-0.0210876	0.927709	0.972021
Monocyte	POMT1	21	21	20	-0.25047	0.273479	0.544674
Monocyte	UCK1	21	21	21	0.156737	0.497461	0.735156
Monocyte	RAPGEF1	21	21	21	0.38311	0.0864848	0.288936
Monocyte	MED27	21	21	21	0.0451772	0.845824	0.937162
Monocyte	NTNG2	21	21	21	0.360703	0.108196	0.328216
Monocyte	SETX	21	21	21	0.622863	0.00256175	0.0407984
Monocyte	TTF1	21	21	21	0.585611	0.00528343	0.0605088
Monocyte	CFAP77	21	15	14	-0.0111443	0.961761	0.985288
Monocyte	DDX31	21	21	21	-0.00656867	0.977456	0.991969
Monocyte	GTF3C4	21	21	21	-0.102824	0.657387	0.84182
Monocyte	AK8	21	18	15	0.139328	0.546952	0.770383
Monocyte	SPACA9	21	21	19	0.184142	0.424267	0.681667
Monocyte	TSC1	21	21	21	0.490103	0.0241063	0.140101
Monocyte	GTF3C5	21	21	21	0.508326	0.0186281	0.121078
Monocyte	CEL	21	16	15	0.460841	0.0355089	0.173939
Monocyte	RALGDS	21	21	21	0.321738	0.154952	0.402502
Monocyte	GBGT1	21	21	20	0.18694	0.417135	0.677316
Monocyte	SURF6	21	20	21	-0.00862007	0.970418	0.988938
Monocyte	MED22	21	20	21	0.157466	0.495439	0.733323
Monocyte	SURF1	21	21	21	-0.117614	0.611636	0.815252
Monocyte	SURF2	21	21	21	-0.0988634	0.669849	0.847955
Monocyte	SURF4	21	21	21	-0.0463184	0.841976	0.934681
Monocyte	STKLD1	21	17	15	-0.0386027	0.868055	0.947469
Monocyte	REXO4	21	21	21	0.361807	0.107042	0.326347
Monocyte	ADAMTS13	21	18	14	-0.137341	0.552739	0.775536
Monocyte	CACFD1	21	19	21	-0.0575496	0.804304	0.920231
Monocyte	SLC2A6	21	21	21	0.312809	0.167391	0.421917
Monocyte	SARDH	21	16	18	-0.129475	0.575917	0.791388
Monocyte	VAV2	21	21	21	0.390882	0.0797665	0.276964
Monocyte	BRD3OS	21	20	21	-0.320687	0.156382	0.404693
Monocyte	BRD3	21	21	21	0.136324	0.555711	0.777462
Monocyte	WDR5	21	21	21	-0.107096	0.644042	0.83466
Monocyte	RXRA	21	21	21	0.0567804	0.806871	0.921306
Monocyte	FCN1	21	21	21	0.170777	0.459213	0.706834
Monocyte	OLFM1	21	19	15	0.171587	0.457056	0.705392
Monocyte	PPP1R26	21	19	21	-0.120866	0.601752	0.808848
Monocyte	C9orf116	21	16	14	0.175275	0.447291	0.698079
Monocyte	CAMSAP1	21	21	21	0.486936	0.0251774	0.143693
Monocyte	UBAC1	21	21	21	-0.3771	0.0919601	0.2988
Monocyte	NACC2	21	21	21	0.104655	0.651655	0.838932
Monocyte	TMEM250	21	20	21	0.139573	0.54624	0.770265
Monocyte	QSOX2	21	20	20	0.0765442	0.74157	0.890844
Monocyte	GPSM1	21	18	20	0.244644	0.285159	0.555792
Monocyte	DNLZ	21	21	21	0.154354	0.504103	0.740566
Monocyte	CARD9	21	21	21	0.281582	0.216248	0.482542
Monocyte	SNAPC4	21	21	21	0.294661	0.194756	0.457862
Monocyte	ENTR1	21	21	21	0.0153548	0.947331	0.980013
Monocyte	PMPCA	21	21	21	0.2075	0.366771	0.635732
Monocyte	INPP5E	21	19	21	-0.373767	0.0951052	0.304852
Monocyte	SEC16A	21	21	21	0.113483	0.624283	0.822124
Monocyte	NOTCH1	21	21	21	0.173022	0.453244	0.702845
Monocyte	EGFL7	21	21	20	0.244507	0.285438	0.555809
Monocyte	AGPAT2	21	21	21	0.409271	0.0654276	0.248026
Monocyte	TMEM141	21	21	21	0.0874715	0.706156	0.869558
Monocyte	CCDC183	21	17	13	0.407732	0.0665472	0.250516
Monocyte	RABL6	21	21	21	-0.113386	0.624582	0.822244
Monocyte	AJM1	21	20	21	-0.246653	0.281098	0.551632
Monocyte	PHPT1	21	21	21	-0.198417	0.388575	0.653334
Monocyte	MAMDC4	21	18	20	0.317779	0.160386	0.410683
Monocyte	EDF1	21	21	21	0.0478338	0.836871	0.932777
Monocyte	TRAF2	21	21	21	0.223682	0.329709	0.600191
Monocyte	FBXW5	21	21	21	0.0374314	0.872027	0.948973
Monocyte	PAXX	21	21	21	-0.227331	0.321673	0.592464
Monocyte	CLIC3	21	19	20	0.0397875	0.864042	0.945294
Monocyte	ABCA2	21	20	21	0.0979692	0.672675	0.849944
Monocyte	FUT7	21	20	21	0.537643	0.011947	0.0940492
Monocyte	NPDC1	21	21	21	0.691743	0.00051334	0.0157396
Monocyte	SAPCD2	21	20	20	0.46444	0.0339142	0.169634
Monocyte	UAP1L1	21	21	21	0.55176	0.00951194	0.0830518
Monocyte	MAN1B1	21	21	21	-0.241445	0.291703	0.562025
Monocyte	DPP7	21	21	21	-0.293266	0.196976	0.460883
Monocyte	ANAPC2	21	21	21	-0.178585	0.438619	0.691661
Monocyte	SSNA1	21	21	21	0.0143194	0.950878	0.98139
Monocyte	TPRN	21	21	21	0.530385	0.0133832	0.100287
Monocyte	TMEM203	21	21	21	0.438138	0.0469661	0.206409
Monocyte	NDOR1	21	21	21	0.0188287	0.935436	0.976123
Monocyte	RNF208	21	16	12	-0.566292	0.00744531	0.0730776
Monocyte	TUBB4B	21	21	21	0.214665	0.350078	0.620007
Monocyte	NELFB	21	20	21	-0.0185212	0.936488	0.976562
Monocyte	TOR4A	21	21	21	0.387765	0.0824119	0.281492
Monocyte	NRARP	21	17	14	0.556386	0.00880861	0.079666
Monocyte	EXD3	21	21	21	-0.0131047	0.955041	0.982953
Monocyte	NOXA1	21	21	20	0.517993	0.0161571	0.111771
Monocyte	NSMF	21	21	21	0.464148	0.0340414	0.169922
Monocyte	PNPLA7	21	21	20	-0.0420147	0.856505	0.941568
Monocyte	DPH7	21	21	21	0.263003	0.249382	0.520296
Monocyte	ZMYND19	21	21	21	-0.24292	0.288675	0.558497
Monocyte	ARRDC1	21	21	21	0.130173	0.573843	0.789614
Monocyte	EHMT1	21	21	21	0.16762	0.46768	0.712956
Monocyte	BET1L	21	21	21	0.385139	0.0846915	0.285635
Monocyte	RIC8A	21	21	21	0.445238	0.0431132	0.195956
Monocyte	SIRT3	21	21	21	0.120465	0.602968	0.809184
Monocyte	PSMD13	21	21	21	0.385354	0.0845032	0.285294
Monocyte	NLRP6	21	18	19	-0.262532	0.250263	0.521384
Monocyte	PGGHG	21	21	21	0.410605	0.0644696	0.245908
Monocyte	IFITM2	21	21	21	0.721943	0.000219984	0.00939679
Monocyte	IFITM1	21	21	21	0.0981865	0.671988	0.849648
Monocyte	IFITM3	21	21	21	0.522348	0.0151339	0.107556
Monocyte	SIGIRR	21	21	21	0.218784	0.340683	0.610997
Monocyte	ANO9	21	19	17	0.0523134	0.82182	0.927082
Monocyte	PTDSS2	21	21	21	0.501167	0.0206464	0.128166
Monocyte	RNH1	21	21	21	0.394851	0.0764895	0.270997
Monocyte	HRAS	21	21	21	0.29751	0.190272	0.452262
Monocyte	LRRC56	21	17	17	0.377698	0.0914042	0.298147
Monocyte	LMNTD2	21	18	19	0.305567	0.177973	0.436249
Monocyte	RASSF7	21	21	21	0.231248	0.313178	0.582707
Monocyte	PHRF1	21	21	21	0.354794	0.114529	0.339635
Monocyte	IRF7	21	21	21	0.55014	0.00976878	0.0839526
Monocyte	CDHR5	21	16	13	0.294257	0.195397	0.458768
Monocyte	DRD4	21	16	14	-0.11717	0.612991	0.816235
Monocyte	DEAF1	21	21	21	-0.109343	0.637062	0.829052
Monocyte	EPS8L2	21	21	21	-0.0165311	0.943302	0.978186
Monocyte	TMEM80	21	21	21	0.419037	0.0586551	0.233322
Monocyte	TALDO1	21	21	21	-0.121694	0.599246	0.807101
Monocyte	GATD1	21	21	21	-0.0052285	0.982055	0.993818
Monocyte	SLC25A22	21	19	21	0.281089	0.217088	0.482856
Monocyte	PANO1	21	19	15	0.661981	0.00107976	0.0249149
Monocyte	PIDD1	21	20	21	-0.279483	0.219837	0.486168
Monocyte	PNPLA2	21	21	21	-0.173256	0.452622	0.702349
Monocyte	CRACR2B	21	17	17	-0.269513	0.237422	0.505836
Monocyte	CD151	21	20	21	0.910744	9.90358e-09	1.08304e-05
Monocyte	POLR2L	21	21	21	-0.346844	0.123466	0.354857
Monocyte	TSPAN4	21	21	21	0.242363	0.289817	0.559962
Monocyte	CHID1	21	21	21	-0.0619045	0.789803	0.914714
Monocyte	AP2A2	21	21	21	-0.0512179	0.825496	0.928992
Monocyte	MUC6	21	12	14	0.814039	7.12618e-06	0.00114133
Monocyte	TOLLIP	21	21	21	0.424156	0.0553259	0.226322
Monocyte	BRSK2	21	14	11	-0.173845	0.451065	0.700926
Monocyte	MOB2	21	21	21	-0.103316	0.655844	0.841067
Monocyte	DUSP8	21	17	16	0.667934	0.000936578	0.0227606
Monocyte	IFITM10	21	18	16	0.0795617	0.731737	0.884949
Monocyte	CTSD	21	21	21	0.43231	0.0503232	0.214901
Monocyte	TNNI2	21	20	21	0.0587188	0.800404	0.918365
Monocyte	LSP1	21	21	21	0.121832	0.598829	0.806977
Monocyte	TNNT3	21	18	13	-0.251188	0.27206	0.543831
Monocyte	ASCL2	21	19	21	0.528312	0.0138183	0.102451
Monocyte	C11orf21	21	21	21	0.515381	0.0167969	0.114653
Monocyte	TSPAN32	21	21	21	0.627622	0.00232024	0.0386551
Monocyte	CD81	21	21	21	0.581014	0.00574354	0.0630399
Monocyte	TSSC4	21	21	21	0.342136	0.128989	0.363635
Monocyte	KCNQ1	21	21	21	0.388206	0.0820341	0.280739
Monocyte	CDKN1C	21	21	20	-0.409984	0.0649143	0.247062
Monocyte	SLC22A18AS	21	19	21	0.194301	0.398689	0.662026
Monocyte	SLC22A18	21	21	21	0.738198	0.000133174	0.0069351
Monocyte	PHLDA2	21	20	21	0.179957	0.435053	0.68912
Monocyte	NAP1L4	21	21	21	0.180717	0.433084	0.687891
Monocyte	CARS	21	21	21	0.425701	0.0543499	0.224141
Monocyte	OSBPL5	21	21	21	0.256096	0.262488	0.532236
Monocyte	ZNF195	21	21	21	0.0485018	0.834623	0.932088
Monocyte	CHRNA10	21	17	14	0.237851	0.299165	0.569143
Monocyte	NUP98	21	21	21	-0.0131856	0.954763	0.982849
Monocyte	PGAP2	21	20	21	-0.0856228	0.712109	0.873202
Monocyte	RHOG	21	21	21	0.228485	0.319155	0.589731
Monocyte	STIM1	21	21	21	-0.0124389	0.957323	0.983863
Monocyte	RRM1	21	21	21	0.102287	0.65907	0.842749
Monocyte	TRIM21	21	21	21	0.616777	0.00290092	0.0432109
Monocyte	OR52K2	21	16	12	0.553549	0.00923463	0.0819096
Monocyte	OR52K1	21	19	16	0.280144	0.218702	0.484737
Monocyte	TRIM68	21	20	19	-0.237567	0.29976	0.569767
Monocyte	TRIM6	21	15	17	0.434679	0.0489367	0.211146
Monocyte	TRIM34	21	17	20	0.791743	1.90314e-05	0.00215301
Monocyte	TRIM5	21	21	21	0.505684	0.0193536	0.12377
Monocyte	TRIM22	21	21	21	0.666631	0.000966469	0.0232289
Monocyte	FAM160A2	21	21	21	0.300214	0.186081	0.446507
Monocyte	CNGA4	21	19	18	0.410495	0.0645481	0.246097
Monocyte	CAVIN3	21	21	21	0.577675	0.00609809	0.065516
Monocyte	SMPD1	21	20	21	0.0835783	0.718711	0.877711
Monocyte	APBB1	21	21	20	-0.111498	0.630397	0.826446
Monocyte	HPX	21	16	11	-0.12285	0.595757	0.804913
Monocyte	TRIM3	21	19	21	0.372938	0.0959	0.306207
Monocyte	ARFIP2	21	21	21	0.00448032	0.984622	0.994428
Monocyte	TIMM10B	21	21	21	0.025856	0.911418	0.966095
Monocyte	DNHD1	21	21	21	0.397469	0.0743837	0.266631
Monocyte	RRP8	21	21	21	0.29868	0.188451	0.449888
Monocyte	ILK	21	21	21	0.442228	0.0447159	0.199943
Monocyte	TAF10	21	21	21	-0.311376	0.169449	0.424286
Monocyte	TPP1	21	21	21	0.280828	0.217533	0.483208
Monocyte	DCHS1	21	17	19	0.276118	0.225674	0.49219
Monocyte	SYT9	21	17	13	-0.142217	0.538585	0.765087
Monocyte	PPFIBP2	21	21	21	0.278461	0.221599	0.488172
Monocyte	CYB5R2	21	16	17	0.815593	6.62286e-06	0.00110015
Monocyte	EIF3F	21	21	21	-0.352878	0.116639	0.343043
Monocyte	RIC3	21	19	17	0.378023	0.0911033	0.298046
Monocyte	STK33	21	19	13	-0.0737681	0.750651	0.89512
Monocyte	TRIM66	21	21	21	0.323116	0.153093	0.399649
Monocyte	ST5	21	17	14	-0.139354	0.546876	0.770383
Monocyte	AKIP1	21	20	21	0.0706773	0.760798	0.900998
Monocyte	TMEM9B	21	21	21	0.495605	0.0223325	0.133944
Monocyte	NRIP3	21	20	20	-0.0617443	0.790335	0.914806
Monocyte	SCUBE2	21	17	18	0.315435	0.163664	0.415992
Monocyte	DENND5A	21	21	21	-0.0613449	0.791663	0.915197
Monocyte	TMEM41B	21	21	21	0.182038	0.429671	0.685087
Monocyte	IPO7	21	21	21	0.102094	0.659677	0.843041
Monocyte	ZNF143	21	21	21	0.314468	0.165029	0.418327
Monocyte	WEE1	21	21	21	-0.0317049	0.891483	0.956811
Monocyte	SWAP70	21	21	21	0.157098	0.496459	0.734253
Monocyte	SBF2	21	21	21	0.430057	0.051669	0.218374
Monocyte	ADM	21	21	21	0.487071	0.0251308	0.143512
Monocyte	AMPD3	21	21	21	0.0108038	0.962929	0.985788
Monocyte	MTRNR2L8	21	20	16	0.610336	0.00330005	0.0466541
Monocyte	RNF141	21	21	21	-0.284728	0.21094	0.477353
Monocyte	LYVE1	21	18	13	-0.442999	0.0443008	0.199028
Monocyte	MRVI1	21	21	20	-0.105914	0.647724	0.83688
Monocyte	CTR9	21	21	21	0.204541	0.373797	0.641976
Monocyte	EIF4G2	21	21	21	0.463088	0.0345065	0.171202
Monocyte	ZBED5	21	21	21	0.338162	0.133785	0.37072
Monocyte	USP47	21	21	21	0.361258	0.107615	0.326905
Monocyte	DKK 3.00	21	16	11	-0.200405	0.383742	0.649357
Monocyte	MICAL2	21	21	21	0.265946	0.243928	0.514312
Monocyte	ARNTL	21	21	21	-0.134147	0.562099	0.782004
Monocyte	BTBD10	21	21	21	0.727499	0.000186031	0.00840118
Monocyte	FAR1	21	21	21	0.193974	0.3995	0.662535
Monocyte	SPON1	21	19	14	0.0155659	0.946607	0.979902
Monocyte	RRAS2	21	21	20	-3.41769e-05	0.999883	0.999959
Monocyte	COPB1	21	21	21	0.814485	6.97821e-06	0.00114133
Monocyte	PSMA1	21	21	21	0.875127	2.08398e-07	0.000109392
Monocyte	PDE3B	21	21	21	0.297117	0.190886	0.453111
Monocyte	CYP2R1	21	21	21	0.12856	0.578639	0.793345
Monocyte	CALCB	21	20	17	-0.0841193	0.716962	0.876448
Monocyte	SOX6	21	19	20	0.0471813	0.839069	0.933588
Monocyte	C11orf58	21	21	21	0.689528	0.000544135	0.0163029
Monocyte	PLEKHA7	21	21	21	0.289829	0.202522	0.467373
Monocyte	PIK3C2A	21	21	21	0.359929	0.109012	0.329016
Monocyte	NUCB2	21	21	21	-0.0477932	0.837008	0.932829
Monocyte	NCR3LG1	21	21	21	0.226214	0.32412	0.594718
Monocyte	KCNC1	21	17	11	-0.43375	0.0494769	0.212226
Monocyte	SERGEF	21	21	21	0.229627	0.316677	0.587469
Monocyte	SAAL1	21	20	21	0.434865	0.0488294	0.211064
Monocyte	HPS5	21	21	21	0.517617	0.0162478	0.112021
Monocyte	GTF2H1	21	21	21	0.686499	0.000588776	0.0170187
Monocyte	LDHA	21	21	21	-0.201742	0.380512	0.646978
Monocyte	LDHC	21	16	14	0.072667	0.754262	0.897387
Monocyte	LDHAL6A	21	15	12	-0.171482	0.457336	0.705537
Monocyte	TSG101	21	21	21	0.665624	0.000990098	0.0236237
Monocyte	UEVLD	21	21	21	0.476421	0.029006	0.155429
Monocyte	SPTY2D1OS	21	20	18	0.0221009	0.924245	0.970611
Monocyte	SPTY2D1	21	21	21	0.526361	0.0142379	0.104675
Monocyte	TMEM86A	21	19	20	0.0864802	0.709346	0.871665
Monocyte	ZDHHC13	21	21	21	0.573763	0.00653624	0.0680108
Monocyte	E2F8	21	20	17	0.0830462	0.720432	0.878728
Monocyte	NAV2	21	16	15	0.174645	0.44895	0.699296
Monocyte	HTATIP2	21	21	21	0.340595	0.130833	0.367099
Monocyte	PRMT3	21	21	21	0.262827	0.24971	0.520812
Monocyte	NELL1	21	12	11	0.186489	0.418281	0.677583
Monocyte	ANO5	21	19	21	0.513089	0.0173752	0.116275
Monocyte	FANCF	21	21	20	0.508938	0.0184631	0.120244
Monocyte	GAS2	21	20	13	0.789164	2.11612e-05	0.00228507
Monocyte	SVIP	21	21	21	0.199693	0.38547	0.650766
Monocyte	CCDC34	21	21	21	0.116973	0.613592	0.816732
Monocyte	LGR4	21	19	15	0.190488	0.408188	0.669605
Monocyte	LIN7C	21	21	21	0.427688	0.0531138	0.221489
Monocyte	KIF18A	21	21	21	0.0298282	0.897874	0.959745
Monocyte	METTL15	21	21	21	0.268811	0.238693	0.507213
Monocyte	ARL14EP	21	21	21	0.477215	0.0287019	0.15443
Monocyte	DCDC1	21	18	12	-0.0684842	0.768022	0.904817
Monocyte	DNAJC24	21	20	21	0.293065	0.197298	0.460948
Monocyte	IMMP1L	21	21	21	0.247998	0.278397	0.549714
Monocyte	ELP4	21	21	21	0.484624	0.0259827	0.146224
Monocyte	RCN1	21	21	21	0.49468	0.0226232	0.135009
Monocyte	EIF3M	21	21	21	0.491286	0.0237158	0.138691
Monocyte	CCDC73	21	19	19	0.287166	0.206889	0.473134
Monocyte	PRRG4	21	21	21	0.59782	0.00420735	0.0536049
Monocyte	QSER1	21	21	21	0.233204	0.308986	0.578764
Monocyte	DEPDC7	21	16	17	-0.0672724	0.772021	0.906715
Monocyte	TCP11L1	21	21	21	-0.032645	0.888285	0.955097
Monocyte	CSTF3	21	21	21	0.627588	0.00232189	0.0386551
Monocyte	HIPK3	21	21	21	0.0379103	0.870403	0.948459
Monocyte	CD59	21	19	21	0.418337	0.0591217	0.234379
Monocyte	FBXO3	21	21	21	-0.0330625	0.886865	0.954055
Monocyte	LMO2	21	21	21	0.623312	0.00253807	0.0405596
Monocyte	CAPRIN1	21	21	21	-0.190405	0.408396	0.669672
Monocyte	NAT10	21	21	21	-0.131542	0.569786	0.787344
Monocyte	ABTB2	21	21	21	-0.0435351	0.851367	0.939281
Monocyte	CAT	21	21	21	-0.324647	0.151043	0.396039
Monocyte	APIP	21	21	21	-0.0576572	0.803944	0.920231
Monocyte	PDHX	21	21	21	0.546076	0.0104381	0.0874169
Monocyte	CD44	21	21	21	0.178614	0.438545	0.691627
Monocyte	SLC1A2	21	17	20	0.292708	0.19787	0.461463
Monocyte	TRIM44	21	21	21	0.429393	0.052071	0.219367
Monocyte	LDLRAD3	21	21	21	0.0187146	0.935827	0.976298
Monocyte	COMMD9	21	21	21	0.159558	0.489653	0.728687
Monocyte	PRR5L	21	21	21	0.203131	0.37717	0.644516
Monocyte	TRAF6	21	21	21	-0.0532822	0.818573	0.925769
Monocyte	RAG1	21	16	11	0.0100938	0.965364	0.987025
Monocyte	C11orf74	21	19	21	-0.0560931	0.809167	0.921907
Monocyte	API5	21	21	21	0.419271	0.0584998	0.233083
Monocyte	TTC17	21	21	21	0.545156	0.0105948	0.0882763
Monocyte	HSD17B12	21	21	21	0.199685	0.385489	0.650766
Monocyte	ALKBH3	21	21	21	0.353107	0.116385	0.342448
Monocyte	C11orf96	21	17	16	0.719286	0.000238021	0.00985347
Monocyte	ACCS	21	21	21	0.753872	7.92449e-05	0.00495205
Monocyte	EXT2	21	21	21	0.637731	0.00187011	0.0346141
Monocyte	CD82	21	21	21	0.41171	0.0636839	0.243722
Monocyte	TSPAN18	21	19	13	-0.0372129	0.872768	0.94909
Monocyte	TP53I11	21	20	21	0.0109974	0.962265	0.985546
Monocyte	PRDM11	21	20	20	0.540799	0.0113627	0.0919317
Monocyte	SLC35C1	21	19	21	0.347691	0.122491	0.352976
Monocyte	CRY2	21	21	21	0.509465	0.0183221	0.119861
Monocyte	MAPK8IP1	21	21	17	0.247745	0.278904	0.550137
Monocyte	PEX16	21	21	21	0.00126964	0.995642	0.998
Monocyte	PHF21A	21	21	21	0.560558	0.00821149	0.0763912
Monocyte	DGKZ	21	21	21	0.486208	0.0254285	0.144341
Monocyte	MDK	21	20	21	0.106684	0.645322	0.835369
Monocyte	AMBRA1	21	21	21	-0.0918629	0.692083	0.86128
Monocyte	HARBI1	21	19	19	-0.0203872	0.930104	0.973268
Monocyte	ATG13	21	21	21	0.266802	0.242356	0.512642
Monocyte	ARHGAP1	21	21	21	0.320745	0.156303	0.404569
Monocyte	ZNF408	21	20	21	-0.194712	0.397673	0.661353
Monocyte	CKAP5	21	21	21	-0.109693	0.635978	0.82871
Monocyte	C11orf49	21	21	21	0.246959	0.280482	0.551517
Monocyte	ARFGAP2	21	21	21	0.246684	0.281035	0.551632
Monocyte	PACSIN3	21	13	14	-0.11913	0.607019	0.812393
Monocyte	DDB2	21	21	21	0.300358	0.185861	0.446333
Monocyte	ACP2	21	20	21	0.242156	0.290243	0.560538
Monocyte	NR1H3	21	20	20	0.0599554	0.796285	0.91744
Monocyte	MADD	21	21	21	0.0484845	0.834682	0.932088
Monocyte	MYBPC3	21	19	21	0.468251	0.0322872	0.164866
Monocyte	SPI1	21	21	21	0.249417	0.275566	0.547318
Monocyte	SLC39A13	21	21	21	0.215102	0.349073	0.619417
Monocyte	PSMC3	21	21	21	0.392079	0.0787669	0.274982
Monocyte	RAPSN	21	18	19	-0.18369	0.425426	0.682168
Monocyte	CELF1	21	21	21	0.351841	0.117792	0.344883
Monocyte	NDUFS3	21	21	21	-0.261617	0.251977	0.522384
Monocyte	PTPMT1	21	21	21	-0.36206	0.106779	0.326347
Monocyte	KBTBD4	21	20	21	-0.201699	0.380615	0.646978
Monocyte	MTCH2	21	21	21	0.282535	0.214632	0.480724
Monocyte	AGBL2	21	18	16	-0.0810801	0.726804	0.881909
Monocyte	FNBP4	21	21	21	-0.0590041	0.799453	0.918365
Monocyte	NUP160	21	21	21	0.190958	0.407011	0.668658
Monocyte	PTPRJ	21	21	21	0.258323	0.258214	0.528009
Monocyte	TNKS1BP1	21	20	21	-0.113304	0.624834	0.822264
Monocyte	SSRP1	21	21	21	-0.0132917	0.9544	0.982706
Monocyte	SLC43A3	21	21	21	0.478293	0.0282928	0.152982
Monocyte	RTN4RL2	21	19	20	0.14543	0.529352	0.75945
Monocyte	SLC43A1	21	21	20	-0.209107	0.362988	0.632685
Monocyte	TIMM10	21	21	21	0.384201	0.0855165	0.287575
Monocyte	SMTNL1	21	16	14	0.200443	0.38365	0.649357
Monocyte	UBE2L6	21	21	21	0.694775	0.000473608	0.0149763
Monocyte	SERPING1	21	21	21	0.424995	0.0547942	0.225059
Monocyte	YPEL4	21	16	18	0.148465	0.520701	0.752261
Monocyte	CLP 1	21	21	21	0.497218	0.0218325	0.132187
Monocyte	ZDHHC5	21	21	21	0.439395	0.0462652	0.204397
Monocyte	MED19	21	21	21	0.415312	0.0611721	0.23842
Monocyte	TMX2	21	20	21	0.590105	0.00486352	0.0581949
Monocyte	SELENOH	21	21	21	-0.222435	0.332483	0.602761
Monocyte	CTNND1	21	21	21	0.440826	0.0454777	0.202101
Monocyte	LPXN	21	21	21	0.390795	0.079839	0.276964
Monocyte	ZFP91	21	21	21	0.759072	6.6151e-05	0.0045633
Monocyte	ZFP91-CNTF	21	17	13	-0.154033	0.505001	0.741207
Monocyte	CNTF	21	18	12	-0.0447238	0.847353	0.937656
Monocyte	FAM111B	21	20	18	-0.145991	0.52775	0.758188
Monocyte	FAM111A	21	21	21	0.593607	0.0045559	0.0559462
Monocyte	DTX4	21	21	19	0.407335	0.0668382	0.250985
Monocyte	MPEG1	21	21	21	0.503985	0.0198321	0.12538
Monocyte	OSBP	21	21	21	0.304955	0.178887	0.43732
Monocyte	PATL1	21	21	21	0.390458	0.0801222	0.277708
Monocyte	STX3	21	21	21	0.684608	0.000618207	0.01756
Monocyte	MS4A6A	21	21	21	0.0536836	0.817228	0.92541
Monocyte	MS4A4A	21	21	21	-0.432447	0.050242	0.214694
Monocyte	MS4A4E	21	21	21	-0.0135562	0.953493	0.982487
Monocyte	MS4A6E	21	20	17	0.0640388	0.78272	0.911379
Monocyte	MS4A7	21	21	21	-0.513258	0.017332	0.116104
Monocyte	MS4A14	21	21	18	0.15373	0.505849	0.741872
Monocyte	MS4A5	21	15	12	0.536673	0.0121312	0.0946464
Monocyte	CCDC86	21	20	21	-0.0836579	0.718453	0.877619
Monocyte	PRPF19	21	21	21	0.754763	7.6853e-05	0.00489815
Monocyte	TMEM109	21	21	21	0.534366	0.0125791	0.0970462
Monocyte	SLC15A3	21	21	21	0.33653	0.135791	0.374243
Monocyte	CD6	21	20	21	0.111151	0.631469	0.826559
Monocyte	CD5	21	20	21	-0.0407848	0.860665	0.943543
Monocyte	VPS37C	21	21	21	0.00158523	0.994559	0.997546
Monocyte	VWCE	21	17	17	-0.189461	0.410767	0.67188
Monocyte	DDB1	21	21	21	-0.21114	0.358234	0.627149
Monocyte	TKFC	21	20	21	0.0250849	0.91405	0.96715
Monocyte	CYB561A3	21	21	21	0.0883251	0.703413	0.867881
Monocyte	TMEM138	21	21	21	0.560008	0.00828826	0.0767585
Monocyte	TMEM216	21	21	21	0.373231	0.0956181	0.305844
Monocyte	CPSF7	21	21	21	0.428684	0.0525027	0.220266
Monocyte	SDHAF2	21	20	21	0.319688	0.15775	0.406551
Monocyte	PPP1R32	21	19	18	0.222902	0.331443	0.602094
Monocyte	DAGLA	21	20	21	-0.080539	0.728561	0.883239
Monocyte	MYRF	21	16	12	0.350769	0.118994	0.34685
Monocyte	TMEM258	21	21	21	-0.343804	0.127013	0.360308
Monocyte	FEN1	21	20	21	-0.202657	0.378308	0.645156
Monocyte	FADS2	21	20	21	0.276488	0.225027	0.491434
Monocyte	FADS1	21	21	21	0.381743	0.0877083	0.291687
Monocyte	FADS3	21	20	21	0.406133	0.0677251	0.253568
Monocyte	RAB3IL1	21	15	21	0.350939	0.118803	0.346552
Monocyte	BEST1	21	21	21	-0.217857	0.342786	0.613443
Monocyte	FTH1	21	21	21	-0.191099	0.406659	0.668468
Monocyte	INCENP	21	21	21	0.00311417	0.989311	0.995214
Monocyte	ASRGL1	21	20	21	0.100437	0.664889	0.846047
Monocyte	AHNAK	21	21	21	-0.237086	0.300768	0.570621
Monocyte	EEF1G	21	18	21	0.878972	1.57268e-07	9.33343e-05
Monocyte	TUT1	21	19	20	0.56127	0.00811292	0.0761558
Monocyte	MTA2	21	21	21	0.344887	0.125741	0.358507
Monocyte	EML3	21	21	21	-0.385788	0.084124	0.284746
Monocyte	ROM1	21	19	18	-0.0623278	0.788397	0.913808
Monocyte	B3GAT3	21	21	21	-0.216178	0.346609	0.616906
Monocyte	GANAB	21	21	21	0.470903	0.0311915	0.161597
Monocyte	INTS5	21	19	21	-0.186191	0.419037	0.677877
Monocyte	C11orf98	21	20	21	0.836044	2.35986e-06	0.000543307
Monocyte	LBHD1	21	19	18	0.213853	0.351946	0.621519
Monocyte	CSKMT	21	20	20	0.369317	0.0994262	0.313154
Monocyte	UQCC3	21	21	21	-0.359977	0.108961	0.328945
Monocyte	UBXN1	21	21	21	0.0229975	0.92118	0.96931
Monocyte	BSCL2	21	20	21	0.207431	0.366934	0.635765
Monocyte	HNRNPUL2-BSCL2	21	16	14	0.390818	0.0798199	0.276964
Monocyte	HNRNPUL2	21	21	21	0.638159	0.00185279	0.0345863
Monocyte	TTC9C	21	21	21	0.489612	0.0242699	0.140593
Monocyte	ZBTB3	21	19	18	0.576336	0.00624521	0.0667393
Monocyte	POLR2G	21	21	21	-0.11679	0.61415	0.817061
Monocyte	TAF6L	21	21	21	-0.0048903	0.983215	0.994428
Monocyte	TMEM223	21	21	21	0.16315	0.479801	0.721564
Monocyte	TMEM179B	21	21	21	0.504651	0.0196435	0.124592
Monocyte	NXF1	21	21	21	0.626845	0.00235832	0.0389777
Monocyte	STX5	21	21	21	-0.0974352	0.674364	0.851548
Monocyte	WDR74	21	21	21	0.017235	0.940891	0.977261
Monocyte	SLC3A2	21	21	21	0.595626	0.004386	0.0548267
Monocyte	LGALS12	21	20	20	0.300819	0.185153	0.445338
Monocyte	PLAAT4	21	21	21	0.521507	0.0153273	0.108107
Monocyte	PLAAT2	21	15	11	0.091536	0.693127	0.861762
Monocyte	PLAAT3	21	21	21	0.330707	0.143122	0.38527
Monocyte	ATL3	21	21	21	0.223996	0.329014	0.599507
Monocyte	RTN3	21	21	21	0.511936	0.0176722	0.117424
Monocyte	SPINDOC	21	20	21	0.200941	0.382446	0.648847
Monocyte	MARK2	21	21	21	0.144877	0.530938	0.760271
Monocyte	NAA40	21	21	21	0.0475806	0.837724	0.933349
Monocyte	COX8A	21	21	21	-0.33203	0.141432	0.383194
Monocyte	OTUB1	21	21	21	0.36302	0.105784	0.324347
Monocyte	MACROD1	21	20	21	0.154211	0.504503	0.740884
Monocyte	STIP1	21	21	21	0.35328	0.116195	0.342151
Monocyte	FERMT3	21	21	21	0.235318	0.304495	0.574286
Monocyte	TRPT1	21	21	21	-0.0592472	0.798643	0.918104
Monocyte	NUDT22	21	21	21	-0.333103	0.140073	0.380812
Monocyte	DNAJC4	21	21	21	-0.378734	0.0904468	0.297087
Monocyte	VEGFB	21	21	21	0.735045	0.000147198	0.00742954
Monocyte	FKBP2	21	20	21	0.684026	0.000627522	0.0176684
Monocyte	PPP1R14B	21	21	21	0.203853	0.375441	0.643163
Monocyte	PLCB3	21	21	21	-0.175176	0.447552	0.698363
Monocyte	BAD	21	21	21	-0.0714721	0.758185	0.89912
Monocyte	GPR137	21	21	21	-0.406483	0.0674661	0.252887
Monocyte	ESRRA	21	21	21	0.169681	0.462144	0.708706
Monocyte	TRMT112	21	21	21	-0.357735	0.111345	0.332993
Monocyte	PRDX5	21	21	21	0.0632535	0.785324	0.912422
Monocyte	CCDC88B	21	21	21	0.195105	0.396702	0.660637
Monocyte	NRXN2	21	16	14	-0.001758	0.993966	0.997233
Monocyte	RASGRP2	21	21	21	0.171877	0.456284	0.704838
Monocyte	PYGM	21	19	18	0.0938988	0.685591	0.85792
Monocyte	SF1	21	21	21	0.0513087	0.825191	0.928762
Monocyte	MAP4K2	21	21	21	-0.0351106	0.879904	0.951665
Monocyte	MEN1	21	19	21	-0.344084	0.126683	0.359685
Monocyte	CDC42BPG	21	16	12	0.290323	0.201718	0.466769
Monocyte	EHD1	21	21	21	0.211473	0.357458	0.626305
Monocyte	ATG2A	21	20	21	-0.0182635	0.937371	0.976562
Monocyte	PPP2R5B	21	21	21	0.537822	0.0119131	0.0940081
Monocyte	BATF2	21	19	21	0.309181	0.172636	0.428142
Monocyte	ARL 2.00	21	21	21	0.442157	0.0447541	0.199943
Monocyte	ARL2-SNX15	21	15	14	0.263455	0.248539	0.519939
Monocyte	SNX15	21	18	16	0.245181	0.28407	0.554704
Monocyte	SAC3D1	21	21	21	0.118386	0.609283	0.813473
Monocyte	NAALADL1	21	19	21	0.329541	0.144623	0.387149
Monocyte	CDCA5	21	20	21	-0.0509335	0.826451	0.929828
Monocyte	ZFPL1	21	21	21	0.312048	0.168483	0.423238
Monocyte	TMEM262	21	16	13	-0.240195	0.294286	0.563784
Monocyte	VPS51	21	21	21	0.369037	0.0997027	0.313539
Monocyte	TM7SF2	21	21	21	0.115111	0.619288	0.819611
Monocyte	ZNHIT2	21	21	21	-0.15163	0.511748	0.746102
Monocyte	FAU	21	21	21	-0.41734	0.0597917	0.235526
Monocyte	SYVN1	21	21	21	0.156308	0.498654	0.736006
Monocyte	CAPN1	21	21	21	0.270113	0.236338	0.504972
Monocyte	POLA2	21	18	20	-0.338586	0.133267	0.370033
Monocyte	CDC42EP2	21	17	17	0.361794	0.107055	0.326347
Monocyte	DPF2	21	21	21	0.511399	0.0178118	0.118232
Monocyte	TIGD3	21	18	13	-0.242467	0.289605	0.5598
Monocyte	SLC25A45	21	20	20	-0.0690728	0.766081	0.903666
Monocyte	FRMD8	21	21	21	-0.193166	0.401505	0.664767
Monocyte	SCYL1	21	21	21	0.273435	0.230399	0.49732
Monocyte	LTBP3	21	21	21	0.369372	0.0993726	0.313147
Monocyte	ZNRD2	21	21	21	0.108108	0.640894	0.832059
Monocyte	FAM89B	21	21	21	-0.237237	0.300454	0.570541
Monocyte	EHBP1L1	21	21	21	0.102102	0.65965	0.843041
Monocyte	KCNK7	21	17	18	0.0701199	0.762632	0.901767
Monocyte	MAP3K11	21	21	21	-0.055786	0.810194	0.922032
Monocyte	PCNX3	21	21	21	0.390914	0.0797392	0.276964
Monocyte	SIPA1	21	21	21	0.108727	0.638974	0.830354
Monocyte	RELA	21	21	21	0.28337	0.21322	0.479444
Monocyte	KAT5	21	21	21	0.628401	0.00228257	0.038387
Monocyte	RNASEH2C	21	21	21	0.0467103	0.840655	0.934176
Monocyte	AP5B1	21	21	21	0.449819	0.0407607	0.18948
Monocyte	CFL1	21	21	21	-0.0342901	0.882692	0.951958
Monocyte	SNX32	21	18	14	-0.0881387	0.704012	0.868142
Monocyte	MUS81	21	21	21	-0.104263	0.65288	0.839728
Monocyte	EFEMP2	21	20	18	0.0302337	0.896493	0.959207
Monocyte	CTSW	21	21	21	0.220817	0.336102	0.606045
Monocyte	FIBP	21	21	21	0.244789	0.284866	0.55558
Monocyte	CCDC85B	21	21	21	0.559012	0.00842869	0.0775555
Monocyte	FOSL1	21	21	21	0.120449	0.603018	0.809184
Monocyte	C11orf68	21	21	21	0.457038	0.0372573	0.178701
Monocyte	DRAP1	21	21	21	0.278017	0.222368	0.4888
Monocyte	TSGA10IP	21	16	15	0.197543	0.390711	0.654661
Monocyte	SART1	21	21	21	0.0991648	0.668898	0.847312
Monocyte	EIF1AD	21	21	21	0.276182	0.225562	0.49203
Monocyte	BANF1	21	21	21	0.0754419	0.745172	0.892641
Monocyte	CST6	21	14	21	0.00592609	0.979661	0.993209
Monocyte	CATSPER1	21	20	21	0.0471922	0.839032	0.933588
Monocyte	SF3B2	21	21	21	0.198677	0.387941	0.652802
Monocyte	PACS1	21	21	21	0.130865	0.571791	0.78855
Monocyte	KLC2	21	20	21	0.0558497	0.809981	0.921969
Monocyte	RAB1B	21	21	21	0.180826	0.432802	0.687693
Monocyte	CNIH2	21	18	16	0.0343536	0.882476	0.951958
Monocyte	YIF1A	21	21	21	0.00835695	0.971321	0.989152
Monocyte	CD248	21	17	12	-0.100306	0.6653	0.846083
Monocyte	RIN1	21	20	20	0.265946	0.243929	0.514312
Monocyte	BRMS1	21	21	21	0.116101	0.616257	0.818123
Monocyte	B4GAT1	21	18	16	0.0891841	0.700656	0.866608
Monocyte	SLC29A2	21	18	17	-0.132854	0.565907	0.784617
Monocyte	PELI3	21	19	21	0.0404898	0.861664	0.944032
Monocyte	DPP3	21	21	21	0.324707	0.150964	0.396039
Monocyte	BBS1	21	19	16	0.39808	0.0738986	0.265836
Monocyte	ZDHHC24	21	21	21	0.216334	0.346253	0.616538
Monocyte	CTSF	21	17	14	-0.124333	0.591291	0.801674
Monocyte	CCS	21	21	21	-0.170665	0.459512	0.707081
Monocyte	RBM14	21	21	21	0.308764	0.173246	0.429207
Monocyte	RBM14-RBM4	21	21	20	0.000636114	0.997817	0.998806
Monocyte	RBM4	21	21	21	0.786161	2.38998e-05	0.00240234
Monocyte	RBM4B	21	18	21	0.373822	0.095053	0.30482
Monocyte	C11orf80	21	20	21	0.33374	0.13927	0.379808
Monocyte	RCE1	21	20	21	0.394493	0.0767807	0.271442
Monocyte	PC	21	18	19	-0.183008	0.427174	0.683327
Monocyte	LRFN4	21	20	21	0.33595	0.136509	0.37542
Monocyte	KDM2A	21	21	21	0.32675	0.148261	0.39258
Monocyte	GRK2	21	21	21	-0.0507722	0.826992	0.930118
Monocyte	ANKRD13D	21	21	21	0.236055	0.302938	0.572749
Monocyte	SSH3	21	19	21	0.0176558	0.939451	0.9768
Monocyte	RAD9A	21	21	21	0.482454	0.0267568	0.148281
Monocyte	POLD4	21	21	21	0.114745	0.620409	0.820237
Monocyte	CLCF1	21	21	21	0.289807	0.202556	0.467373
Monocyte	PPP1CA	21	21	21	0.0307995	0.894566	0.958227
Monocyte	TBC1D10C	21	21	21	0.0587434	0.800322	0.918365
Monocyte	CORO1B	21	21	21	0.00831802	0.971454	0.989162
Monocyte	PTPRCAP	21	20	21	0.161864	0.483316	0.723786
Monocyte	CABP4	21	20	11	-0.267865	0.240413	0.50993
Monocyte	TMEM134	21	21	21	-0.0530317	0.819412	0.925826
Monocyte	AIP	21	20	21	0.125483	0.587836	0.80006
Monocyte	PITPNM1	21	21	21	0.124273	0.591469	0.801754
Monocyte	CDK2AP2	21	21	21	0.00891091	0.969421	0.988708
Monocyte	GSTP1	21	21	21	-0.416567	0.0603151	0.236839
Monocyte	NDUFV1	21	21	21	-0.206956	0.368057	0.6367
Monocyte	NUDT8	21	20	21	-0.212486	0.355107	0.624339
Monocyte	ACY3	21	18	12	-0.196653	0.392893	0.657017
Monocyte	UNC93B1	21	21	21	0.57455	0.00644602	0.0677813
Monocyte	ALDH3B1	21	21	21	0.330498	0.143391	0.385756
Monocyte	NDUFS8	21	21	21	-0.3975	0.074359	0.266616
Monocyte	TCIRG1	21	21	21	0.174603	0.449061	0.699304
Monocyte	CHKA	21	21	21	0.49641	0.0220818	0.13311
Monocyte	KMT5B	21	21	21	0.491003	0.0238088	0.138925
Monocyte	C11orf24	21	21	21	0.349616	0.120295	0.349487
Monocyte	LRP5	21	21	20	0.28757	0.206222	0.472707
Monocyte	PPP6R3	21	21	21	0.339392	0.132287	0.369059
Monocyte	TESMIN	21	21	19	-0.0965213	0.677259	0.853599
Monocyte	CPT1A	21	21	21	0.219939	0.338077	0.608502
Monocyte	IGHMBP2	21	21	21	0.460438	0.0356913	0.174347
Monocyte	TPCN2	21	21	21	0.00304981	0.989532	0.995214
Monocyte	MYEOV	21	16	21	-0.0813747	0.725848	0.88132
Monocyte	CCND1	21	17	21	-0.0213017	0.926977	0.971982
Monocyte	LTO1	21	21	21	0.483166	0.0265007	0.147733
Monocyte	FADD	21	21	21	0.186357	0.418616	0.67785
Monocyte	PPFIA1	21	21	21	0.468947	0.0319969	0.163702
Monocyte	CTTN	21	16	16	0.338515	0.133354	0.370033
Monocyte	DHCR7	21	20	21	0.188511	0.41316	0.673779
Monocyte	NADSYN1	21	21	21	0.182962	0.427294	0.683327
Monocyte	FAM86C1	21	18	21	0.0239215	0.918023	0.968381
Monocyte	RNF121	21	20	21	0.690826	0.000525898	0.0159754
Monocyte	IL18BP	21	21	21	0.458964	0.0363639	0.17622
Monocyte	NUMA1	21	21	21	0.247364	0.279669	0.550652
Monocyte	LRTOMT	21	18	15	0.173565	0.451805	0.701399
Monocyte	LAMTOR1	21	21	21	-0.0659886	0.776264	0.908168
Monocyte	ANAPC15	21	21	21	-0.262779	0.249801	0.520918
Monocyte	FOLR3	21	20	21	0.582158	0.00562603	0.062391
Monocyte	FOLR2	21	21	21	0.556859	0.00873922	0.0793117
Monocyte	INPPL1	21	21	21	0.0348565	0.880767	0.951863
Monocyte	CLPB	21	21	21	-0.109783	0.635701	0.828514
Monocyte	PDE2A	21	21	21	0.162285	0.482163	0.723032
Monocyte	ARAP1	21	21	21	0.248675	0.277046	0.54845
Monocyte	STARD10	21	20	21	-0.122894	0.595624	0.804898
Monocyte	ATG16L2	21	21	21	0.32962	0.144521	0.387131
Monocyte	FCHSD2	21	21	21	0.333547	0.139513	0.380156
Monocyte	P2RY2	21	21	20	0.0907723	0.695569	0.86353
Monocyte	P2RY6	21	20	21	0.252668	0.26915	0.540523
Monocyte	ARHGEF17	21	17	19	0.244982	0.284473	0.555279
Monocyte	RELT	21	21	21	0.426308	0.0539699	0.22321
Monocyte	FAM168A	21	21	21	0.494461	0.0226924	0.135318
Monocyte	PLEKHB1	21	19	12	-0.136361	0.555603	0.777462
Monocyte	RAB6A	21	21	21	0.297889	0.189682	0.451431
Monocyte	COA4	21	21	21	0.185244	0.421451	0.679531
Monocyte	PAAF1	21	21	21	0.590738	0.00480665	0.0578927
Monocyte	DNAJB13	21	13	11	-0.286534	0.207934	0.474469
Monocyte	UCP2	21	21	21	0.127274	0.582475	0.795486
Monocyte	UCP3	21	18	18	0.0918658	0.692073	0.86128
Monocyte	C2CD3	21	21	21	0.153438	0.506668	0.742599
Monocyte	PPME1	21	20	21	0.301071	0.184768	0.445064
Monocyte	PGM2L1	21	21	21	-0.152627	0.508944	0.744124
Monocyte	KCNE3	21	21	21	-0.00171743	0.994105	0.997297
Monocyte	LIPT2	21	18	17	-0.466747	0.0329218	0.166808
Monocyte	POLD3	21	21	21	0.567588	0.00728059	0.0722192
Monocyte	RNF169	21	21	21	0.302082	0.183225	0.442403
Monocyte	XRRA1	21	20	21	0.488366	0.0246892	0.141607
Monocyte	SPCS2	21	21	21	0.581434	0.0057001	0.0627995
Monocyte	NEU3	21	21	21	0.128465	0.578921	0.793439
Monocyte	SLCO2B1	21	17	21	-0.0358214	0.87749	0.951206
Monocyte	ARRB1	21	21	21	0.421831	0.0568196	0.229006
Monocyte	KLHL35	21	16	18	-0.00192013	0.993409	0.997132
Monocyte	GDPD5	21	20	21	0.334742	0.138013	0.377716
Monocyte	SERPINH1	21	18	21	0.209212	0.362742	0.632476
Monocyte	DGAT2	21	19	20	0.365018	0.103736	0.320765
Monocyte	UVRAG	21	21	21	0.48048	0.027477	0.150242
Monocyte	THAP12	21	21	21	-0.0357357	0.877781	0.951398
Monocyte	GVQW3	21	18	13	0.186027	0.419456	0.677897
Monocyte	EMSY	21	21	21	0.365925	0.102816	0.318745
Monocyte	ACER3	21	21	21	0.512432	0.017544	0.116946
Monocyte	CAPN5	21	17	16	0.198798	0.387648	0.652695
Monocyte	MYO7A	21	20	21	0.0294603	0.899127	0.96044
Monocyte	PAK1	21	21	21	0.592658	0.00463758	0.0564555
Monocyte	CLNS1A	21	21	21	0.175036	0.447921	0.698596
Monocyte	AQP11	21	17	15	0.228179	0.319821	0.590296
Monocyte	RSF1	21	21	21	0.427791	0.0530506	0.221489
Monocyte	AAMDC	21	20	21	0.137987	0.550853	0.7737
Monocyte	INTS4	21	21	21	0.472125	0.0306968	0.16022
Monocyte	KCTD14	21	14	15	0.0561135	0.809099	0.921907
Monocyte	NDUFC2-KCTD14	21	17	18	0.80422	1.11512e-05	0.00145194
Monocyte	NDUFC2	21	20	21	-0.184565	0.423184	0.681208
Monocyte	ALG8	21	21	21	0.36187	0.106977	0.326347
Monocyte	KCTD21	21	18	20	0.342313	0.128778	0.363197
Monocyte	USP35	21	21	20	0.347133	0.123133	0.354202
Monocyte	GAB2	21	21	21	0.296039	0.192578	0.454994
Monocyte	NARS2	21	21	21	0.0697141	0.763969	0.902634
Monocyte	TENM4	21	20	16	0.641765	0.00171228	0.0328993
Monocyte	PRCP	21	21	21	0.391486	0.0792609	0.276046
Monocyte	DDIAS	21	21	20	0.0900631	0.697839	0.864672
Monocyte	RAB30	21	21	20	0.301799	0.183656	0.443281
Monocyte	PCF11	21	21	21	0.749765	9.1118e-05	0.00539464
Monocyte	ANKRD42	21	21	21	0.0372164	0.872756	0.94909
Monocyte	CCDC90B	21	21	21	0.632071	0.00211207	0.0367319
Monocyte	DLG2	21	20	18	0.141734	0.539981	0.765952
Monocyte	TMEM126B	21	20	21	0.570523	0.00691854	0.0697751
Monocyte	TMEM126A	21	21	21	0.524917	0.0145552	0.105645
Monocyte	CREBZF	21	21	21	0.184095	0.424385	0.681749
Monocyte	SYTL2	21	21	20	0.179891	0.435223	0.689204
Monocyte	PICALM	21	21	21	0.257078	0.260598	0.530124
Monocyte	EED	21	21	21	0.0147458	0.949417	0.980798
Monocyte	HIKESHI	21	21	21	0.321338	0.155496	0.403421
Monocyte	ME3	21	17	19	0.144875	0.530943	0.760271
Monocyte	PRSS23	21	20	15	-0.185923	0.419721	0.678052
Monocyte	TMEM135	21	21	21	0.523648	0.0148389	0.106292
Monocyte	RAB38	21	20	18	-0.107322	0.643339	0.833831
Monocyte	CTSC	21	21	21	0.444921	0.04328	0.196131
Monocyte	NAALAD2	21	18	11	-0.252523	0.269435	0.540889
Monocyte	CHORDC1	21	21	21	0.572937	0.00663198	0.0682065
Monocyte	SLC36A4	21	21	21	0.100053	0.666097	0.846686
Monocyte	DEUP1	21	16	16	-0.307683	0.174835	0.431676
Monocyte	SMCO4	21	21	21	0.503071	0.0200933	0.126649
Monocyte	CEP295	21	20	21	0.17459	0.449096	0.699304
Monocyte	TAF1D	21	21	21	0.421146	0.0572656	0.230192
Monocyte	C11orf54	21	21	21	0.505957	0.0192777	0.123586
Monocyte	MED17	21	21	21	0.430194	0.0515866	0.218237
Monocyte	PANX1	21	21	21	0.451215	0.040064	0.187361
Monocyte	MRE11	21	21	21	0.365901	0.10284	0.318745
Monocyte	ANKRD49	21	21	21	0.34249	0.128567	0.362757
Monocyte	PIWIL4	21	21	21	0.428365	0.0526981	0.220804
Monocyte	FUT4	21	21	21	0.497681	0.0216908	0.131889
Monocyte	AMOTL1	21	21	18	-0.0181953	0.937604	0.976562
Monocyte	CWC15	21	21	21	0.534523	0.0125481	0.0968639
Monocyte	KDM4D	21	18	13	-0.154806	0.50284	0.7394
Monocyte	SRSF8	21	21	21	-0.00336976	0.988434	0.995214
Monocyte	ENDOD1	21	21	21	0.11013	0.634626	0.828023
Monocyte	SESN3	21	21	21	0.2119	0.356465	0.625374
Monocyte	FAM76B	21	21	21	0.367223	0.101509	0.316337
Monocyte	CEP57	21	21	21	0.236329	0.302361	0.571905
Monocyte	MTMR2	21	21	21	0.384747	0.0850356	0.286575
Monocyte	MAML2	21	21	21	0.477664	0.0285311	0.154011
Monocyte	CCDC82	21	21	21	0.35924	0.10974	0.330302
Monocyte	JRKL	21	19	21	0.267034	0.241932	0.51191
Monocyte	CNTN5	21	17	12	0.180399	0.433906	0.688438
Monocyte	ARHGAP42	21	21	15	0.56219	0.00798709	0.0754605
Monocyte	TRPC6	21	14	13	-0.266669	0.242601	0.512995
Monocyte	CEP126	21	18	13	-0.427683	0.0531172	0.221489
Monocyte	BIRC3	21	21	21	0.463291	0.0344172	0.171017
Monocyte	BIRC2	21	21	21	0.318239	0.159747	0.409445
Monocyte	TMEM123	21	21	21	0.531233	0.0132086	0.0994891
Monocyte	DCUN1D5	21	21	21	-0.197985	0.389631	0.654134
Monocyte	DYNC2H1	21	20	21	0.270787	0.235126	0.503518
Monocyte	PDGFD	21	19	15	0.0700482	0.762869	0.901822
Monocyte	CASP4	21	21	21	0.713361	0.000282864	0.0109267
Monocyte	CASP5	21	20	21	-0.0142003	0.951286	0.981625
Monocyte	CASP1	21	21	21	0.680306	0.000689866	0.0185896
Monocyte	CARD16	21	21	21	0.495698	0.0223034	0.133885
Monocyte	CARD17	21	20	15	0.181465	0.43115	0.686398
Monocyte	CARD18	21	13	11	0.0376989	0.871119	0.94861
Monocyte	MSANTD4	21	20	19	0.335317	0.137296	0.376845
Monocyte	KBTBD3	21	19	21	0.0123194	0.957733	0.983997
Monocyte	AASDHPPT	21	21	21	0.482738	0.0266545	0.148089
Monocyte	CWF19L2	21	21	21	0.609298	0.00336848	0.0471323
Monocyte	ALKBH8	21	21	21	0.481529	0.0270924	0.149115
Monocyte	SLC35F2	21	20	21	0.187557	0.415572	0.676032
Monocyte	RAB39A	21	21	21	0.436914	0.0476565	0.208159
Monocyte	CUL5	21	21	21	0.0478726	0.836741	0.932777
Monocyte	ACAT1	21	21	21	0.52107	0.0154285	0.108679
Monocyte	NPAT	21	21	21	0.421	0.0573604	0.230298
Monocyte	ATM	21	21	21	0.394975	0.0763886	0.270786
Monocyte	C11orf65	21	17	17	0.00251779	0.991358	0.996216
Monocyte	POGLUT3	21	20	21	0.249128	0.276143	0.547737
Monocyte	EXPH5	21	19	18	0.0422433	0.855732	0.941384
Monocyte	DDX10	21	21	21	0.152903	0.508169	0.74358
Monocyte	RDX	21	21	21	0.524406	0.014669	0.105886
Monocyte	ZC3H12C	21	21	21	0.00316494	0.989137	0.995214
Monocyte	FDX1	21	21	21	0.256361	0.261976	0.531608
Monocyte	ARHGAP20	21	16	15	0.00487313	0.983274	0.994428
Monocyte	POU2AF1	21	18	15	0.116455	0.615175	0.817683
Monocyte	LAYN	21	19	19	0.00802835	0.972448	0.989472
Monocyte	SIK2	21	21	21	-0.170481	0.460004	0.707142
Monocyte	PPP2R1B	21	20	20	0.484563	0.0260042	0.146251
Monocyte	ALG9	21	19	20	0.307292	0.175412	0.43245
Monocyte	FDXACB1	21	18	18	0.424629	0.0550251	0.225866
Monocyte	C11orf1	21	21	21	-0.0834219	0.719216	0.877849
Monocyte	DIXDC1	21	20	20	-0.0423312	0.855435	0.941358
Monocyte	DLAT	21	20	21	0.013874	0.952404	0.982192
Monocyte	NKAPD1	21	21	21	0.421907	0.0567702	0.228995
Monocyte	TIMM8B	21	21	21	-0.298331	0.188994	0.450396
Monocyte	SDHD	21	21	21	0.786449	2.36238e-05	0.00240234
Monocyte	IL18	21	21	21	0.279327	0.220106	0.486435
Monocyte	BCO2	21	17	15	0.602913	0.00381596	0.0502339
Monocyte	PTS	21	21	21	0.329818	0.144265	0.386703
Monocyte	PLET1	21	16	12	-0.229006	0.318023	0.5888
Monocyte	NCAM1	21	21	20	0.483319	0.026446	0.147618
Monocyte	TTC12	21	19	20	0.130332	0.573371	0.789535
Monocyte	TMPRSS5	21	18	14	0.0812536	0.726241	0.881634
Monocyte	ZW10	21	21	21	0.435717	0.0483387	0.20999
Monocyte	USP28	21	21	21	0.459944	0.0359154	0.174756
Monocyte	ZBTB16	21	21	20	0.595888	0.00436431	0.0547018
Monocyte	C11orf71	21	20	21	-0.260046	0.25494	0.525379
Monocyte	RBM7	21	21	21	0.682806	0.00064741	0.0179097
Monocyte	REXO2	21	21	21	-0.131167	0.570894	0.788068
Monocyte	CADM1	21	19	17	0.182662	0.428064	0.683891
Monocyte	BUD13	21	21	21	0.296942	0.191161	0.453273
Monocyte	ZPR1	21	21	21	0.610215	0.00330796	0.0466541
Monocyte	APOA1	21	16	11	0.377689	0.0914125	0.298147
Monocyte	SIK3	21	21	21	0.253199	0.268111	0.539386
Monocyte	PAFAH1B2	21	21	21	0.588743	0.00498773	0.0590207
Monocyte	SIDT2	21	21	21	0.407959	0.0663811	0.250073
Monocyte	TAGLN	21	21	21	0.458316	0.0366624	0.177207
Monocyte	PCSK7	21	21	21	0.296025	0.1926	0.454994
Monocyte	RNF214	21	21	21	0.346694	0.123639	0.355156
Monocyte	BACE1	21	21	21	-0.163788	0.47806	0.720241
Monocyte	CEP164	21	21	21	-0.186061	0.419369	0.677884
Monocyte	DSCAML1	21	17	16	0.0605135	0.794428	0.916329
Monocyte	FXYD2	21	18	21	0.191854	0.40477	0.667311
Monocyte	FXYD6	21	20	20	0.261387	0.252409	0.522867
Monocyte	TMPRSS13	21	18	18	0.181745	0.430427	0.685668
Monocyte	IL10RA	21	21	21	0.287408	0.206489	0.472908
Monocyte	SMIM35	21	18	20	0.229835	0.316227	0.586915
Monocyte	JAML	21	21	21	0.426024	0.054147	0.223591
Monocyte	MPZL3	21	21	21	0.372032	0.0967733	0.307764
Monocyte	MPZL2	21	18	21	0.664651	0.0010134	0.0240052
Monocyte	CD3E	21	21	21	0.129061	0.577146	0.792164
Monocyte	CD3D	21	21	21	0.0757888	0.744038	0.891935
Monocyte	CD3G	21	20	21	0.181162	0.431933	0.686978
Monocyte	UBE4A	21	21	21	0.617346	0.0028677	0.0430582
Monocyte	ATP5MG	21	21	21	-0.378803	0.0903837	0.296972
Monocyte	KMT2A	21	21	21	0.372845	0.0959886	0.306313
Monocyte	TTC36	21	16	11	-0.136744	0.554483	0.776704
Monocyte	TMEM25	21	19	15	0.16074	0.4864	0.726169
Monocyte	IFT46	21	18	21	0.139403	0.546733	0.770322
Monocyte	ARCN1	21	21	21	0.514669	0.016975	0.115182
Monocyte	PHLDB1	21	12	20	-0.1255	0.587785	0.80006
Monocyte	DDX6	21	21	21	0.19544	0.395876	0.659944
Monocyte	BCL9L	21	21	21	0.225374	0.325968	0.596188
Monocyte	UPK2	21	17	14	0.315449	0.163644	0.415992
Monocyte	CCDC84	21	21	21	0.0648102	0.780164	0.910265
Monocyte	TRAPPC4	21	21	21	0.564084	0.00773305	0.0746581
Monocyte	SLC37A4	21	19	21	0.180248	0.434298	0.688737
Monocyte	HYOU1	21	21	21	0.13911	0.547585	0.770971
Monocyte	VPS11	21	21	21	0.599426	0.00408046	0.052601
Monocyte	HMBS	21	20	21	0.428626	0.0525384	0.220275
Monocyte	H2AFX	21	21	21	0.258146	0.258553	0.528009
Monocyte	DPAGT1	21	20	21	0.223693	0.329686	0.600191
Monocyte	C2CD2L	21	20	21	0.382492	0.0870364	0.290557
Monocyte	HINFP	21	21	21	0.285309	0.20997	0.476207
Monocyte	NLRX1	21	19	21	-0.0289271	0.900944	0.961305
Monocyte	CCDC153	21	20	19	0.150343	0.51538	0.748488
Monocyte	CBL	21	21	21	0.426658	0.0537515	0.222658
Monocyte	RNF26	21	21	21	0.0464715	0.84146	0.934425
Monocyte	USP2	21	14	11	-0.122928	0.595522	0.804844
Monocyte	NECTIN1	21	21	21	-0.0506027	0.827561	0.930519
Monocyte	OAF	21	21	21	0.0268469	0.908037	0.96456
Monocyte	ARHGEF12	21	21	21	0.0169232	0.941959	0.977644
Monocyte	TBCEL	21	18	20	0.768378	4.7342e-05	0.00383499
Monocyte	TECTA	21	15	15	0.402774	0.0702511	0.258744
Monocyte	SC5D	21	21	21	0.683949	0.000628754	0.0176684
Monocyte	SORL1	21	21	21	0.0425216	0.854791	0.941059
Monocyte	UBASH3B	21	21	21	0.307379	0.175283	0.432287
Monocyte	CRTAM	21	19	21	0.445327	0.0430666	0.195956
Monocyte	JHY	21	20	21	0.182611	0.428195	0.684017
Monocyte	HSPA8	21	21	21	0.532033	0.0130454	0.0987722
Monocyte	GRAMD1B	21	21	21	0.3386	0.13325	0.370033
Monocyte	ZNF202	21	20	21	0.0919425	0.691828	0.861209
Monocyte	VWA5A	21	20	21	-0.0996576	0.667344	0.846993
Monocyte	TBRG1	21	21	21	0.353398	0.116064	0.342041
Monocyte	SIAE	21	20	21	0.493237	0.0230828	0.136483
Monocyte	SPA17	21	20	21	-0.219295	0.339529	0.609949
Monocyte	NRGN	21	21	21	-0.299198	0.187648	0.44879
Monocyte	MSANTD2	21	21	21	-0.210076	0.360718	0.629908
Monocyte	ROBO3	21	18	20	0.598549	0.00414934	0.053072
Monocyte	CCDC15	21	20	20	0.482955	0.0265765	0.147844
Monocyte	SLC37A2	21	21	21	0.478048	0.0283852	0.153418
Monocyte	TMEM218	21	21	21	-0.129604	0.575532	0.791108
Monocyte	FEZ1	21	18	20	0.00109163	0.996253	0.998236
Monocyte	EI24	21	20	21	-0.354354	0.115012	0.340415
Monocyte	STT3A	21	21	21	0.409329	0.0653858	0.248026
Monocyte	CHEK1	21	21	21	-0.0222853	0.923614	0.970501
Monocyte	HYLS1	21	21	19	0.0654173	0.778155	0.909082
Monocyte	PUS3	21	21	21	0.335851	0.136633	0.375503
Monocyte	RPUSD4	21	21	21	0.265429	0.24488	0.515242
Monocyte	FAM118B	21	21	21	0.363217	0.105581	0.324102
Monocyte	SRPRA	21	21	21	0.760541	6.281e-05	0.00436788
Monocyte	FOXRED1	21	20	21	0.114401	0.621464	0.820635
Monocyte	TIRAP	21	21	21	0.335819	0.136672	0.375533
Monocyte	DCPS	21	21	21	0.416206	0.0605605	0.237234
Monocyte	ST3GAL4	21	21	21	0.49757	0.0217248	0.131988
Monocyte	ETS1	21	21	21	0.177733	0.440844	0.693282
Monocyte	FLI1	21	21	21	0.447194	0.0420966	0.193061
Monocyte	KCNJ1	21	16	11	0.182985	0.427234	0.683327
Monocyte	C11orf45	21	16	12	0.0489695	0.83305	0.932088
Monocyte	ARHGAP32	21	21	21	0.138297	0.54995	0.773007
Monocyte	TMEM45B	21	17	16	0.128563	0.578629	0.793345
Monocyte	NFRKB	21	21	21	0.329836	0.144243	0.386703
Monocyte	PRDM10	21	21	21	0.290437	0.201533	0.466606
Monocyte	APLP2	21	21	21	0.443068	0.0442639	0.198998
Monocyte	ST14	21	20	21	0.313902	0.165833	0.41923
Monocyte	ZBTB44	21	21	21	-0.015304	0.947505	0.980013
Monocyte	SNX19	21	21	21	0.472526	0.0305359	0.159841
Monocyte	NTM	21	16	14	-0.228601	0.318902	0.589597
Monocyte	OPCML	21	19	14	0.211932	0.356392	0.625342
Monocyte	IGSF9B	21	19	16	-0.142977	0.536395	0.763859
Monocyte	JAM3	21	19	18	-0.0336018	0.885031	0.953004
Monocyte	NCAPD3	21	21	21	-0.0400448	0.86317	0.944983
Monocyte	VPS26B	21	21	21	-0.13424	0.561824	0.782004
Monocyte	THYN1	21	21	21	-0.0488968	0.833295	0.932088
Monocyte	ACAD8	21	20	21	0.102378	0.658786	0.842646
Monocyte	ZMYND11	21	21	21	0.468001	0.032392	0.16508
Monocyte	DIP2C	21	19	17	-0.0938016	0.6859	0.858101
Monocyte	LARP4B	21	21	21	0.377771	0.0913365	0.298147
Monocyte	GTPBP4	21	21	21	0.23185	0.311884	0.581289
Monocyte	IDI1	21	21	21	0.114184	0.62213	0.821019
Monocyte	WDR37	21	21	21	-0.0316069	0.891817	0.956901
Monocyte	ADARB2	21	20	17	0.0486145	0.834244	0.932088
Monocyte	PFKP	21	21	21	0.548525	0.0100305	0.0854888
Monocyte	PITRM1	21	21	21	0.167798	0.467199	0.712665
Monocyte	KLF6	21	21	21	0.127459	0.581923	0.79501
Monocyte	AKR1E2	21	18	20	-0.00186521	0.993598	0.997132
Monocyte	AKR1C1	21	16	15	0.572476	0.00668593	0.0686537
Monocyte	AKR1C3	21	19	14	0.439356	0.0462871	0.204397
Monocyte	NET1	21	21	21	-0.00345107	0.988155	0.995214
Monocyte	ASB13	21	21	20	0.0669691	0.773023	0.907132
Monocyte	TASOR2	21	21	21	0.076833	0.740627	0.88996
Monocyte	GDI2	21	21	21	0.350845	0.118908	0.346762
Monocyte	ANKRD16	21	21	21	0.192921	0.402114	0.665272
Monocyte	FBH1	21	21	21	0.489156	0.0244229	0.140953
Monocyte	IL15RA	21	21	21	0.550936	0.00964178	0.0834567
Monocyte	IL2RA	21	21	21	-0.147174	0.524371	0.755114
Monocyte	RBM17	21	21	21	-0.260002	0.255023	0.525379
Monocyte	PFKFB3	21	21	21	0.342384	0.128694	0.363037
Monocyte	PRKCQ	21	21	21	0.196727	0.392711	0.656981
Monocyte	SFMBT2	21	21	21	-0.0867319	0.708536	0.871426
Monocyte	KIN	21	21	21	0.550352	0.00973481	0.0837705
Monocyte	ATP5F1C	21	21	21	0.297216	0.190732	0.45304
Monocyte	TAF3	21	21	21	0.386476	0.0835252	0.28323
Monocyte	GATA3	21	20	21	-0.139481	0.546508	0.770265
Monocyte	CELF2	21	21	21	0.12005	0.604227	0.810065
Monocyte	USP6NL	21	21	21	0.075918	0.743615	0.891841
Monocyte	ECHDC3	21	21	21	0.25701	0.260727	0.530305
Monocyte	PROSER2	21	20	21	0.0972196	0.675047	0.851957
Monocyte	UPF2	21	21	21	0.600759	0.00397762	0.0517327
Monocyte	DHTKD1	21	21	20	0.484889	0.0258892	0.145876
Monocyte	SEC61A2	21	20	21	-0.0446931	0.847457	0.937656
Monocyte	NUDT5	21	21	21	-0.114083	0.622441	0.821099
Monocyte	CDC123	21	21	21	0.546223	0.0104133	0.087339
Monocyte	CAMK1D	21	21	21	0.130507	0.572852	0.789325
Monocyte	CCDC3	21	16	14	0.410349	0.0646528	0.246227
Monocyte	OPTN	21	20	21	0.24539	0.283648	0.554494
Monocyte	MCM10	21	19	17	-0.185818	0.419988	0.678179
Monocyte	PHYH	21	19	21	-0.128259	0.579536	0.793702
Monocyte	SEPHS1	21	21	21	-0.252172	0.270123	0.541774
Monocyte	PRPF18	21	21	21	0.392798	0.0781718	0.273998
Monocyte	FRMD4A	21	18	20	0.126031	0.586193	0.798983
Monocyte	FAM107B	21	21	21	0.156612	0.497808	0.735395
Monocyte	CDNF	21	17	15	-0.0421709	0.855977	0.94139
Monocyte	HSPA14	21	19	20	0.663404	0.00104394	0.0245092
Monocyte	SUV39H2	21	20	21	0.174444	0.449482	0.699681
Monocyte	DCLRE1C	21	21	21	0.430675	0.0512971	0.217363
Monocyte	MEIG1	21	15	12	0.370593	0.0981732	0.31119
Monocyte	RPP38	21	21	21	0.305166	0.178572	0.436864
Monocyte	NMT2	21	21	20	-0.106131	0.647047	0.836818
Monocyte	MINDY3	21	21	21	0.533585	0.0127336	0.09755
Monocyte	PTER	21	21	21	0.482259	0.0268275	0.148335
Monocyte	RSU1	21	21	21	0.62732	0.00233498	0.0387383
Monocyte	CUBN	21	21	21	0.235738	0.303607	0.573601
Monocyte	TRDMT1	21	21	21	-0.21312	0.353639	0.622913
Monocyte	VIM	21	21	21	-0.469542	0.0317501	0.1631
Monocyte	ST8SIA6	21	19	18	0.02917	0.900116	0.960812
Monocyte	HACD1	21	17	20	0.0212346	0.927206	0.971982
Monocyte	STAM	21	21	21	-0.0996489	0.667371	0.846993
Monocyte	TMEM236	21	17	21	0.165949	0.472192	0.716119
Monocyte	MRC1	21	19	21	0.43759	0.0472746	0.207348
Monocyte	NSUN6	21	21	21	0.157843	0.494394	0.732438
Monocyte	ARL5B	21	21	21	0.151514	0.512076	0.746401
Monocyte	PLXDC2	21	21	21	0.340037	0.131507	0.367932
Monocyte	NEBL	21	16	13	0.930985	9.32506e-10	2.44745e-06
Monocyte	SKIDA1	21	16	13	0.0991539	0.668932	0.847312
Monocyte	MLLT10	21	21	21	0.11695	0.613662	0.816743
Monocyte	DNAJC1	21	21	21	0.0937917	0.685931	0.858101
Monocyte	COMMD3	21	19	20	0.0495876	0.830972	0.931642
Monocyte	BMI1	21	21	21	0.116995	0.613524	0.816725
Monocyte	SPAG6	21	20	20	0.220263	0.337349	0.6074
Monocyte	PIP4K2A	21	21	21	0.361873	0.106973	0.326347
Monocyte	MSRB2	21	21	21	0.302147	0.183126	0.442245
Monocyte	OTUD1	21	21	21	0.504692	0.019632	0.124592
Monocyte	KIAA1217	21	14	16	0.272794	0.231537	0.499008
Monocyte	ARHGAP21	21	21	21	0.368366	0.100369	0.314803
Monocyte	PRTFDC1	21	16	15	0.113961	0.622816	0.821346
Monocyte	THNSL1	21	17	16	-0.111372	0.630788	0.826446
Monocyte	APBB1IP	21	21	21	0.246148	0.282114	0.553143
Monocyte	PDSS1	21	21	21	0.320812	0.156212	0.404492
Monocyte	ABI1	21	21	21	0.744086	0.000110051	0.00608589
Monocyte	ANKRD26	21	21	21	0.0307169	0.894847	0.958227
Monocyte	YME1L1	21	21	21	0.513965	0.0171524	0.115609
Monocyte	MASTL	21	21	21	0.200682	0.383072	0.649322
Monocyte	ACBD5	21	21	21	0.472159	0.0306833	0.16022
Monocyte	RAB18	21	21	21	0.63398	0.00202766	0.0360296
Monocyte	MPP7	21	21	21	0.541476	0.0112406	0.0913408
Monocyte	WAC	21	21	21	0.0902173	0.697345	0.864313
Monocyte	SVIL	21	21	21	0.492689	0.0232592	0.136936
Monocyte	MTPAP	21	21	21	0.0221745	0.923993	0.970588
Monocyte	MAP3K8	21	21	21	0.643621	0.00164351	0.0322475
Monocyte	ZNF438	21	21	21	0.562271	0.00797608	0.0754571
Monocyte	ZEB1	21	21	21	0.355915	0.113307	0.337173
Monocyte	ARHGAP12	21	21	21	0.222916	0.331412	0.602094
Monocyte	KIF5B	21	21	21	0.556595	0.00877795	0.0794983
Monocyte	EPC1	21	21	21	0.157814	0.494472	0.732451
Monocyte	CCDC7	21	21	21	0.621705	0.00262358	0.0413813
Monocyte	ITGB1	21	21	21	0.184683	0.422883	0.681086
Monocyte	NRP1	21	17	21	0.313321	0.16666	0.420687
Monocyte	PARD3	21	20	17	0.178435	0.439013	0.692032
Monocyte	CUL2	21	21	21	0.390132	0.0803972	0.278019
Monocyte	CREM	21	21	21	-0.113926	0.622923	0.821359
Monocyte	CCNY	21	21	21	0.00643843	0.977903	0.992116
Monocyte	ZNF248	21	21	19	0.226614	0.323243	0.593856
Monocyte	ZNF25	21	21	21	0.236459	0.302087	0.571672
Monocyte	ZNF33A	21	21	21	0.435319	0.0485678	0.210261
Monocyte	ZNF37A	21	21	21	0.322358	0.154113	0.401379
Monocyte	ZNF33B	21	21	21	0.38655	0.0834606	0.283158
Monocyte	BMS1	21	21	21	0.153656	0.506055	0.742011
Monocyte	RET	21	19	15	-0.102846	0.657318	0.84182
Monocyte	CSGALNACT2	21	21	21	0.516816	0.0164429	0.112915
Monocyte	RASGEF1A	21	20	20	0.249038	0.276322	0.547885
Monocyte	HNRNPF	21	21	21	0.389326	0.0810787	0.278971
Monocyte	ZNF487	21	21	21	0.31079	0.170297	0.425354
Monocyte	ZNF239	21	11	14	-0.214952	0.349418	0.619417
Monocyte	ZNF485	21	18	20	-0.407945	0.0663915	0.250073
Monocyte	ZNF32	21	21	21	-0.00930169	0.96808	0.988154
Monocyte	RASSF4	21	21	21	0.152821	0.5084	0.743751
Monocyte	DEPP1	21	18	17	-0.225717	0.325213	0.5955
Monocyte	ZNF22	21	21	21	0.31463	0.1648	0.418228
Monocyte	ALOX5	21	21	21	0.476359	0.0290301	0.155448
Monocyte	2026-03-08	21	21	21	0.119718	0.605235	0.810873
Monocyte	ZFAND4	21	21	21	0.27556	0.226651	0.493391
Monocyte	WASHC2C	21	21	21	0.717967	0.000247432	0.0100167
Monocyte	AGAP4	21	20	19	0.618482	0.00280231	0.0429001
Monocyte	TIMM23	21	21	21	0.714991	0.000269862	0.0106348
Monocyte	NCOA4	21	21	21	0.502036	0.0203924	0.127511
Monocyte	SYT15	21	16	11	-0.443827	0.0438591	0.197856
Monocyte	AGAP9	21	21	20	0.335059	0.137617	0.377031
Monocyte	MAPK8	21	21	21	0.267367	0.241322	0.511281
Monocyte	ARHGAP22	21	21	21	0.609514	0.00335413	0.0470687
Monocyte	WDFY4	21	21	21	0.367576	0.101155	0.315686
Monocyte	TMEM273	21	21	21	0.122255	0.597551	0.806424
Monocyte	ERCC6	21	21	21	0.0555149	0.8111	0.922152
Monocyte	PARG	21	21	21	0.369934	0.0988192	0.312117
Monocyte	TIMM23B	21	21	21	0.508985	0.0184506	0.120244
Monocyte	AGAP6	21	20	21	0.0219839	0.924645	0.970611
Monocyte	WASHC2A	21	21	21	0.797695	1.48151e-05	0.00178366
Monocyte	ASAH2	21	16	13	0.0549583	0.812961	0.922721
Monocyte	SGMS1	21	21	21	0.290087	0.202102	0.466769
Monocyte	ASAH2B	21	16	11	0.403969	0.0693448	0.256848
Monocyte	PRKG1	21	15	19	0.380386	0.0889352	0.294837
Monocyte	CSTF2T	21	20	21	0.417114	0.0599444	0.235706
Monocyte	PCDH15	21	15	12	0.100339	0.665197	0.846083
Monocyte	ZWINT	21	20	19	-0.139966	0.545099	0.769258
Monocyte	IPMK	21	21	21	0.0404502	0.861798	0.9441
Monocyte	CISD1	21	21	21	0.482309	0.0268092	0.148321
Monocyte	UBE2D1	21	21	21	0.44266	0.0444832	0.199391
Monocyte	TFAM	21	21	21	0.21501	0.349285	0.619417
Monocyte	BICC1	21	20	19	0.412752	0.0629494	0.241927
Monocyte	MRLN	21	13	14	0.00695166	0.976142	0.991639
Monocyte	CCDC6	21	21	21	0.225826	0.324973	0.5955
Monocyte	ANK3	21	21	21	0.116852	0.613962	0.816894
Monocyte	CDK1	21	21	20	-0.0992059	0.668768	0.847312
Monocyte	RHOBTB1	21	21	20	0.540444	0.0114273	0.0921143
Monocyte	ARID5B	21	21	21	0.430535	0.051381	0.217648
Monocyte	RTKN2	21	21	20	0.0692047	0.765647	0.90347
Monocyte	ZNF365	21	18	13	0.0255573	0.912438	0.966476
Monocyte	ADO	21	21	21	-0.3805	0.0888324	0.294604
Monocyte	EGR2	21	20	21	-0.0313626	0.892649	0.957091
Monocyte	NRBF2	21	21	21	0.667447	0.00094767	0.0229452
Monocyte	JMJD1C	21	21	21	0.433825	0.0494335	0.212226
Monocyte	REEP3	21	21	21	0.486602	0.0252922	0.143975
Monocyte	CTNNA3	21	18	16	-0.215561	0.348021	0.618427
Monocyte	DNAJC12	21	17	16	-0.0958665	0.679336	0.854547
Monocyte	SIRT1	21	21	21	0.243318	0.287861	0.557197
Monocyte	HERC4	21	21	21	0.681514	0.000669058	0.0182872
Monocyte	PBLD	21	21	20	-0.0575062	0.804448	0.920231
Monocyte	HNRNPH3	21	21	21	0.501754	0.0204745	0.127625
Monocyte	RUFY2	21	21	21	-0.364014	0.104761	0.322643
Monocyte	DNA2	21	21	21	-0.183752	0.425266	0.682056
Monocyte	SLC25A16	21	21	21	0.110641	0.633046	0.827519
Monocyte	TET1	21	20	20	0.339088	0.132657	0.369294
Monocyte	CCAR1	21	21	21	0.253914	0.266717	0.538066
Monocyte	DDX50	21	21	21	0.334268	0.138607	0.378631
Monocyte	DDX21	21	21	21	0.377976	0.0911467	0.298061
Monocyte	KIF1BP	21	21	21	-0.065394	0.778232	0.909091
Monocyte	SRGN	21	21	21	0.110481	0.633541	0.827933
Monocyte	VPS26A	21	21	21	0.455123	0.038163	0.181777
Monocyte	SUPV3L1	21	21	21	0.150993	0.513543	0.747308
Monocyte	HK1	21	21	21	0.493867	0.022881	0.135929
Monocyte	TSPAN15	21	18	14	-0.0855124	0.712465	0.873556
Monocyte	FAM241B	21	14	15	-0.10859	0.639397	0.83069
Monocyte	H2AFY2	21	19	19	0.433349	0.0497115	0.212865
Monocyte	AIFM2	21	18	21	-0.0445025	0.8481	0.93778
Monocyte	TYSND1	21	21	21	0.257422	0.259937	0.529436
Monocyte	SAR1A	21	21	21	0.402628	0.0703624	0.259009
Monocyte	PPA1	21	21	21	0.488229	0.0247356	0.141687
Monocyte	LRRC20	21	19	21	-0.0171264	0.941263	0.97742
Monocyte	EIF4EBP2	21	21	21	0.00581035	0.980058	0.993311
Monocyte	PALD1	21	19	21	0.112428	0.62753	0.824579
Monocyte	PRF1	21	21	21	0.143716	0.534271	0.762243
Monocyte	ADAMTS14	21	15	19	-0.0614677	0.791254	0.915197
Monocyte	SGPL1	21	21	21	0.26002	0.254989	0.525379
Monocyte	PCBD1	21	21	21	0.00955124	0.967224	0.987853
Monocyte	UNC5B	21	18	19	0.429002	0.0523088	0.219829
Monocyte	SLC29A3	21	19	21	0.496524	0.0220464	0.133018
Monocyte	CDH23	21	21	21	0.0490919	0.832639	0.931837
Monocyte	C10orf105	21	19	17	-0.206052	0.370198	0.638553
Monocyte	VSIR	21	21	21	0.201844	0.380264	0.646978
Monocyte	PSAP	21	21	21	0.476093	0.0291326	0.155655
Monocyte	SPOCK2	21	21	21	-0.0500203	0.829518	0.931125
Monocyte	ASCC1	21	21	21	0.048405	0.834949	0.932088
Monocyte	ANAPC16	21	21	21	-0.379126	0.0900868	0.296386
Monocyte	DDIT4	21	21	21	0.152552	0.509154	0.74421
Monocyte	DNAJB12	21	21	21	0.627881	0.00230768	0.0386271
Monocyte	MICU1	21	21	21	0.658317	0.00117676	0.0263526
Monocyte	MCU	21	21	21	0.645401	0.0015798	0.0316999
Monocyte	P4HA1	21	21	21	0.259404	0.256158	0.52633
Monocyte	NUDT13	21	18	19	-0.222504	0.332329	0.602642
Monocyte	ECD	21	21	21	0.165767	0.472686	0.716515
Monocyte	FAM149B1	21	21	21	0.250621	0.273179	0.544674
Monocyte	DNAJC9	21	21	21	0.0225789	0.922611	0.96976
Monocyte	CFAP70	21	19	15	0.686653	0.000586435	0.0170187
Monocyte	ANXA7	21	21	21	0.491905	0.0235136	0.137877
Monocyte	MSS51	21	20	20	0.473762	0.0300437	0.158148
Monocyte	PPP3CB	21	21	21	0.334667	0.138107	0.377815
Monocyte	USP54	21	19	19	-0.281993	0.215549	0.481964
Monocyte	AGAP5	21	18	19	0.252945	0.268608	0.539808
Monocyte	SEC24C	21	21	21	0.655757	0.00124884	0.0273143
Monocyte	FUT11	21	20	21	0.428847	0.0524033	0.21999
Monocyte	CHCHD1	21	21	21	-0.0930107	0.68842	0.859739
Monocyte	ZSWIM8	21	21	21	0.502629	0.0202208	0.126905
Monocyte	NDST2	21	20	21	0.25499	0.264625	0.535082
Monocyte	CAMK2G	21	20	21	-0.0323217	0.889385	0.955786
Monocyte	PLAU	21	16	21	0.298002	0.189505	0.451175
Monocyte	VCL	21	21	21	0.105357	0.649462	0.838124
Monocyte	AP3M1	21	21	21	0.385914	0.0840136	0.284666
Monocyte	ADK	21	21	21	0.636217	0.00193239	0.0350744
Monocyte	KAT6B	21	21	21	0.224826	0.327178	0.597407
Monocyte	SAMD8	21	21	21	0.196029	0.394426	0.658867
Monocyte	VDAC2	21	21	21	-0.0668974	0.77326	0.907132
Monocyte	COMTD1	21	21	21	0.13101	0.571359	0.788427
Monocyte	ZNF503	21	21	21	0.325521	0.149882	0.394521
Monocyte	LRMDA	21	21	21	0.241912	0.290744	0.561011
Monocyte	KCNMA1	21	21	21	0.644637	0.00160687	0.0318943
Monocyte	DLG5	21	19	19	0.00834459	0.971363	0.989152
Monocyte	POLR3A	21	21	21	0.422778	0.0562072	0.228108
Monocyte	ZMIZ1	21	21	21	0.128013	0.580269	0.794374
Monocyte	PPIF	21	21	21	0.376327	0.0926825	0.300388
Monocyte	ZCCHC24	21	20	21	-0.303341	0.181315	0.440324
Monocyte	EIF5AL1	21	16	15	0.566325	0.00744116	0.0730776
Monocyte	TMEM254	21	21	21	0.305319	0.178343	0.43664
Monocyte	ANXA11	21	21	21	0.0853529	0.712979	0.873689
Monocyte	PRXL2A	21	20	20	0.174346	0.449741	0.699877
Monocyte	TSPAN14	21	21	21	0.0798782	0.730708	0.884683
Monocyte	SH2D4B	21	18	20	0.00838592	0.971221	0.989152
Monocyte	GHITM	21	21	21	0.685574	0.000603014	0.0172781
Monocyte	CCSER2	21	21	21	0.526786	0.0141457	0.104345
Monocyte	WAPL	21	21	21	0.586739	0.00517526	0.0599955
Monocyte	LDB3	21	15	13	0.280804	0.217575	0.483208
Monocyte	BMPR1A	21	19	20	0.223837	0.329366	0.599791
Monocyte	MMRN2	21	16	11	0.375277	0.0936708	0.302322
Monocyte	GLUD1	21	21	21	0.418241	0.059186	0.234439
Monocyte	SHLD2	21	21	21	0.214196	0.351156	0.620895
Monocyte	NUTM2D	21	17	14	-0.10408	0.653454	0.839913
Monocyte	MINPP1	21	21	21	0.104386	0.652494	0.839396
Monocyte	PAPSS2	21	21	21	-0.0535102	0.817809	0.925449
Monocyte	ATAD1	21	21	21	0.507319	0.0189021	0.122013
Monocyte	KLLN	21	15	14	-0.0824483	0.722368	0.880025
Monocyte	PTEN	21	21	21	0.145092	0.53032	0.759971
Monocyte	RNLS	21	21	21	-0.191243	0.406297	0.668468
Monocyte	LIPN	21	21	18	-0.401197	0.071461	0.261591
Monocyte	LIPM	21	13	14	0.0924425	0.690232	0.860517
Monocyte	ANKRD22	21	18	21	0.413701	0.0622857	0.240334
Monocyte	STAMBPL1	21	21	21	0.311699	0.168985	0.423723
Monocyte	ACTA2	21	19	21	0.503976	0.0198346	0.12538
Monocyte	FAS	21	21	21	0.53119	0.0132174	0.0994891
Monocyte	CH25H	21	14	20	-0.11422	0.62202	0.820956
Monocyte	LIPA	21	21	21	0.235815	0.303445	0.573378
Monocyte	IFIT2	21	21	21	0.392575	0.0783564	0.274279
Monocyte	IFIT3	21	21	21	0.436487	0.0478989	0.208712
Monocyte	IFIT1	21	20	21	0.408634	0.0658895	0.249032
Monocyte	IFIT5	21	21	21	0.510628	0.0180139	0.118845
Monocyte	PANK1	21	18	20	0.0704843	0.761433	0.901262
Monocyte	KIF20B	21	21	21	0.0172544	0.940825	0.977261
Monocyte	HTR7	21	20	20	0.260197	0.254654	0.525272
Monocyte	RPP30	21	21	21	0.310096	0.171303	0.42647
Monocyte	PCGF5	21	21	21	-0.18013	0.434604	0.688805
Monocyte	HECTD2	21	21	20	0.170119	0.460972	0.707856
Monocyte	TNKS2	21	21	21	0.35103	0.1187	0.346552
Monocyte	FGFBP3	21	19	20	-0.298659	0.188485	0.449888
Monocyte	BTAF1	21	21	21	0.547096	0.0102668	0.0864111
Monocyte	CPEB3	21	21	21	0.369149	0.0995919	0.313341
Monocyte	2026-03-05	21	21	21	0.221092	0.335486	0.605761
Monocyte	IDE	21	21	21	0.0926954	0.689425	0.860226
Monocyte	KIF11	21	21	21	0.101988	0.66001	0.843179
Monocyte	HHEX	21	21	21	0.464899	0.0337149	0.169258
Monocyte	EXOC6	21	21	21	0.49628	0.022122	0.133229
Monocyte	MYOF	21	21	21	0.263956	0.247607	0.518841
Monocyte	CEP55	21	20	21	-0.205535	0.371427	0.639804
Monocyte	FFAR4	21	19	16	0.583291	0.00551167	0.0617674
Monocyte	FRA10AC1	21	21	21	0.377425	0.091658	0.298362
Monocyte	SLC35G1	21	20	20	0.285699	0.209321	0.475831
Monocyte	PLCE1	21	16	12	-0.43411	0.0492669	0.212082
Monocyte	NOC3L	21	21	21	0.685382	0.00060601	0.0173261
Monocyte	TBC1D12	21	21	21	0.372659	0.0961677	0.306536
Monocyte	HELLS	21	21	21	0.132999	0.565479	0.784604
Monocyte	PDLIM1	21	21	21	-0.172783	0.453877	0.703132
Monocyte	SORBS1	21	21	15	0.151488	0.512148	0.746401
Monocyte	ALDH18A1	21	21	21	0.351022	0.118709	0.346552
Monocyte	TCTN3	21	21	21	0.343706	0.127128	0.360502
Monocyte	ENTPD1	21	21	21	0.27105	0.234652	0.502914
Monocyte	CC2D2B	21	21	19	0.344546	0.12614	0.358998
Monocyte	CCNJ	21	21	21	0.21729	0.344073	0.614004
Monocyte	ZNF518A	21	21	21	0.475938	0.0291925	0.155666
Monocyte	BLNK	21	19	21	-0.00540812	0.981438	0.993632
Monocyte	TM9SF3	21	21	21	0.537418	0.0119895	0.0941546
Monocyte	PIK3AP1	21	21	21	0.360033	0.108901	0.328909
Monocyte	LCOR	21	21	21	-0.148533	0.520508	0.752261
Monocyte	SLIT1	21	18	15	0.366074	0.102665	0.318557
Monocyte	ARHGAP19-SLIT1	21	18	13	0.109558	0.636395	0.828851
Monocyte	ARHGAP19	21	20	20	0.171295	0.457832	0.705988
Monocyte	FRAT1	21	21	21	0.00540729	0.981441	0.993632
Monocyte	FRAT2	21	21	21	0.0468047	0.840337	0.934087
Monocyte	RRP12	21	21	21	0.298409	0.188871	0.45037
Monocyte	PGAM1	21	21	21	0.162191	0.482422	0.723032
Monocyte	EXOSC1	21	21	21	0.487674	0.0249243	0.142519
Monocyte	ZDHHC16	21	20	21	0.181979	0.429824	0.685202
Monocyte	MMS19	21	21	21	0.197252	0.391423	0.655613
Monocyte	UBTD1	21	21	21	0.453872	0.0387638	0.183579
Monocyte	MORN4	21	15	12	-0.090338	0.696959	0.864201
Monocyte	PI4K2A	21	21	21	0.520534	0.0155536	0.10915
Monocyte	AVPI1	21	20	21	0.0594002	0.798134	0.917959
Monocyte	MARVELD1	21	21	21	0.233482	0.308394	0.578316
Monocyte	ZFYVE27	21	21	21	0.341603	0.129625	0.365193
Monocyte	GOLGA7B	21	17	13	0.145732	0.528488	0.758543
Monocyte	R3HCC1L	21	21	21	0.152062	0.510531	0.744991
Monocyte	PYROXD2	21	20	18	0.24167	0.29124	0.561638
Monocyte	HPS1	21	21	21	0.141201	0.541521	0.766682
Monocyte	HPSE2	21	18	13	0.00625056	0.978548	0.992617
Monocyte	GOT1	21	21	21	-0.0383512	0.868908	0.947786
Monocyte	SLC25A28	21	21	21	0.174202	0.45012	0.700049
Monocyte	ENTPD7	21	21	21	0.159729	0.489183	0.728473
Monocyte	CUTC	21	21	21	-0.592757	0.004629	0.0564555
Monocyte	COX15	21	20	21	0.101536	0.661429	0.844351
Monocyte	ABCC2	21	18	17	0.0427626	0.853977	0.940557
Monocyte	DNMBP	21	21	21	0.71323	0.00028393	0.0109267
Monocyte	ERLIN1	21	21	21	0.364524	0.10424	0.321667
Monocyte	CHUK	21	21	21	0.625225	0.00243935	0.0398649
Monocyte	CWF19L1	21	21	21	0.39272	0.0782363	0.274151
Monocyte	BLOC1S2	21	21	21	0.552361	0.00941805	0.0826709
Monocyte	PKD2L1	21	19	15	-0.146088	0.527471	0.757989
Monocyte	SCD	21	20	21	-0.109076	0.637891	0.829678
Monocyte	SEC31B	21	20	21	0.251686	0.271078	0.542362
Monocyte	NDUFB8	21	20	21	0.484619	0.0259845	0.146224
Monocyte	HIF1AN	21	21	21	0.455131	0.0381594	0.181777
Monocyte	SLF2	21	21	21	0.461453	0.0352337	0.173108
Monocyte	TWNK	21	18	20	0.320345	0.15685	0.405204
Monocyte	LZTS2	21	21	21	0.113079	0.625526	0.822687
Monocyte	PDZD7	21	17	15	0.335154	0.137499	0.376937
Monocyte	SFXN3	21	21	21	0.164724	0.475515	0.718005
Monocyte	KAZALD1	21	17	13	-0.248732	0.276931	0.548421
Monocyte	BTRC	21	21	21	0.399958	0.0724225	0.262832
Monocyte	DPCD	21	20	21	-0.11308	0.625525	0.822687
Monocyte	POLL	21	20	21	-0.393513	0.0775829	0.272732
Monocyte	FBXW4	21	21	21	0.204317	0.37433	0.642492
Monocyte	NPM3	21	19	21	-0.316505	0.162162	0.413393
Monocyte	OGA	21	21	21	0.491977	0.0234901	0.137801
Monocyte	KCNIP2	21	20	16	-0.135182	0.559058	0.780149
Monocyte	ARMH3	21	21	21	0.388523	0.0817625	0.280222
Monocyte	HPS6	21	21	21	0.157798	0.494516	0.732451
Monocyte	LDB1	21	21	21	0.139437	0.546634	0.770265
Monocyte	PPRC1	21	21	21	-0.0894253	0.699883	0.865975
Monocyte	NOLC1	21	21	21	0.518481	0.0160398	0.11137
Monocyte	ELOVL3	21	18	14	0.313818	0.165953	0.419372
Monocyte	GBF1	21	21	21	0.313935	0.165786	0.41923
Monocyte	NFKB2	21	21	21	0.178302	0.439358	0.69241
Monocyte	PSD	21	17	17	-0.0508296	0.8268	0.930061
Monocyte	FBXL15	21	21	21	-0.190672	0.407725	0.669408
Monocyte	CUEDC2	21	21	21	0.100106	0.665931	0.846558
Monocyte	C10orf95	21	18	18	-0.174431	0.449517	0.699681
Monocyte	MFSD13A	21	20	21	0.141381	0.541001	0.766682
Monocyte	ACTR1A	21	21	21	0.643599	0.00164433	0.0322475
Monocyte	SUFU	21	21	21	0.046739	0.840558	0.934167
Monocyte	TRIM8	21	21	21	0.00379456	0.986976	0.995214
Monocyte	ARL 3.00	21	21	21	0.140277	0.544198	0.768318
Monocyte	SFXN2	21	19	19	-0.49831	0.0214992	0.131309
Monocyte	WBP1L	21	21	21	0.0853479	0.712995	0.873689
Monocyte	BORCS7	21	21	21	0.522159	0.0151773	0.10766
Monocyte	BORCS7-ASMT	21	18	15	0.142252	0.538486	0.765087
Monocyte	CNNM2	21	21	21	-0.0475118	0.837955	0.933349
Monocyte	NT5C2	21	21	21	0.119129	0.607022	0.812393
Monocyte	PCGF6	21	21	21	0.191651	0.405277	0.667523
Monocyte	TAF5	21	21	21	0.248304	0.277787	0.54928
Monocyte	ATP5MD	21	21	21	-0.249591	0.275221	0.547065
Monocyte	PDCD11	21	21	21	-0.181022	0.432294	0.687219
Monocyte	CALHM2	21	21	21	0.594765	0.00445779	0.0551717
Monocyte	NEURL1	21	20	21	0.774808	3.72351e-05	0.00324515
Monocyte	SH3PXD2A	21	20	20	-0.291602	0.199649	0.463551
Monocyte	STN 1.00	21	21	21	0.235943	0.303174	0.573113
Monocyte	SLK	21	21	21	0.387228	0.0828745	0.282191
Monocyte	SFR1	21	20	21	0.41482	0.0615109	0.239031
Monocyte	CFAP43	21	16	14	-0.0534345	0.818063	0.925548
Monocyte	GSTO1	21	21	21	0.626926	0.0023543	0.0389603
Monocyte	GSTO2	21	16	17	-0.365965	0.102775	0.318745
Monocyte	ITPRIP	21	21	21	0.539205	0.0116549	0.0928014
Monocyte	CFAP58	21	16	13	0.203854	0.375437	0.643163
Monocyte	SORCS1	21	16	15	-0.0564071	0.808118	0.921907
Monocyte	XPNPEP1	21	21	21	0.434499	0.0490415	0.211437
Monocyte	ADD3	21	21	21	0.162225	0.482328	0.723032
Monocyte	MXI1	21	21	21	0.103596	0.654966	0.840681
Monocyte	SMNDC1	21	21	21	0.691743	0.000513334	0.0157396
Monocyte	DUSP5	21	21	21	0.139505	0.546438	0.770265
Monocyte	SMC3	21	21	21	0.486705	0.0252568	0.143919
Monocyte	PDCD4	21	21	21	0.297212	0.190737	0.45304
Monocyte	BBIP1	21	21	21	0.579875	0.00586244	0.0639317
Monocyte	SHOC2	21	21	21	0.574272	0.0064778	0.0679431
Monocyte	GPAM	21	20	21	-0.237096	0.300749	0.570621
Monocyte	ACSL5	21	21	21	0.283215	0.213482	0.479468
Monocyte	ZDHHC6	21	21	21	0.480214	0.0275751	0.150465
Monocyte	VTI1A	21	21	21	0.528781	0.0137187	0.101943
Monocyte	TCF7L2	21	21	21	-0.178111	0.439856	0.692843
Monocyte	CASP7	21	21	21	0.329309	0.144923	0.387377
Monocyte	PLEKHS1	21	15	14	-0.0170732	0.941445	0.97742
Monocyte	DCLRE1A	21	20	20	0.105675	0.648468	0.837253
Monocyte	NHLRC2	21	21	21	0.508331	0.0186268	0.121078
Monocyte	ADRB1	21	18	21	0.543581	0.0108673	0.0893672
Monocyte	CCDC186	21	21	21	0.416069	0.0606543	0.23746
Monocyte	ABLIM1	21	21	21	0.0227413	0.922056	0.969562
Monocyte	FAM160B1	21	21	21	0.01693	0.941936	0.977644
Monocyte	TRUB1	21	19	21	-0.179118	0.437233	0.69079
Monocyte	HSPA12A	21	14	11	-0.0309982	0.893889	0.957827
Monocyte	ENO4	21	18	18	-0.361423	0.107443	0.326905
Monocyte	SHTN1	21	21	21	0.0650104	0.779501	0.909927
Monocyte	SLC18A2	21	20	14	-0.178248	0.439499	0.692465
Monocyte	PDZD8	21	21	21	0.166304	0.471233	0.715151
Monocyte	RAB11FIP2	21	21	21	-0.117895	0.610778	0.814639
Monocyte	FAM204A	21	21	21	-0.132273	0.567623	0.786175
Monocyte	CACUL1	21	21	21	0.481145	0.0272329	0.149593
Monocyte	EIF3A	21	21	21	0.284416	0.211463	0.478042
Monocyte	DENND10	21	21	21	0.253492	0.267539	0.538484
Monocyte	SFXN4	21	21	21	-0.00382605	0.986868	0.995214
Monocyte	PRDX3	21	21	21	-0.0770893	0.739791	0.889309
Monocyte	GRK5	21	21	21	0.0550248	0.812739	0.922664
Monocyte	RGS10	21	21	21	0.243719	0.287042	0.556898
Monocyte	TIAL1	21	21	21	0.697853	0.000435992	0.0143238
Monocyte	BAG3	21	20	21	-0.179742	0.435612	0.689424
Monocyte	INPP5F	21	21	21	-0.0525295	0.821096	0.92659
Monocyte	MCMBP	21	21	21	0.268804	0.238706	0.507213
Monocyte	SEC23IP	21	21	21	0.663841	0.00103314	0.024341
Monocyte	WDR11	21	21	21	0.198596	0.388139	0.653019
Monocyte	ATE1	21	21	21	0.241711	0.291156	0.561558
Monocyte	NSMCE4A	21	21	21	0.314395	0.165133	0.418509
Monocyte	PLEKHA1	21	21	21	-0.162675	0.481097	0.722195
Monocyte	HTRA1	21	19	16	0.188591	0.412959	0.673619
Monocyte	FAM24B	21	20	20	0.171767	0.456576	0.705066
Monocyte	C10orf88	21	20	21	-0.1156	0.617789	0.818913
Monocyte	PSTK	21	20	20	0.219272	0.339581	0.609949
Monocyte	IKZF5	21	21	21	-0.0600383	0.796009	0.917266
Monocyte	ACADSB	21	21	20	0.141794	0.539807	0.765826
Monocyte	BUB3	21	21	21	0.135223	0.558937	0.780146
Monocyte	CHST15	21	21	21	0.0861116	0.710533	0.872269
Monocyte	OAT	21	21	21	-0.0376389	0.871323	0.948753
Monocyte	LHPP	21	21	21	0.0182877	0.937288	0.976562
Monocyte	FAM53B	21	21	21	-0.260611	0.253872	0.524821
Monocyte	EEF1AKMT2	21	21	21	0.404328	0.0690734	0.256095
Monocyte	ABRAXAS2	21	21	21	0.149	0.519181	0.751346
Monocyte	ZRANB1	21	21	21	0.280747	0.217671	0.483333
Monocyte	CTBP2	21	21	21	0.0507292	0.827137	0.930201
Monocyte	EDRF1	21	21	21	0.445965	0.042733	0.195104
Monocyte	MMP21	21	15	14	-0.0736502	0.751037	0.895363
Monocyte	UROS	21	21	21	-0.166687	0.470196	0.714629
Monocyte	BCCIP	21	21	21	0.765773	5.2067e-05	0.00401927
Monocyte	DHX32	21	21	21	0.155827	0.499993	0.73732
Monocyte	FANK1	21	16	15	0.316956	0.161531	0.412406
Monocyte	ADAM12	21	20	13	0.0886968	0.70222	0.867672
Monocyte	DOCK1	21	18	20	0.363641	0.105145	0.323161
Monocyte	INSYN2A	21	14	12	-0.253656	0.267218	0.538333
Monocyte	PTPRE	21	21	21	0.0975677	0.673945	0.851385
Monocyte	MKI67	21	21	20	-0.048282	0.835363	0.932262
Monocyte	MGMT	21	21	21	0.0941491	0.684794	0.857511
Monocyte	C10orf143	21	21	20	0.415317	0.0611685	0.23842
Monocyte	GLRX3	21	21	21	0.743035	0.000113903	0.00620169
Monocyte	PPP2R2D	21	21	21	0.065314	0.778496	0.909239
Monocyte	BNIP3	21	20	21	-0.0718347	0.756994	0.898792
Monocyte	JAKMIP3	21	17	14	-0.091107	0.694498	0.862814
Monocyte	STK32C	21	21	21	0.641841	0.00170939	0.0328993
Monocyte	LRRC27	21	21	20	-0.0573355	0.805018	0.920231
Monocyte	PWWP2B	21	21	21	-0.0857202	0.711795	0.873068
Monocyte	INPP5A	21	21	21	-0.0446925	0.847459	0.937656
Monocyte	KNDC1	21	21	15	-0.187096	0.416741	0.677011
Monocyte	UTF1	21	21	21	-0.129284	0.576484	0.791932
Monocyte	VENTX	21	20	21	-0.108592	0.639393	0.83069
Monocyte	ADAM8	21	21	21	0.545101	0.0106043	0.0882993
Monocyte	TUBGCP2	21	21	21	0.319266	0.158329	0.407403
Monocyte	ZNF511	21	21	21	-0.0617772	0.790226	0.914797
Monocyte	ZNF511-PRAP1	21	15	13	-0.207228	0.367415	0.635911
Monocyte	FUOM	21	21	21	-0.0045911	0.984242	0.994428
Monocyte	ECHS1	21	21	21	0.38349	0.0861462	0.288267
Monocyte	PAOX	21	20	21	0.0928464	0.688944	0.860066
Monocyte	MTG1	21	21	21	0.668756	0.000918145	0.022354
Monocyte	SCART1	21	19	18	-0.0742349	0.749122	0.894496
Monocyte	SYCE1	21	14	11	0.718018	0.000247065	0.0100167
Monocyte	IQSEC3	21	14	16	-0.0152972	0.947528	0.980013
Monocyte	SLC6A12	21	19	20	0.64049	0.00176091	0.0332735
Monocyte	SLC6A13	21	18	13	0.142138	0.538814	0.765087
Monocyte	KDM5A	21	21	21	0.349641	0.120266	0.349481
Monocyte	CCDC77	21	20	21	0.585318	0.00531175	0.0605088
Monocyte	B4GALNT3	21	18	18	0.499756	0.0210642	0.129716
Monocyte	NINJ2	21	21	21	-0.234693	0.305819	0.575874
Monocyte	WNK1	21	21	21	0.323492	0.152588	0.398806
Monocyte	RAD52	21	20	21	0.296117	0.192456	0.454994
Monocyte	ERC1	21	21	21	0.476066	0.029143	0.155655
Monocyte	WNT5B	21	18	19	-0.209242	0.36267	0.632468
Monocyte	FBXL14	21	21	21	0.192049	0.404284	0.666593
Monocyte	ADIPOR2	21	21	21	-0.0192688	0.93393	0.97518
Monocyte	CACNA2D4	21	20	21	0.30242	0.182711	0.442128
Monocyte	DCP1B	21	20	21	0.417601	0.0596162	0.23515
Monocyte	CACNA1C	21	18	16	0.30053	0.185596	0.445914
Monocyte	FKBP4	21	21	21	0.411795	0.0636235	0.243562
Monocyte	ITFG2	21	21	21	0.247613	0.279168	0.550225
Monocyte	NRIP2	21	17	12	-0.116136	0.616149	0.81807
Monocyte	FOXM1	21	21	20	0.136732	0.554518	0.776704
Monocyte	RHNO1	21	21	21	0.279767	0.21935	0.485419
Monocyte	TULP3	21	19	21	0.202952	0.377601	0.644712
Monocyte	TSPAN9	21	18	16	-0.151976	0.510775	0.745263
Monocyte	CRACR2A	21	21	21	-0.402682	0.0703215	0.258931
Monocyte	PARP11	21	21	21	0.449707	0.040817	0.189534
Monocyte	CCND2	21	20	21	-0.228941	0.318165	0.588899
Monocyte	TIGAR	21	20	21	0.695788	0.000460928	0.0146459
Monocyte	C12orf4	21	21	21	0.596749	0.00429377	0.0542855
Monocyte	RAD51AP1	21	21	21	-0.0448928	0.846783	0.937574
Monocyte	DYRK4	21	21	21	0.343544	0.127319	0.360797
Monocyte	AKAP3	21	17	12	-0.260274	0.254509	0.525272
Monocyte	NDUFA9	21	20	20	0.228422	0.319293	0.58982
Monocyte	GALNT8	21	16	12	-0.0997224	0.667139	0.846993
Monocyte	VWF	21	17	14	0.0530107	0.819483	0.925826
Monocyte	CD9	21	21	20	0.49302	0.0231525	0.136614
Monocyte	PLEKHG6	21	17	14	0.00377072	0.987058	0.995214
Monocyte	TNFRSF1A	21	21	21	0.434493	0.0490447	0.211437
Monocyte	SCNN1A	21	18	13	0.295423	0.19355	0.456251
Monocyte	LTBR	21	21	21	0.550617	0.00969256	0.0836262
Monocyte	CD27	21	21	21	-0.0394786	0.865088	0.945888
Monocyte	TAPBPL	21	21	21	0.675808	0.000772219	0.0199954
Monocyte	VAMP1	21	21	21	0.258033	0.258769	0.528009
Monocyte	NCAPD2	21	21	21	-0.0889789	0.701314	0.867177
Monocyte	GAPDH	21	21	21	-0.246277	0.281855	0.552799
Monocyte	IFFO1	21	21	21	-0.00877386	0.969891	0.988803
Monocyte	NOP2	21	20	21	0.672356	0.000840981	0.0209874
Monocyte	CHD4	21	21	21	0.55214	0.0094524	0.0828369
Monocyte	LPAR5	21	18	17	-0.0559319	0.809706	0.921969
Monocyte	ACRBP	21	20	21	0.373246	0.095604	0.305844
Monocyte	ING4	21	21	21	0.38328	0.0863327	0.288575
Monocyte	ZNF384	21	21	21	0.517273	0.0163314	0.112476
Monocyte	COPS7A	21	21	21	0.212293	0.355554	0.624373
Monocyte	MLF 2.00	21	21	21	0.199577	0.38575	0.65092
Monocyte	PTMS	21	21	21	0.33384	0.139144	0.379549
Monocyte	LAG3	21	21	21	0.0876206	0.705677	0.869129
Monocyte	CD4	21	21	21	0.17648	0.444124	0.696575
Monocyte	GPR162	21	21	21	0.204571	0.373725	0.641937
Monocyte	P3H3	21	15	15	-0.310031	0.171397	0.42647
Monocyte	CDCA3	21	21	20	-0.0274461	0.905993	0.963857
Monocyte	USP5	21	21	21	-0.140833	0.542585	0.767031
Monocyte	TPI1	21	21	21	-0.445764	0.0428381	0.195265
Monocyte	SPSB2	21	20	20	0.0556797	0.810549	0.922032
Monocyte	LRRC23	21	21	21	-0.343186	0.127742	0.361372
Monocyte	ENO2	21	21	21	0.0358325	0.877453	0.951206
Monocyte	ATN1	21	21	21	0.504761	0.0196125	0.124592
Monocyte	C12orf57	21	21	21	0.456004	0.0377443	0.180641
Monocyte	PTPN6	21	21	21	0.444319	0.0435979	0.197152
Monocyte	PHB2	21	21	21	-0.110297	0.634109	0.827933
Monocyte	EMG1	21	21	21	0.263074	0.249249	0.520296
Monocyte	LPCAT3	21	21	21	0.303249	0.181455	0.44033
Monocyte	C1S	21	21	21	0.0477373	0.837196	0.932959
Monocyte	C1R	21	18	17	-0.0111176	0.961853	0.985288
Monocyte	C1RL	21	21	21	0.57766	0.00609964	0.065516
Monocyte	RBP5	21	18	12	0.468093	0.0323535	0.165035
Monocyte	CLSTN3	21	21	21	0.172285	0.455197	0.704127
Monocyte	PEX5	21	20	21	-0.199745	0.385344	0.650736
Monocyte	CD163L1	21	21	21	0.272761	0.231596	0.499054
Monocyte	CD163	21	21	21	0.539572	0.011587	0.0928014
Monocyte	CLEC4C	21	19	11	0.460317	0.0357459	0.174347
Monocyte	SLC2A14	21	19	15	0.13091	0.571655	0.78855
Monocyte	SLC2A3	21	21	21	0.219705	0.338603	0.609198
Monocyte	FOXJ2	21	20	21	0.425621	0.0543999	0.224141
Monocyte	C3AR1	21	21	21	0.548245	0.0100764	0.0854888
Monocyte	NECAP1	21	21	21	0.563299	0.00783756	0.0748371
Monocyte	CLEC4A	21	21	21	0.0342765	0.882738	0.951958
Monocyte	ZNF705A	21	15	13	0.0814432	0.725626	0.881213
Monocyte	FAM90A1	21	17	15	-0.364762	0.103997	0.32117
Monocyte	CLEC6A	21	19	21	0.228754	0.318571	0.58931
Monocyte	CLEC4D	21	21	21	0.418115	0.0592708	0.234605
Monocyte	CLEC4E	21	21	21	0.393928	0.0772425	0.271976
Monocyte	RIMKLB	21	20	21	0.0126117	0.95673	0.983833
Monocyte	PHC1	21	21	20	0.0617117	0.790443	0.914806
Monocyte	M6PR	21	21	21	0.41292	0.0628317	0.241879
Monocyte	KLRG1	21	19	20	0.288796	0.204208	0.469813
Monocyte	A2M	21	17	20	0.15399	0.50512	0.741299
Monocyte	KLRB1	21	21	19	0.101474	0.661626	0.844364
Monocyte	CLEC2D	21	21	21	0.347546	0.122658	0.353379
Monocyte	CLECL1	21	20	20	0.676679	0.000755653	0.0197977
Monocyte	CD69	21	21	21	-0.145344	0.529599	0.759638
Monocyte	KLRF1	21	19	13	0.265262	0.245188	0.515476
Monocyte	CLEC2B	21	21	21	0.448998	0.0411749	0.190461
Monocyte	CLEC12A	21	21	21	0.386769	0.0832709	0.282806
Monocyte	CLEC1B	21	17	15	-0.413803	0.062215	0.240307
Monocyte	CLEC12B	21	21	19	0.406168	0.0676992	0.253543
Monocyte	CLEC9A	21	16	20	0.306729	0.176245	0.43377
Monocyte	CLEC1A	21	19	21	0.0545798	0.814228	0.923678
Monocyte	CLEC7A	21	21	21	0.264136	0.247274	0.518532
Monocyte	OLR1	21	19	21	-0.0945175	0.683622	0.856625
Monocyte	TMEM52B	21	17	21	-0.170595	0.459701	0.70711
Monocyte	GABARAPL1	21	21	21	0.494714	0.0226124	0.135005
Monocyte	KLRD1	21	21	19	0.374854	0.0940711	0.303092
Monocyte	KLRK1	21	18	17	0.422325	0.0564991	0.228526
Monocyte	KLRC4-KLRK1	21	20	16	0.385319	0.0845339	0.285324
Monocyte	KLRC1	21	21	18	0.244421	0.285614	0.555869
Monocyte	EIF2S3B	21	17	11	0.457932	0.0368405	0.177546
Monocyte	MAGOHB	21	20	21	0.532094	0.013033	0.0987722
Monocyte	STYK1	21	18	11	0.124214	0.591647	0.801754
Monocyte	YBX3	21	21	21	0.368968	0.0997714	0.313605
Monocyte	PRH1	21	19	20	0.744657	0.000108005	0.00605703
Monocyte	TAS2R14	21	18	13	0.33362	0.139421	0.379983
Monocyte	TAS2R30	21	18	14	-0.200972	0.382371	0.648847
Monocyte	SMIM10L1	21	21	21	-0.038182	0.869482	0.948007
Monocyte	ETV6	21	21	21	0.127154	0.582832	0.79589
Monocyte	BCL2L14	21	20	21	-0.182353	0.428859	0.684618
Monocyte	LRP6	21	16	12	0.322114	0.154444	0.401738
Monocyte	MANSC1	21	17	14	-0.0373875	0.872176	0.948973
Monocyte	BORCS5	21	21	21	0.366252	0.102485	0.318171
Monocyte	DUSP16	21	21	21	0.0162661	0.944209	0.978586
Monocyte	CREBL2	21	21	21	-0.229785	0.316334	0.586915
Monocyte	GPR19	21	18	17	-0.204163	0.374699	0.642492
Monocyte	CDKN1B	21	21	21	-0.0607107	0.793771	0.916196
Monocyte	APOLD1	21	21	21	0.246013	0.282387	0.553513
Monocyte	DDX47	21	21	20	0.164689	0.475609	0.718024
Monocyte	HEBP1	21	21	21	0.407233	0.0669134	0.251174
Monocyte	FAM234B	21	21	21	0.240236	0.294202	0.563784
Monocyte	GSG1	21	18	20	0.225127	0.326512	0.596757
Monocyte	EMP1	21	21	21	-0.0641293	0.78242	0.911279
Monocyte	ATF7IP	21	21	21	0.37076	0.0980094	0.310868
Monocyte	PLBD1	21	21	21	0.342576	0.128465	0.362599
Monocyte	GUCY2C	21	18	17	-0.00901967	0.969048	0.988558
Monocyte	HIST4H4	21	21	19	0.0993724	0.668243	0.84728
Monocyte	H2AFJ	21	21	21	-0.0485672	0.834403	0.932088
Monocyte	WBP11	21	21	21	0.731892	0.00016248	0.00772803
Monocyte	C12orf60	21	20	17	-0.318322	0.159632	0.409391
Monocyte	ERP27	21	21	21	0.63253	0.0020915	0.0364984
Monocyte	ARHGDIB	21	21	21	-0.164729	0.475501	0.718005
Monocyte	PDE6H	21	18	16	0.0759012	0.74367	0.891841
Monocyte	PTPRO	21	21	21	0.540077	0.0114944	0.0923283
Monocyte	EPS8	21	21	21	-0.0886431	0.702392	0.867735
Monocyte	STRAP	21	21	21	0.366057	0.102682	0.318557
Monocyte	DERA	21	21	21	0.33024	0.143722	0.386251
Monocyte	MGST1	21	21	21	-0.0544727	0.814586	0.924005
Monocyte	PLEKHA5	21	20	21	0.146784	0.525485	0.755871
Monocyte	AEBP2	21	21	21	0.274513	0.228492	0.495485
Monocyte	PDE3A	21	17	18	0.177101	0.442496	0.694519
Monocyte	PYROXD1	21	21	21	0.46204	0.0349715	0.172408
Monocyte	RECQL	21	21	21	0.617556	0.0028555	0.0430504
Monocyte	GOLT1B	21	21	21	0.553877	0.0091846	0.0817817
Monocyte	LDHB	21	21	21	0.524657	0.014613	0.105761
Monocyte	CMAS	21	21	21	0.28684	0.207427	0.473897
Monocyte	ST8SIA1	21	19	20	0.291975	0.199046	0.462644
Monocyte	C2CD5	21	21	21	0.409384	0.0653462	0.248026
Monocyte	ETNK1	21	21	21	0.541958	0.0111543	0.0908049
Monocyte	SOX5	21	19	19	0.33163	0.141942	0.38378
Monocyte	BCAT1	21	21	21	-0.139278	0.547096	0.770502
Monocyte	LRMP	21	21	21	0.518015	0.0161517	0.111771
Monocyte	CASC1	21	16	14	-0.150898	0.513812	0.747534
Monocyte	ETFRF1	21	21	21	0.149055	0.519025	0.751286
Monocyte	KRAS	21	21	21	0.117528	0.611898	0.815252
Monocyte	RASSF8	21	18	20	0.397227	0.0745771	0.267106
Monocyte	SSPN	21	15	21	0.417607	0.0596118	0.23515
Monocyte	ITPR2	21	21	21	0.580922	0.00575307	0.0630723
Monocyte	INTS13	21	21	21	-0.126098	0.585992	0.798875
Monocyte	FGFR1OP2	21	21	21	0.385182	0.0846536	0.285635
Monocyte	TM7SF3	21	21	21	0.375848	0.0931324	0.301103
Monocyte	MED21	21	21	21	0.417641	0.0595889	0.23515
Monocyte	STK38L	21	21	21	0.417868	0.0594364	0.234754
Monocyte	ARNTL2	21	21	21	-0.190595	0.40792	0.669438
Monocyte	SMCO2	21	12	17	0.254818	0.26496	0.53551
Monocyte	PPFIBP1	21	21	21	-0.0378076	0.870751	0.948493
Monocyte	KLHL42	21	21	21	0.512542	0.0175154	0.116915
Monocyte	CCDC91	21	21	21	0.23769	0.299502	0.569536
Monocyte	FAR2	21	21	21	0.4203	0.0578198	0.231403
Monocyte	ERGIC2	21	21	21	0.464523	0.0338778	0.169634
Monocyte	TMTC1	21	21	20	0.555422	0.00895153	0.0805699
Monocyte	IPO8	21	21	21	0.327398	0.14741	0.391326
Monocyte	CAPRIN2	21	20	21	0.283796	0.212504	0.47864
Monocyte	DDX11	21	21	21	0.294846	0.194462	0.457498
Monocyte	SINHCAF	21	21	21	0.129163	0.576845	0.791977
Monocyte	DENND5B	21	21	19	0.364224	0.104546	0.322208
Monocyte	ETFBKMT	21	18	19	0.678353	0.000724658	0.0192115
Monocyte	AMN1	21	21	20	0.428123	0.0528465	0.221159
Monocyte	H3F3C	21	17	13	0.308494	0.173643	0.430028
Monocyte	RESF1	21	21	21	0.489583	0.0242797	0.140593
Monocyte	BICD1	21	21	21	0.243318	0.287863	0.557197
Monocyte	FGD4	21	21	21	0.266705	0.242534	0.512936
Monocyte	DNM1L	21	21	21	0.180539	0.433543	0.688288
Monocyte	YARS2	21	21	21	0.369162	0.0995799	0.313341
Monocyte	PKP2	21	20	12	0.295564	0.193327	0.455972
Monocyte	ALG10	21	20	19	0.149716	0.517153	0.749486
Monocyte	ALG10B	21	21	19	-0.041925	0.856808	0.941573
Monocyte	CPNE8	21	21	21	0.375982	0.0930069	0.300919
Monocyte	KIF21A	21	21	20	0.274086	0.229246	0.496272
Monocyte	ABCD2	21	21	20	0.281176	0.21694	0.482842
Monocyte	C12orf40	21	17	17	-0.326835	0.148148	0.392361
Monocyte	SLC2A13	21	21	21	0.369455	0.0992906	0.313147
Monocyte	LRRK2	21	21	21	0.515804	0.016692	0.114147
Monocyte	GXYLT1	21	21	21	-0.088082	0.704194	0.868142
Monocyte	YAF2	21	21	21	0.153762	0.50576	0.741872
Monocyte	PPHLN1	21	21	21	0.705583	0.000352599	0.0126771
Monocyte	ZCRB1	21	21	21	0.430059	0.0516675	0.218374
Monocyte	PRICKLE1	21	21	20	0.628196	0.00229245	0.0384336
Monocyte	PUS7L	21	21	21	0.125	0.589285	0.800703
Monocyte	IRAK4	21	21	21	0.525773	0.0143666	0.104915
Monocyte	TWF1	21	21	21	0.396791	0.0749247	0.267594
Monocyte	TMEM117	21	21	21	0.114099	0.622392	0.821099
Monocyte	NELL2	21	20	21	0.0126903	0.956461	0.983671
Monocyte	ANO6	21	21	21	0.397249	0.0745593	0.267106
Monocyte	ARID2	21	21	21	0.435388	0.048528	0.210261
Monocyte	SCAF11	21	21	21	0.732449	0.000159684	0.00770417
Monocyte	SLC38A1	21	21	21	0.190599	0.407908	0.669438
Monocyte	SLC38A2	21	21	21	0.207112	0.367687	0.636175
Monocyte	AMIGO2	21	20	21	-0.213722	0.352248	0.621717
Monocyte	PCED1B	21	20	21	0.344998	0.12561	0.358456
Monocyte	RPAP3	21	21	21	0.663014	0.00105366	0.0246388
Monocyte	RAPGEF3	21	17	12	0.104073	0.653473	0.839913
Monocyte	SLC48A1	21	20	20	0.0389764	0.866789	0.946723
Monocyte	HDAC7	21	21	21	-0.028458	0.902543	0.961899
Monocyte	VDR	21	21	21	0.437106	0.0475474	0.208073
Monocyte	TMEM106C	21	20	21	0.172835	0.453738	0.703132
Monocyte	SENP1	21	21	21	-0.0295725	0.898745	0.960336
Monocyte	PFKM	21	20	21	-0.0122698	0.957903	0.983997
Monocyte	ASB8	21	21	21	0.37972	0.0895425	0.295424
Monocyte	ZNF641	21	21	21	0.401289	0.0713903	0.261499
Monocyte	KANSL2	21	21	21	0.221976	0.333509	0.604007
Monocyte	CCNT1	21	21	21	-0.335944	0.136516	0.37542
Monocyte	CACNB3	21	18	20	0.238989	0.296792	0.566691
Monocyte	DDX23	21	21	21	0.509311	0.0183633	0.120011
Monocyte	RND1	21	12	12	0.433529	0.049606	0.212536
Monocyte	CCDC65	21	18	19	0.761667	6.03491e-05	0.00436788
Monocyte	FKBP11	21	21	20	0.0642715	0.781949	0.911279
Monocyte	ARF3	21	21	21	0.751666	8.5443e-05	0.00516992
Monocyte	PRKAG1	21	21	21	0.111873	0.629241	0.825752
Monocyte	KMT2D	21	21	21	0.287724	0.205968	0.47229
Monocyte	RHEBL1	21	21	21	-0.272572	0.231932	0.499696
Monocyte	LMBR1L	21	21	21	0.299529	0.187137	0.447976
Monocyte	TUBA1B	21	21	21	0.223292	0.330576	0.601184
Monocyte	TUBA1A	21	21	21	0.592808	0.0046246	0.0564555
Monocyte	TUBA1C	21	21	21	0.252063	0.270338	0.541874
Monocyte	TROAP	21	21	21	-0.0899602	0.698169	0.864917
Monocyte	SPATS2	21	21	21	0.374694	0.0942228	0.303507
Monocyte	KCNH3	21	18	16	0.0938248	0.685826	0.858101
Monocyte	MCRS1	21	21	21	0.464011	0.0341012	0.169962
Monocyte	PRPF40B	21	20	21	-0.0169569	0.941844	0.977644
Monocyte	FAM186B	21	15	15	-0.203714	0.375774	0.643165
Monocyte	FMNL3	21	21	21	0.231699	0.312208	0.581727
Monocyte	TMBIM6	21	21	21	0.734273	0.000150819	0.00746869
Monocyte	NCKAP5L	21	21	21	0.336713	0.135565	0.373845
Monocyte	BCDIN3D	21	21	20	-0.0280195	0.904038	0.962453
Monocyte	RACGAP1	21	20	21	0.0811253	0.726657	0.881894
Monocyte	SMARCD1	21	21	21	0.0680622	0.769414	0.905185
Monocyte	COX14	21	21	21	-0.0248268	0.914932	0.967492
Monocyte	CERS5	21	21	21	-0.180827	0.432798	0.687693
Monocyte	LIMA1	21	21	21	0.278996	0.220676	0.487039
Monocyte	LARP4	21	21	21	0.470954	0.0311707	0.161597
Monocyte	DIP2B	21	21	21	0.426435	0.0538906	0.223023
Monocyte	ATF1	21	21	21	0.176346	0.444475	0.696869
Monocyte	METTL7A	21	21	21	0.0134085	0.953999	0.982487
Monocyte	SLC11A2	21	21	21	0.466674	0.032953	0.166902
Monocyte	LETMD1	21	21	21	-0.292805	0.197714	0.461217
Monocyte	CSRNP2	21	20	21	-0.0498383	0.830129	0.931125
Monocyte	TFCP2	21	21	21	0.125816	0.586839	0.799395
Monocyte	POU6F1	21	18	18	0.217364	0.343905	0.614004
Monocyte	DAZAP2	21	21	21	0.250551	0.273318	0.544674
Monocyte	SMAGP	21	21	21	0.375497	0.093463	0.3018
Monocyte	BIN2	21	21	21	0.496023	0.022202	0.133466
Monocyte	GALNT6	21	21	21	0.338537	0.133328	0.370033
Monocyte	SLC4A8	21	20	19	0.658929	0.00116006	0.026023
Monocyte	C12orf81	21	13	14	-0.252328	0.269818	0.541246
Monocyte	FIGNL2	21	16	16	0.510119	0.0181483	0.119394
Monocyte	ACVRL1	21	20	21	0.006498	0.977699	0.991985
Monocyte	ACVR1B	21	21	21	0.409	0.0656237	0.248594
Monocyte	GRASP	21	21	21	0.742806	0.000114758	0.00620169
Monocyte	NR4A1	21	21	21	0.374147	0.0947431	0.304514
Monocyte	ATG101	21	21	21	0.450987	0.0401775	0.187767
Monocyte	SMIM41	21	17	14	-0.367779	0.100953	0.315372
Monocyte	KRT7	21	20	18	0.0163638	0.943875	0.978317
Monocyte	KRT8	21	17	12	0.437367	0.0474001	0.207646
Monocyte	EIF4B	21	21	21	-0.231773	0.312048	0.581512
Monocyte	TNS2	21	14	14	0.136202	0.556068	0.777548
Monocyte	SPRYD3	21	21	21	0.34316	0.127773	0.361372
Monocyte	CSAD	21	21	21	0.0742754	0.748989	0.894438
Monocyte	ZNF740	21	21	20	0.469805	0.0316415	0.162836
Monocyte	ITGB7	21	21	21	0.0700832	0.762753	0.901767
Monocyte	RARG	21	21	21	-0.112778	0.626452	0.823411
Monocyte	MFSD5	21	21	21	0.420487	0.0576966	0.231333
Monocyte	ESPL1	21	20	21	-0.0569436	0.806326	0.921004
Monocyte	PFDN5	21	21	21	-0.349357	0.120589	0.349952
Monocyte	C12orf10	21	21	21	-0.0894054	0.699947	0.865975
Monocyte	AAAS	21	21	21	-0.252065	0.270334	0.541874
Monocyte	SP1	21	21	21	0.548394	0.010052	0.0854888
Monocyte	PRR13	21	21	21	0.193616	0.400388	0.663504
Monocyte	PCBP2	21	21	21	-0.0597241	0.797055	0.917641
Monocyte	MAP3K12	21	21	20	-0.139345	0.546903	0.770383
Monocyte	TARBP2	21	20	21	-0.284309	0.211643	0.478055
Monocyte	ATF7-NPFF	21	20	18	0.618519	0.00280023	0.0429001
Monocyte	ATF7	21	21	21	0.703968	0.000368786	0.01308
Monocyte	ATP5MC2	21	21	21	-0.378592	0.0905772	0.297087
Monocyte	CALCOCO1	21	21	21	-0.134079	0.562298	0.782175
Monocyte	SMUG1	21	21	21	0.277422	0.2234	0.489955
Monocyte	CBX5	21	21	21	0.379599	0.0896528	0.295532
Monocyte	HNRNPA1	21	21	21	-0.193946	0.39957	0.662567
Monocyte	NFE2	21	20	21	0.434017	0.0493214	0.212082
Monocyte	COPZ1	21	21	21	0.161777	0.483555	0.723977
Monocyte	GPR84	21	20	21	0.2367	0.30158	0.571252
Monocyte	ZNF385A	21	21	21	-0.103557	0.655089	0.840743
Monocyte	ITGA5	21	21	21	0.331929	0.141562	0.38335
Monocyte	GTSF1	21	18	21	0.0237845	0.918491	0.968684
Monocyte	NCKAP1L	21	21	21	0.315605	0.163425	0.415705
Monocyte	PDE1B	21	21	21	0.489609	0.024271	0.140593
Monocyte	TESPA1	21	21	21	0.0695277	0.764583	0.902953
Monocyte	METTL7B	21	17	13	0.364515	0.104248	0.321667
Monocyte	ITGA7	21	18	14	0.181259	0.431682	0.686829
Monocyte	BLOC1S1	21	21	21	-0.344493	0.126202	0.359096
Monocyte	RDH5	21	16	12	0.164935	0.474941	0.7178
Monocyte	CD63	21	21	21	0.604338	0.00371203	0.0497071
Monocyte	GDF11	21	19	16	-0.0143957	0.950617	0.981274
Monocyte	SARNP	21	21	21	0.909703	1.10107e-08	1.11148e-05
Monocyte	ORMDL2	21	21	21	0.50897	0.0184545	0.120244
Monocyte	DNAJC14	21	20	21	0.361268	0.107605	0.326905
Monocyte	MMP19	21	17	20	-0.242767	0.288989	0.55894
Monocyte	PYM1	21	21	21	-0.041701	0.857566	0.941822
Monocyte	DGKA	21	21	21	0.0417762	0.857311	0.941787
Monocyte	PMEL	21	16	15	0.194527	0.39813	0.661509
Monocyte	CDK2	21	20	21	-0.208458	0.364514	0.63323
Monocyte	RAB5B	21	21	21	-0.0739355	0.750102	0.894838
Monocyte	SUOX	21	20	21	0.231036	0.313634	0.583322
Monocyte	IKZF4	21	21	21	-0.0397838	0.864054	0.945294
Monocyte	PA2G4	21	21	21	0.0568238	0.806726	0.921221
Monocyte	ESYT1	21	21	21	0.122169	0.597811	0.806668
Monocyte	ZC3H10	21	19	21	0.329087	0.145211	0.388027
Monocyte	MYL6B	21	21	21	0.27509	0.227476	0.494316
Monocyte	MYL6	21	21	21	-0.412804	0.0629129	0.241927
Monocyte	SMARCC2	21	21	21	0.251499	0.271447	0.543018
Monocyte	RNF41	21	21	21	0.504867	0.0195826	0.124585
Monocyte	NABP2	21	21	21	-0.137697	0.551698	0.774549
Monocyte	ANKRD52	21	21	21	0.18605	0.419397	0.677884
Monocyte	COQ10A	21	19	20	-0.206718	0.36862	0.637075
Monocyte	CS	21	21	21	0.370157	0.0985997	0.311832
Monocyte	CNPY2	21	21	21	-0.225054	0.326674	0.596757
Monocyte	PAN2	21	21	21	0.413842	0.0621878	0.240307
Monocyte	IL23A	21	19	21	-0.019566	0.932913	0.974861
Monocyte	STAT2	21	21	21	0.551733	0.00951611	0.0830518
Monocyte	TIMELESS	21	21	21	0.0585839	0.800854	0.918365
Monocyte	SPRYD4	21	19	21	0.560583	0.008208	0.0763912
Monocyte	RBMS2	21	21	21	0.462799	0.0346342	0.171424
Monocyte	BAZ2A	21	21	21	0.234102	0.307074	0.577035
Monocyte	ATP5F1B	21	21	21	0.295772	0.193	0.455609
Monocyte	PTGES3	21	21	21	0.182354	0.428856	0.684618
Monocyte	NACA	21	21	21	-0.257628	0.259542	0.528714
Monocyte	PRIM1	21	20	21	0.141103	0.541806	0.766878
Monocyte	HSD17B6	21	14	13	-0.016701	0.94272	0.977885
Monocyte	ZBTB39	21	20	19	-0.086748	0.708484	0.871426
Monocyte	MYO1A	21	18	15	0.170183	0.460801	0.707841
Monocyte	NEMP1	21	21	21	-0.30231	0.182877	0.442189
Monocyte	NAB2	21	20	21	0.159003	0.491184	0.730001
Monocyte	STAT6	21	21	21	0.641563	0.00171988	0.0329638
Monocyte	LRP1	21	21	21	0.105191	0.649979	0.838139
Monocyte	NXPH4	21	12	12	0.858315	6.46084e-07	0.00022312
Monocyte	SHMT2	21	21	21	0.417372	0.0597704	0.235526
Monocyte	NDUFA4L2	21	13	19	0.0964249	0.677565	0.853852
Monocyte	STAC3	21	21	21	0.416296	0.0604992	0.237234
Monocyte	R3HDM2	21	21	21	-0.0540406	0.816033	0.924682
Monocyte	ARHGAP9	21	21	21	0.329298	0.144938	0.387377
Monocyte	MARS	21	21	21	0.53697	0.0120746	0.0942828
Monocyte	DDIT3	21	21	21	0.155427	0.501106	0.738188
Monocyte	MBD6	21	21	21	0.278614	0.221334	0.488081
Monocyte	DCTN2	21	21	21	0.447939	0.041714	0.19194
Monocyte	PIP4K2C	21	20	21	0.288193	0.205197	0.471346
Monocyte	DTX3	21	21	19	0.329972	0.144067	0.386631
Monocyte	OS9	21	21	21	0.762376	5.88412e-05	0.00431381
Monocyte	AGAP2	21	21	21	0.0339773	0.883755	0.952646
Monocyte	TSPAN31	21	21	21	0.766528	5.06572e-05	0.00395057
Monocyte	CDK4	21	20	21	0.0615162	0.791093	0.915155
Monocyte	2026-03-09	21	20	21	0.147565	0.52326	0.754255
Monocyte	CYP27B1	21	16	17	-0.121813	0.598887	0.806977
Monocyte	METTL1	21	21	21	0.0441619	0.84925	0.938396
Monocyte	EEF1AKMT3	21	17	21	0.0647644	0.780316	0.910265
Monocyte	TSFM	21	20	20	0.707936	0.0003301	0.0121003
Monocyte	AVIL	21	17	19	0.341168	0.130145	0.366107
Monocyte	CTDSP2	21	21	21	0.0366755	0.874591	0.950193
Monocyte	ATP23	21	21	21	0.539161	0.011663	0.0928014
Monocyte	SLC16A7	21	21	21	0.0671276	0.7725	0.906835
Monocyte	TAFA2	21	21	21	0.369429	0.099316	0.313147
Monocyte	USP15	21	21	21	0.662879	0.00105705	0.0246388
Monocyte	MON2	21	21	21	0.448264	0.0415479	0.191646
Monocyte	PPM1H	21	20	18	0.023222	0.920413	0.969304
Monocyte	RXYLT1	21	21	21	0.427952	0.0529517	0.221442
Monocyte	SRGAP1	21	21	21	0.0730441	0.753024	0.896565
Monocyte	C12orf66	21	20	21	0.0881195	0.704073	0.868142
Monocyte	C12orf56	21	16	14	0.572312	0.00670529	0.0687039
Monocyte	XPOT	21	21	21	0.120772	0.602036	0.808848
Monocyte	TBK1	21	21	21	0.445008	0.0432341	0.196131
Monocyte	RASSF3	21	21	21	0.314563	0.164896	0.418228
Monocyte	GNS	21	21	21	0.424346	0.0552049	0.22618
Monocyte	TBC1D30	21	21	21	0.26206	0.251145	0.521928
Monocyte	LEMD3	21	21	21	0.652805	0.00133657	0.0283456
Monocyte	MSRB3	21	19	18	0.11411	0.622356	0.821099
Monocyte	HMGA2	21	18	15	-0.118944	0.607586	0.812695
Monocyte	LLPH	21	21	21	0.924876	2.03723e-09	3.08846e-06
Monocyte	TMBIM4	21	21	21	0.834396	2.57745e-06	0.000563731
Monocyte	IRAK3	21	21	21	0.513455	0.0172818	0.115938
Monocyte	HELB	21	20	21	0.510116	0.0181489	0.119394
Monocyte	GRIP1	21	21	17	-0.120163	0.603884	0.809807
Monocyte	CAND1	21	21	21	0.396562	0.0751086	0.268077
Monocyte	DYRK2	21	21	21	0.0612526	0.791969	0.915197
Monocyte	IFNG	21	19	19	-0.0641157	0.782466	0.911279
Monocyte	MDM1	21	21	21	0.196692	0.392797	0.656981
Monocyte	RAP1B	21	21	21	0.0258815	0.911331	0.966095
Monocyte	NUP107	21	21	21	0.297811	0.189802	0.451575
Monocyte	SLC35E3	21	21	21	0.157313	0.495862	0.73367
Monocyte	MDM2	21	21	21	0.584348	0.00540667	0.0609471
Monocyte	CPM	21	21	21	0.141237	0.541417	0.766682
Monocyte	CPSF6	21	21	21	0.165036	0.474668	0.717566
Monocyte	LYZ	21	21	21	0.290791	0.200958	0.465603
Monocyte	YEATS4	21	21	21	0.256843	0.261049	0.530548
Monocyte	FRS2	21	21	21	0.215014	0.349276	0.619417
Monocyte	CCT2	21	21	21	0.373981	0.0949012	0.304514
Monocyte	RAB3IP	21	20	21	0.497258	0.0218203	0.132187
Monocyte	CNOT2	21	21	21	0.186118	0.419224	0.677884
Monocyte	KCNMB4	21	20	21	-0.154685	0.503177	0.739605
Monocyte	ZFC3H1	21	21	21	0.50531	0.0194583	0.12401
Monocyte	THAP2	21	20	20	0.0933099	0.687466	0.859365
Monocyte	TMEM19	21	20	21	-0.0983889	0.671348	0.849037
Monocyte	RAB21	21	21	21	0.493036	0.0231473	0.136614
Monocyte	TBC1D15	21	21	21	0.413272	0.062585	0.241205
Monocyte	ATXN7L3B	21	21	21	0.680872	0.000680047	0.0184385
Monocyte	CAPS2	21	20	18	-0.0787875	0.734256	0.886443
Monocyte	GLIPR1L2	21	18	13	0.542429	0.0110703	0.090458
Monocyte	GLIPR1	21	21	21	0.190462	0.408254	0.669605
Monocyte	KRR1	21	21	21	0.0911129	0.694479	0.862814
Monocyte	PHLDA1	21	19	21	0.376932	0.0921172	0.299147
Monocyte	NAP1L1	21	21	21	0.50762	0.0188197	0.121661
Monocyte	BBS10	21	19	17	0.17592	0.445594	0.69692
Monocyte	OSBPL8	21	21	21	0.509774	0.0182397	0.119518
Monocyte	ZDHHC17	21	21	21	0.694017	0.000483291	0.0152092
Monocyte	CSRP2	21	17	14	-0.236935	0.301086	0.570751
Monocyte	E2F7	21	21	20	0.359783	0.109165	0.329404
Monocyte	NAV3	21	16	11	0.47628	0.0290603	0.155451
Monocyte	PAWR	21	20	16	-0.202732	0.378128	0.645108
Monocyte	PPP1R12A	21	21	21	0.701221	0.00039779	0.0135943
Monocyte	LIN7A	21	21	21	-0.244462	0.28553	0.555854
Monocyte	ACSS3	21	16	15	-0.194902	0.397203	0.66108
Monocyte	CCDC59	21	21	21	0.479638	0.0277889	0.151191
Monocyte	METTL25	21	21	21	0.435932	0.0482156	0.209792
Monocyte	TMTC2	21	21	21	0.368828	0.0999095	0.313889
Monocyte	C12orf29	21	21	21	0.339731	0.131877	0.368531
Monocyte	CEP290	21	21	21	0.136418	0.555437	0.777432
Monocyte	TMTC3	21	21	21	0.492552	0.0233033	0.137073
Monocyte	KITLG	21	14	12	0.26165	0.251915	0.522368
Monocyte	DUSP6	21	21	21	0.05833	0.8017	0.918894
Monocyte	POC1B	21	21	21	0.266134	0.243582	0.513911
Monocyte	POC1B-GALNT4	21	17	18	0.308266	0.173977	0.430449
Monocyte	GALNT4	21	19	19	0.155316	0.501415	0.738341
Monocyte	ATP2B1	21	21	21	0.332173	0.141251	0.382903
Monocyte	BTG1	21	21	21	-0.156336	0.498575	0.736006
Monocyte	EEA1	21	21	21	0.530422	0.0133755	0.100287
Monocyte	NUDT4	21	21	21	0.234272	0.306712	0.57681
Monocyte	UBE2N	21	21	21	0.4695	0.0317674	0.1631
Monocyte	SOCS2	21	20	20	-0.0754036	0.745297	0.89271
Monocyte	CRADD	21	21	21	-0.0387953	0.867403	0.946999
Monocyte	PLXNC1	21	21	21	0.383958	0.0857316	0.287743
Monocyte	CEP83	21	21	21	-0.00353133	0.987879	0.995214
Monocyte	TMCC3	21	21	21	0.481726	0.0270208	0.148971
Monocyte	NDUFA12	21	21	21	-0.201912	0.380102	0.646795
Monocyte	NR2C1	21	21	21	0.309884	0.171612	0.42647
Monocyte	FGD6	21	21	21	0.387863	0.0823278	0.281351
Monocyte	VEZT	21	21	21	0.188213	0.413914	0.674421
Monocyte	METAP2	21	21	21	0.0314821	0.892242	0.957017
Monocyte	USP44	21	17	15	0.0551475	0.812329	0.922561
Monocyte	SNRPF	21	21	21	-0.0247359	0.915242	0.967592
Monocyte	AMDHD1	21	18	19	-0.145173	0.53009	0.759971
Monocyte	HAL	21	21	20	0.334048	0.138883	0.379068
Monocyte	LTA4H	21	21	21	-0.0184489	0.936736	0.976562
Monocyte	ELK3	21	21	21	0.562235	0.00798099	0.0754571
Monocyte	CDK17	21	21	21	0.177769	0.44075	0.693282
Monocyte	CFAP54	21	16	14	0.167408	0.468251	0.713357
Monocyte	NEDD1	21	21	21	0.277398	0.223442	0.489955
Monocyte	TMPO	21	21	21	-0.133402	0.564291	0.783287
Monocyte	SLC25A3	21	21	21	-0.0179816	0.938336	0.976633
Monocyte	IKBIP	21	21	21	0.0423812	0.855266	0.941358
Monocyte	APAF1	21	21	21	0.419376	0.0584299	0.232921
Monocyte	ANKS1B	21	16	16	-0.0274521	0.905973	0.963857
Monocyte	UHRF1BP1L	21	21	21	0.199635	0.38561	0.650766
Monocyte	ACTR6	21	21	21	0.378352	0.0907988	0.297591
Monocyte	DEPDC4	21	18	16	-0.297017	0.191044	0.453111
Monocyte	SCYL2	21	21	21	0.47177	0.0308398	0.160663
Monocyte	GAS2L3	21	21	21	0.470319	0.0314302	0.162253
Monocyte	UTP20	21	21	21	0.42274	0.0562318	0.228108
Monocyte	ARL 1.00	21	21	21	0.154188	0.504568	0.740884
Monocyte	MYBPC1	21	17	14	-0.168472	0.465386	0.710808
Monocyte	CHPT1	21	21	21	-0.347157	0.123105	0.354201
Monocyte	SYCP3	21	20	15	-0.28384	0.212431	0.47864
Monocyte	GNPTAB	21	21	21	0.202196	0.379418	0.646133
Monocyte	DRAM1	21	21	21	0.391027	0.0796446	0.276846
Monocyte	WASHC3	21	21	21	0.352218	0.117372	0.344222
Monocyte	NUP37	21	20	21	0.262436	0.250441	0.521425
Monocyte	PARPBP	21	20	21	0.190888	0.407185	0.668856
Monocyte	IGF1	21	11	13	0.213894	0.351851	0.621519
Monocyte	C12orf42	21	20	16	0.0402578	0.862449	0.94458
Monocyte	NT5DC3	21	21	21	0.678503	0.000721927	0.0191965
Monocyte	HSP90B1	21	21	21	-0.180168	0.434507	0.688805
Monocyte	C12orf73	21	20	21	-0.0454866	0.84478	0.936717
Monocyte	TDG	21	21	21	0.351346	0.118346	0.345892
Monocyte	GLT8D2	21	15	16	0.595616	0.0043868	0.0548267
Monocyte	HCFC2	21	20	21	0.466571	0.0329966	0.166964
Monocyte	NFYB	21	21	21	0.355089	0.114207	0.338842
Monocyte	TXNRD1	21	21	21	0.499228	0.0212224	0.130376
Monocyte	EID3	21	19	21	-0.174309	0.449836	0.699929
Monocyte	CHST11	21	21	21	0.147738	0.522768	0.753711
Monocyte	SLC41A2	21	21	21	0.233918	0.307465	0.577234
Monocyte	C12orf45	21	21	21	-0.0587127	0.800424	0.918365
Monocyte	ALDH1L2	21	18	21	-0.0967985	0.676381	0.853065
Monocyte	WASHC4	21	21	21	0.426716	0.053716	0.222658
Monocyte	APPL2	21	21	21	0.081331	0.72599	0.88141
Monocyte	C12orf75	21	21	21	0.168938	0.464137	0.709621
Monocyte	CKAP4	21	21	21	0.0517766	0.823621	0.927754
Monocyte	TCP11L2	21	21	20	0.0499733	0.829676	0.931125
Monocyte	POLR3B	21	21	21	0.25546	0.263715	0.534045
Monocyte	RIC8B	21	21	21	0.500889	0.0207282	0.128337
Monocyte	TMEM263	21	21	21	0.261643	0.251929	0.522368
Monocyte	MTERF2	21	19	20	0.270344	0.235923	0.504401
Monocyte	CRY1	21	21	21	0.166725	0.470095	0.714629
Monocyte	BTBD11	21	21	21	-0.0363517	0.87569	0.950629
Monocyte	PWP1	21	21	21	0.362147	0.106689	0.326347
Monocyte	PRDM4	21	21	21	0.316657	0.161949	0.413153
Monocyte	CMKLR1	21	21	21	0.289477	0.203095	0.467898
Monocyte	FICD	21	20	20	-0.0105681	0.963737	0.986264
Monocyte	SART3	21	21	21	0.513766	0.0172028	0.115711
Monocyte	ISCU	21	21	21	0.176296	0.444606	0.696914
Monocyte	TMEM119	21	16	11	0.290158	0.201986	0.466769
Monocyte	SELPLG	21	21	21	0.370745	0.0980243	0.310868
Monocyte	CORO1C	21	21	21	0.498024	0.0215862	0.131695
Monocyte	SSH1	21	21	21	0.4747	0.0296744	0.157277
Monocyte	USP30	21	21	20	0.269037	0.238283	0.506959
Monocyte	ALKBH2	21	19	21	-0.04285	0.853681	0.940389
Monocyte	UNG	21	20	20	-0.187579	0.415516	0.676032
Monocyte	ACACB	21	20	19	0.00543997	0.981329	0.993632
Monocyte	KCTD10	21	21	21	0.452234	0.0395617	0.185882
Monocyte	UBE3B	21	20	21	0.442597	0.0445169	0.199391
Monocyte	MMAB	21	20	21	0.0562952	0.808492	0.921907
Monocyte	MVK	21	19	21	0.417338	0.059793	0.235526
Monocyte	FAM222A	21	15	14	0.743997	0.000110374	0.00608589
Monocyte	TRPV4	21	21	21	0.0602127	0.795428	0.916937
Monocyte	GLTP	21	21	21	0.327719	0.146991	0.390715
Monocyte	TCHP	21	21	21	0.186737	0.417652	0.677382
Monocyte	GIT2	21	21	21	0.644831	0.00159995	0.0318123
Monocyte	ANKRD13A	21	21	21	0.605167	0.00365267	0.0494165
Monocyte	C12orf76	21	21	21	-0.0345979	0.881646	0.951863
Monocyte	IFT81	21	21	18	0.00707804	0.975708	0.991499
Monocyte	ATP2A2	21	21	21	0.178697	0.438329	0.691453
Monocyte	ANAPC7	21	20	21	0.510986	0.0179199	0.118589
Monocyte	ARPC3	21	21	21	0.217446	0.343719	0.614004
Monocyte	GPN3	21	21	21	0.274128	0.229172	0.496202
Monocyte	FAM216A	21	20	21	-0.27787	0.222622	0.48895
Monocyte	VPS29	21	21	21	0.374053	0.0948324	0.304514
Monocyte	RAD9B	21	19	19	0.259718	0.255561	0.525827
Monocyte	PPTC7	21	21	21	-0.0339081	0.88399	0.952743
Monocyte	TCTN1	21	19	19	-0.31146	0.169328	0.424286
Monocyte	HVCN1	21	21	21	0.471702	0.0308675	0.160744
Monocyte	PPP1CC	21	21	21	-0.084718	0.715028	0.875146
Monocyte	CUX2	21	16	14	0.247334	0.279729	0.550667
Monocyte	PHETA1	21	19	20	-0.00312493	0.989274	0.995214
Monocyte	SH2B3	21	21	21	0.402869	0.0701789	0.25868
Monocyte	ATXN2	21	21	21	0.367628	0.101104	0.315601
Monocyte	BRAP	21	21	21	0.105703	0.64838	0.837253
Monocyte	ACAD10	21	21	21	0.0211798	0.927394	0.971982
Monocyte	ALDH2	21	21	21	0.292041	0.198942	0.462575
Monocyte	MAPKAPK5	21	21	21	-0.0949138	0.682362	0.855787
Monocyte	TMEM116	21	21	21	-0.0492266	0.832186	0.931642
Monocyte	ERP29	21	21	21	0.250912	0.272604	0.544364
Monocyte	NAA25	21	21	21	0.0177971	0.938967	0.976633
Monocyte	TRAFD1	21	21	21	0.545781	0.0104881	0.0877154
Monocyte	HECTD4	21	21	21	-0.0796542	0.731436	0.884949
Monocyte	PTPN11	21	21	21	-0.103036	0.656721	0.841452
Monocyte	RPH3A	21	19	13	0.0831875	0.719975	0.87827
Monocyte	OAS1	21	21	21	0.743386	0.000112604	0.00615707
Monocyte	OAS3	21	21	21	0.382091	0.0873956	0.291283
Monocyte	OAS2	21	21	21	0.609292	0.0033689	0.0471323
Monocyte	DDX54	21	21	21	0.0149558	0.948697	0.98056
Monocyte	RITA1	21	20	20	-0.390103	0.0804212	0.278019
Monocyte	IQCD	21	17	18	0.1366	0.554904	0.777079
Monocyte	TPCN1	21	21	21	0.186426	0.41844	0.677686
Monocyte	SLC8B1	21	21	21	-0.272822	0.231487	0.499008
Monocyte	PLBD2	21	21	21	0.314207	0.1654	0.418995
Monocyte	SDS	21	19	17	0.137638	0.551873	0.77457
Monocyte	SDSL	21	20	21	0.588017	0.00505501	0.0594291
Monocyte	RBM19	21	21	21	0.177799	0.440672	0.693282
Monocyte	MED13L	21	21	21	0.0541291	0.815737	0.924431
Monocyte	MAP1LC3B2	21	21	20	0.430027	0.0516869	0.218377
Monocyte	C12orf49	21	21	21	-0.00236102	0.991896	0.99648
Monocyte	RNFT2	21	19	19	-0.0834012	0.719283	0.877849
Monocyte	FBXW8	21	21	21	0.467673	0.0325301	0.165462
Monocyte	TESC	21	21	21	0.247528	0.279339	0.550236
Monocyte	FBXO21	21	21	21	0.342847	0.128143	0.362184
Monocyte	RFC5	21	21	21	-0.218281	0.341824	0.61239
Monocyte	WSB2	21	21	21	0.185908	0.419759	0.678052
Monocyte	VSIG10	21	18	20	0.126912	0.583556	0.796282
Monocyte	PEBP1	21	21	21	0.11752	0.611921	0.815252
Monocyte	TAOK3	21	21	21	0.338262	0.133662	0.370616
Monocyte	SUDS3	21	21	21	0.159617	0.48949	0.728584
Monocyte	PRKAB1	21	21	21	0.148091	0.521762	0.752844
Monocyte	CIT	21	20	21	0.104643	0.651691	0.838932
Monocyte	BICDL1	21	20	21	-0.00554518	0.980968	0.993536
Monocyte	RAB35	21	21	21	0.543828	0.0108243	0.0892468
Monocyte	GCN1	21	21	21	0.118651	0.608478	0.813317
Monocyte	PXN	21	21	21	-0.102204	0.65933	0.842985
Monocyte	SIRT4	21	14	11	0.160111	0.48813	0.727841
Monocyte	COX6A1	21	21	21	0.256332	0.262033	0.531642
Monocyte	TRIAP1	21	21	21	0.121216	0.600694	0.808027
Monocyte	GATC	21	21	21	0.34511	0.12548	0.358418
Monocyte	SRSF9	21	21	21	-0.392862	0.0781191	0.27396
Monocyte	DYNLL1	21	21	21	0.326648	0.148394	0.392617
Monocyte	COQ5	21	21	21	0.604676	0.00368769	0.0495328
Monocyte	RNF10	21	21	21	0.38542	0.0844457	0.285199
Monocyte	POP5	21	21	21	-0.197728	0.390259	0.654577
Monocyte	MLEC	21	21	21	0.070812	0.760355	0.900636
Monocyte	UNC119B	21	20	21	-0.373179	0.0956677	0.305892
Monocyte	ACADS	21	21	21	0.0155899	0.946525	0.979902
Monocyte	SPPL3	21	21	21	0.17205	0.455824	0.70461
Monocyte	C12orf43	21	21	21	0.380323	0.0889927	0.294837
Monocyte	OASL	21	21	21	0.307615	0.174935	0.431841
Monocyte	P2RX7	21	21	21	0.535001	0.0124545	0.096255
Monocyte	P2RX4	21	21	21	0.307833	0.174614	0.431429
Monocyte	CAMKK2	21	21	21	0.256919	0.260903	0.530339
Monocyte	ANAPC5	21	21	21	0.153517	0.506447	0.742415
Monocyte	RNF34	21	21	21	0.482209	0.0268456	0.148335
Monocyte	KDM2B	21	21	21	0.170825	0.459085	0.706834
Monocyte	ORAI1	21	21	21	0.312168	0.168309	0.423137
Monocyte	MORN3	21	20	19	0.0155612	0.946624	0.979902
Monocyte	TMEM120B	21	21	21	-0.131741	0.569196	0.78685
Monocyte	RHOF	21	21	21	0.00484762	0.983362	0.994428
Monocyte	SETD1B	21	21	21	-0.0556648	0.810599	0.922032
Monocyte	HPD	21	18	17	-0.0803291	0.729242	0.883479
Monocyte	PSMD9	21	21	21	0.301047	0.184804	0.44507
Monocyte	WDR66	21	16	15	0.16992	0.461505	0.708294
Monocyte	BCL7A	21	21	16	0.714172	0.000276327	0.0108246
Monocyte	MLXIP	21	21	21	0.0484183	0.834904	0.932088
Monocyte	B3GNT4	21	16	11	0.0698277	0.763595	0.902307
Monocyte	DIABLO	21	21	21	0.211341	0.357767	0.626604
Monocyte	VPS33A	21	21	21	0.837629	2.16592e-06	0.000516789
Monocyte	CLIP1	21	21	21	0.344103	0.126661	0.359685
Monocyte	ZCCHC8	21	21	21	0.115989	0.616598	0.818408
Monocyte	RSRC2	21	21	21	0.337102	0.135085	0.373204
Monocyte	KNTC1	21	21	21	0.0745855	0.747974	0.89415
Monocyte	HCAR2	21	19	20	-0.0183075	0.93722	0.976562
Monocyte	HCAR3	21	21	21	0.228735	0.318613	0.58931
Monocyte	DENR	21	21	21	0.209038	0.363149	0.632828
Monocyte	CCDC62	21	20	16	-0.069978	0.7631	0.902014
Monocyte	HIP1R	21	21	18	0.0231105	0.920794	0.969304
Monocyte	VPS37B	21	21	21	0.0314773	0.892258	0.957017
Monocyte	ABCB9	21	20	19	0.234316	0.306617	0.576715
Monocyte	OGFOD2	21	21	20	0.0292016	0.900008	0.960775
Monocyte	ARL6IP4	21	21	21	-0.275118	0.227428	0.494292
Monocyte	PITPNM2	21	21	20	-0.0144481	0.950437	0.981166
Monocyte	MPHOSPH9	21	21	21	0.044331	0.848679	0.938138
Monocyte	C12orf65	21	21	21	0.450661	0.0403393	0.188144
Monocyte	CDK2AP1	21	21	21	0.439685	0.0461048	0.20399
Monocyte	SBNO1	21	21	21	0.320086	0.157204	0.405783
Monocyte	KMT5A	21	20	21	-0.0208357	0.92857	0.972583
Monocyte	RILPL2	21	21	21	0.258409	0.258051	0.527806
Monocyte	SNRNP35	21	21	21	0.340364	0.131112	0.367265
Monocyte	RILPL1	21	18	18	0.189045	0.411814	0.67267
Monocyte	TMED2	21	21	21	-0.0592886	0.798505	0.918104
Monocyte	DDX55	21	21	21	0.304094	0.18018	0.439216
Monocyte	EIF2B1	21	21	21	0.0530824	0.819242	0.925826
Monocyte	GTF2H3	21	21	21	0.0610485	0.792648	0.915481
Monocyte	TCTN2	21	17	12	-0.177105	0.442486	0.694519
Monocyte	ATP6V0A2	21	21	21	-0.237296	0.300328	0.570445
Monocyte	DNAH10	21	17	14	-0.265271	0.245172	0.515476
Monocyte	CCDC92	21	21	21	0.262446	0.250423	0.521425
Monocyte	ZNF664	21	21	21	-0.228794	0.318483	0.589281
Monocyte	RFLNA	21	16	16	-0.0646099	0.780828	0.910503
Monocyte	NCOR2	21	21	21	0.3385	0.133372	0.370033
Monocyte	SCARB1	21	21	21	0.369114	0.0996271	0.313376
Monocyte	UBC	21	21	21	0.150301	0.515499	0.74851
Monocyte	DHX37	21	21	21	0.162976	0.480275	0.721841
Monocyte	BRI3BP	21	21	21	-0.297906	0.189654	0.451431
Monocyte	AACS	21	21	21	0.115414	0.61836	0.819091
Monocyte	SLC15A4	21	21	21	0.154169	0.504619	0.740884
Monocyte	GLT1D1	21	21	21	0.433313	0.0497328	0.212865
Monocyte	STX2	21	21	21	-0.348227	0.121877	0.352058
Monocyte	RAN	21	21	21	-0.00789506	0.972905	0.989728
Monocyte	ADGRD1	21	20	18	0.115285	0.618755	0.819165
Monocyte	SFSWAP	21	21	21	0.247676	0.279043	0.550225
Monocyte	MMP17	21	21	19	0.216784	0.345227	0.615378
Monocyte	ULK1	21	21	21	0.0852931	0.713172	0.873689
Monocyte	PUS1	21	21	21	0.194241	0.398839	0.662108
Monocyte	EP400	21	21	21	0.184203	0.42411	0.681667
Monocyte	DDX51	21	21	21	0.201463	0.381184	0.647628
Monocyte	NOC4L	21	21	21	0.392919	0.078072	0.273941
Monocyte	FBRSL1	21	21	21	0.230194	0.31545	0.585772
Monocyte	POLE	21	21	21	0.155414	0.501144	0.738188
Monocyte	PXMP2	21	20	21	-0.293176	0.19712	0.460948
Monocyte	PGAM5	21	21	21	0.0786659	0.734652	0.886443
Monocyte	ANKLE2	21	21	21	0.243784	0.28691	0.556723
Monocyte	GOLGA3	21	21	21	-0.111943	0.629026	0.825636
Monocyte	CHFR	21	21	21	0.0998733	0.666664	0.846993
Monocyte	ZNF605	21	21	20	0.0681462	0.769137	0.905185
Monocyte	ZNF26	21	21	21	0.182984	0.427237	0.683327
Monocyte	ZNF84	21	21	21	0.327829	0.146847	0.390648
Monocyte	ZNF140	21	20	21	0.271406	0.234015	0.502177
Monocyte	ZNF891	21	20	21	0.0547394	0.813694	0.923232
Monocyte	ZNF10	21	19	19	0.557571	0.00863547	0.0788244
Monocyte	ZNF268	21	20	21	0.577861	0.00607778	0.065516
Monocyte	TPTE2	21	15	15	0.423536	0.0557207	0.227402
Monocyte	MPHOSPH8	21	21	21	0.729058	0.00017736	0.00822435
Monocyte	PSPC1	21	21	21	0.243922	0.28663	0.556632
Monocyte	ZMYM5	21	21	21	0.0786576	0.734679	0.886443
Monocyte	ZMYM2	21	21	21	0.0620057	0.789467	0.914482
Monocyte	CRYL1	21	21	21	0.153656	0.506058	0.742011
Monocyte	IFT88	21	21	21	-0.240217	0.29424	0.563784
Monocyte	EEF1AKMT1	21	19	21	-0.13492	0.559827	0.780724
Monocyte	XPO4	21	21	21	0.135264	0.558816	0.780143
Monocyte	LATS2	21	21	21	0.20842	0.364603	0.63323
Monocyte	SAP18	21	21	21	0.276199	0.225531	0.49203
Monocyte	SKA3	21	21	21	-0.0214142	0.926592	0.97184
Monocyte	ZDHHC20	21	21	21	0.265585	0.244593	0.514877
Monocyte	MICU2	21	21	21	0.419385	0.0584237	0.232921
Monocyte	SACS	21	21	21	0.470023	0.0315518	0.162547
Monocyte	MIPEP	21	21	21	0.069661	0.764143	0.90267
Monocyte	SPATA13	21	21	21	0.615777	0.00296014	0.0435106
Monocyte	PARP4	21	21	21	0.5751	0.00638369	0.0676681
Monocyte	CENPJ	21	21	21	0.181761	0.430385	0.685668
Monocyte	MTMR6	21	21	21	0.2609	0.253327	0.523941
Monocyte	NUP58	21	21	21	0.225143	0.326478	0.596757
Monocyte	ATP8A2	21	18	15	-0.152616	0.508973	0.744124
Monocyte	RNF6	21	21	21	0.533192	0.012812	0.0980864
Monocyte	CDK8	21	21	21	0.351807	0.117831	0.344883
Monocyte	USP12	21	21	21	0.52364	0.0148406	0.106292
Monocyte	RASL11A	21	20	17	0.0486996	0.833958	0.932088
Monocyte	GTF3A	21	21	21	-0.150732	0.514282	0.747552
Monocyte	MTIF3	21	21	21	0.443342	0.0441173	0.198679
Monocyte	LNX2	21	21	20	-0.0718227	0.757033	0.898792
Monocyte	POLR1D	21	21	21	0.0663683	0.775009	0.907751
Monocyte	FLT3	21	21	21	0.657188	0.00120812	0.0268259
Monocyte	PAN3	21	21	21	0.445608	0.0429197	0.1955
Monocyte	FLT1	21	20	21	0.249758	0.274889	0.546737
Monocyte	POMP	21	21	21	0.325153	0.15037	0.394898
Monocyte	SLC46A3	21	21	21	0.189517	0.410626	0.671841
Monocyte	MTUS2	21	16	16	-0.214667	0.350073	0.620007
Monocyte	SLC7A1	21	21	21	0.0660425	0.776086	0.908141
Monocyte	UBL3	21	21	21	0.231299	0.313066	0.582703
Monocyte	KATNAL1	21	21	21	0.0927879	0.68913	0.860135
Monocyte	UBE2L5	21	18	15	-0.0231485	0.920664	0.969304
Monocyte	HMGB1	21	21	21	-0.175669	0.446254	0.697512
Monocyte	USPL1	21	21	21	0.366632	0.102103	0.31751
Monocyte	ALOX5AP	21	21	21	0.317177	0.161223	0.411941
Monocyte	HSPH1	21	21	21	0.231314	0.313035	0.582703
Monocyte	B3GLCT	21	21	21	0.0618766	0.789896	0.914714
Monocyte	FRY	21	21	21	0.204181	0.374656	0.642492
Monocyte	ZAR1L	21	15	16	0.735984	0.000142894	0.00731442
Monocyte	BRCA2	21	21	21	0.0125226	0.957036	0.983843
Monocyte	N4BP2L1	21	21	21	0.472857	0.0304033	0.159211
Monocyte	N4BP2L2	21	21	21	0.615787	0.00295951	0.0435106
Monocyte	PDS5B	21	21	21	0.460337	0.035737	0.174347
Monocyte	KL	21	17	12	0.14126	0.541352	0.766682
Monocyte	STARD13	21	19	21	0.0655534	0.777704	0.90888
Monocyte	RFC3	21	21	21	-0.0816436	0.724976	0.880913
Monocyte	NBEA	21	21	21	0.00520664	0.98213	0.993818
Monocyte	SPART	21	21	21	0.389282	0.0811166	0.279022
Monocyte	CCNA1	21	11	11	0.238077	0.298693	0.568656
Monocyte	RFXAP	21	21	20	0.271866	0.233191	0.50101
Monocyte	ALG5	21	21	21	0.144156	0.533005	0.761444
Monocyte	EXOSC8	21	21	21	0.117256	0.612727	0.815995
Monocyte	SUPT20H	21	21	21	0.701379	0.000396066	0.0135707
Monocyte	UFM1	21	21	21	0.41646	0.0603877	0.236982
Monocyte	PROSER1	21	21	21	0.518867	0.0159474	0.110964
Monocyte	NHLRC3	21	21	21	0.589994	0.0048736	0.0581949
Monocyte	LHFPL6	21	20	21	0.183153	0.426803	0.683291
Monocyte	COG6	21	21	21	0.554271	0.00912464	0.0814576
Monocyte	FOXO1	21	21	21	0.100849	0.663591	0.845512
Monocyte	SLC25A15	21	19	20	0.321996	0.154603	0.401987
Monocyte	ELF1	21	21	21	0.351245	0.118459	0.346144
Monocyte	WBP4	21	21	21	0.258035	0.258764	0.528009
Monocyte	KBTBD6	21	18	16	0.177488	0.441485	0.693817
Monocyte	KBTBD7	21	19	20	0.497656	0.0216985	0.131889
Monocyte	MTRF1	21	21	21	0.245937	0.282542	0.55365
Monocyte	NAA16	21	21	21	0.311977	0.168584	0.423249
Monocyte	RGCC	21	21	21	0.592698	0.00463411	0.0564555
Monocyte	VWA8	21	21	21	0.37891	0.0902854	0.296797
Monocyte	DGKH	21	21	21	0.137981	0.550872	0.7737
Monocyte	AKAP11	21	21	21	0.301091	0.184736	0.445064
Monocyte	TNFSF11	21	12	11	-0.150277	0.515567	0.74851
Monocyte	EPSTI1	21	21	21	0.470937	0.0311779	0.161597
Monocyte	DNAJC15	21	21	21	0.241426	0.291743	0.562025
Monocyte	ENOX1	21	20	20	0.171471	0.457365	0.705537
Monocyte	CCDC122	21	20	21	0.435793	0.0482954	0.209966
Monocyte	LACC1	21	21	21	0.0791232	0.733163	0.885939
Monocyte	TSC22D1	21	21	21	0.260178	0.254691	0.525272
Monocyte	NUFIP1	21	21	21	-0.15238	0.509637	0.744376
Monocyte	GPALPP1	21	21	21	0.4724	0.0305862	0.159996
Monocyte	GTF2F2	21	21	21	0.508069	0.0186977	0.121171
Monocyte	TPT1	21	21	21	0.583778	0.0054631	0.0614329
Monocyte	SLC25A30	21	21	21	0.105918	0.647709	0.83688
Monocyte	COG3	21	21	21	-0.208317	0.364845	0.633445
Monocyte	ZC3H13	21	21	21	0.524695	0.0146046	0.105761
Monocyte	LCP1	21	21	21	0.58798	0.00505847	0.0594291
Monocyte	LRRC63	21	19	17	0.169735	0.462	0.708706
Monocyte	RUBCNL	21	21	21	0.585653	0.00527931	0.0605088
Monocyte	LRCH1	21	21	21	0.461478	0.0352226	0.173108
Monocyte	ESD	21	21	21	0.361624	0.107233	0.326603
Monocyte	SUCLA2	21	21	21	0.393489	0.0776026	0.272732
Monocyte	NUDT15	21	21	21	0.208019	0.365547	0.634282
Monocyte	MED4	21	21	21	0.787122	2.29913e-05	0.00239456
Monocyte	ITM2B	21	21	21	0.538489	0.011788	0.093414
Monocyte	RB1	21	21	21	0.464588	0.0338498	0.169611
Monocyte	LPAR6	21	21	21	0.674757	0.000792626	0.0202761
Monocyte	RCBTB2	21	21	21	0.639669	0.00179279	0.0336578
Monocyte	CYSLTR2	21	20	20	0.317484	0.160796	0.411302
Monocyte	FNDC3A	21	21	21	0.454117	0.0386453	0.183248
Monocyte	CDADC1	21	21	21	0.284121	0.211959	0.478197
Monocyte	CAB39L	21	21	20	0.154897	0.502587	0.739288
Monocyte	SETDB2	21	21	21	0.460511	0.0356583	0.174347
Monocyte	PHF11	21	21	21	0.76243	5.87292e-05	0.00431381
Monocyte	RCBTB1	21	21	21	0.167463	0.468103	0.713297
Monocyte	ARL 11.00	21	21	21	0.389769	0.080704	0.278254
Monocyte	EBPL	21	21	21	-0.329909	0.144148	0.386703
Monocyte	KPNA3	21	21	21	0.226169	0.324218	0.594809
Monocyte	SPRYD7	21	20	21	0.0388632	0.867173	0.946905
Monocyte	TRIM13	21	21	21	0.15305	0.507756	0.743256
Monocyte	DLEU7	21	18	21	0.0906942	0.695819	0.863636
Monocyte	RNASEH2B	21	21	21	0.283366	0.213228	0.479444
Monocyte	FAM124A	21	14	18	-0.087872	0.704869	0.868462
Monocyte	INTS6	21	21	21	0.278463	0.221595	0.488172
Monocyte	WDFY2	21	21	21	0.410342	0.0646574	0.246227
Monocyte	DHRS12	21	19	21	0.442536	0.0445498	0.199463
Monocyte	ALG11	21	21	21	0.785267	2.47716e-05	0.0024323
Monocyte	NEK3	21	21	21	-0.0838251	0.717913	0.877204
Monocyte	THSD1	21	18	15	-0.159388	0.490123	0.728908
Monocyte	VPS36	21	21	21	-0.0336262	0.884948	0.952993
Monocyte	CKAP2	21	21	21	-0.135088	0.559333	0.780248
Monocyte	HNRNPA1L2	21	18	20	-0.035841	0.877424	0.951206
Monocyte	SUGT1	21	21	21	0.637755	0.00186911	0.0346141
Monocyte	DIAPH3	21	20	20	0.0072722	0.975042	0.991053
Monocyte	TDRD3	21	21	21	0.237907	0.29905	0.569024
Monocyte	DACH1	21	21	19	0.134261	0.561764	0.782004
Monocyte	MZT1	21	21	21	0.135673	0.557619	0.779062
Monocyte	BORA	21	21	21	-0.107561	0.642593	0.833433
Monocyte	DIS3	21	21	21	0.781753	2.84756e-05	0.00265025
Monocyte	PIBF1	21	21	21	0.614598	0.00303116	0.0441486
Monocyte	KLF5	21	19	21	0.23681	0.301349	0.571062
Monocyte	KLF12	21	21	21	0.0842091	0.716672	0.87634
Monocyte	TBC1D4	21	21	21	0.489105	0.0244397	0.140953
Monocyte	COMMD6	21	21	21	-0.32796	0.146675	0.390351
Monocyte	UCHL3	21	21	21	0.398755	0.0733659	0.264646
Monocyte	LMO7	21	21	21	-0.0175276	0.93989	0.976885
Monocyte	KCTD12	21	21	21	0.204577	0.37371	0.641937
Monocyte	ACOD1	21	11	18	-0.010177	0.965078	0.98681
Monocyte	CLN5	21	20	21	-0.0881083	0.704109	0.868142
Monocyte	FBXL3	21	21	21	0.489586	0.0242786	0.140593
Monocyte	MYCBP2	21	21	21	0.520818	0.0154871	0.108799
Monocyte	SLAIN1	21	20	21	-0.244942	0.284556	0.555358
Monocyte	EDNRB	21	16	21	-0.208767	0.363786	0.632984
Monocyte	OBI1	21	20	21	0.519557	0.0157833	0.110342
Monocyte	RBM26	21	21	21	0.452019	0.0396673	0.186111
Monocyte	NDFIP2	21	20	20	-0.125454	0.587922	0.800094
Monocyte	SPRY2	21	19	21	0.165334	0.473858	0.7172
Monocyte	GPC5	21	17	15	0.112147	0.628397	0.824893
Monocyte	TGDS	21	21	21	0.591086	0.0047757	0.057797
Monocyte	GPR180	21	20	21	0.166339	0.471136	0.715151
Monocyte	ABCC4	21	21	21	0.214297	0.350924	0.620839
Monocyte	DNAJC3	21	21	21	0.13444	0.561238	0.781861
Monocyte	UGGT2	21	21	21	0.348751	0.121278	0.351333
Monocyte	MBNL2	21	21	21	0.455068	0.0381894	0.181777
Monocyte	RAP2A	21	21	21	0.21792	0.342642	0.613353
Monocyte	IPO5	21	21	21	0.316147	0.162664	0.414069
Monocyte	FARP1	21	20	18	0.279108	0.220483	0.486858
Monocyte	STK24	21	21	21	0.204328	0.374305	0.642492
Monocyte	DOCK9	21	21	21	0.0928712	0.688865	0.860049
Monocyte	UBAC2	21	21	21	0.282168	0.215253	0.481632
Monocyte	GPR18	21	20	21	0.02509	0.914033	0.96715
Monocyte	GPR183	21	21	21	0.553688	0.00921339	0.0818601
Monocyte	TM9SF2	21	21	21	0.290263	0.201815	0.466769
Monocyte	CLYBL	21	21	21	0.344778	0.125868	0.358691
Monocyte	PCCA	21	21	21	0.349763	0.120128	0.349157
Monocyte	GGACT	21	21	20	0.0818734	0.724231	0.880826
Monocyte	TMTC4	21	21	21	0.53647	0.0121701	0.0946475
Monocyte	TPP2	21	21	21	0.32382	0.152148	0.398132
Monocyte	CCDC168	21	16	13	-0.187463	0.415809	0.676163
Monocyte	TEX30	21	20	21	0.0284565	0.902548	0.961899
Monocyte	POGLUT2	21	17	13	-0.0187655	0.935653	0.976272
Monocyte	BIVM	21	20	20	0.52699	0.0141016	0.10408
Monocyte	ERCC5	21	21	21	0.383592	0.0860564	0.28824
Monocyte	ARGLU1	21	21	21	0.544227	0.0107549	0.0889354
Monocyte	LIG4	21	21	21	0.348341	0.121746	0.351942
Monocyte	ABHD13	21	21	21	0.312166	0.168313	0.423137
Monocyte	TNFSF13B	21	21	21	0.640653	0.00175459	0.0332735
Monocyte	MYO16	21	14	11	-0.228571	0.318968	0.589621
Monocyte	IRS2	21	21	21	0.422077	0.0566601	0.228926
Monocyte	COL4A2	21	13	13	-0.183041	0.42709	0.683327
Monocyte	RAB20	21	21	21	0.331447	0.142175	0.383981
Monocyte	NAXD	21	21	21	0.0641503	0.782351	0.911279
Monocyte	CARS2	21	21	21	0.411392	0.0639089	0.244359
Monocyte	ING1	21	21	21	0.00686235	0.976448	0.991724
Monocyte	ANKRD10	21	21	21	0.232035	0.311487	0.580879
Monocyte	ARHGEF7	21	21	21	0.110694	0.632881	0.827468
Monocyte	TEX29	21	17	16	-0.133695	0.563428	0.782883
Monocyte	TUBGCP3	21	21	21	0.121442	0.600008	0.807802
Monocyte	ATP11A	21	21	21	0.360315	0.108604	0.328765
Monocyte	PCID2	21	21	21	0.521061	0.0154306	0.108679
Monocyte	CUL4A	21	21	21	0.123111	0.594968	0.804261
Monocyte	LAMP1	21	21	21	0.499757	0.0210639	0.129716
Monocyte	ADPRHL1	21	20	17	0.272322	0.232377	0.500155
Monocyte	DCUN1D2	21	21	21	-0.0679654	0.769733	0.905185
Monocyte	TMCO3	21	21	21	-0.239137	0.296482	0.566419
Monocyte	TFDP1	21	21	21	0.331608	0.14197	0.38378
Monocyte	TMEM255B	21	20	20	0.409518	0.0652494	0.247834
Monocyte	GAS6	21	21	21	0.124812	0.589852	0.800859
Monocyte	C13orf46	21	19	20	0.00506512	0.982615	0.994054
Monocyte	RASA3	21	21	21	-0.0480446	0.836162	0.932636
Monocyte	CDC16	21	21	21	0.512328	0.0175707	0.116946
Monocyte	UPF3A	21	21	21	0.144538	0.531909	0.760458
Monocyte	CHAMP1	21	21	21	0.327168	0.147712	0.391644
Monocyte	TTC5	21	20	21	0.121387	0.600175	0.807887
Monocyte	CCNB1IP1	21	20	21	-0.0135599	0.95348	0.982487
Monocyte	PARP2	21	21	21	0.118973	0.607497	0.812695
Monocyte	TEP1	21	21	21	0.604879	0.00367317	0.0494966
Monocyte	OSGEP	21	21	21	0.392261	0.0786158	0.27482
Monocyte	APEX1	21	21	21	0.127827	0.580823	0.794552
Monocyte	PIP4P1	21	21	21	0.66776	0.00094054	0.0228146
Monocyte	PNP	21	21	21	0.315559	0.163489	0.415756
Monocyte	ANG	21	19	18	0.159754	0.489114	0.728473
Monocyte	RNASE4	21	18	19	-0.116011	0.616531	0.818404
Monocyte	RNASE6	21	21	21	-0.469664	0.0316999	0.163009
Monocyte	RNASE1	21	19	21	0.287458	0.206406	0.472822
Monocyte	RNASE3	21	18	16	0.218041	0.342367	0.613028
Monocyte	RNASE2	21	21	21	0.138867	0.548291	0.771441
Monocyte	METTL17	21	21	21	0.0632034	0.785491	0.912454
Monocyte	NDRG2	21	19	20	0.198964	0.387242	0.652263
Monocyte	ARHGEF40	21	21	21	0.0464001	0.8417	0.934566
Monocyte	ZNF219	21	20	20	0.19725	0.391429	0.655613
Monocyte	HNRNPC	21	21	21	0.414034	0.0620544	0.240147
Monocyte	RPGRIP1	21	18	18	0.170563	0.459786	0.70711
Monocyte	SUPT16H	21	21	21	0.754189	7.83872e-05	0.00493547
Monocyte	CHD8	21	21	21	0.291299	0.200137	0.464439
Monocyte	RAB2B	21	21	21	0.170341	0.460379	0.707442
Monocyte	TOX4	21	21	21	0.517757	0.0162139	0.111987
Monocyte	METTL3	21	19	21	0.648876	0.00146136	0.0299179
Monocyte	TRAV1-2	21	16	11	-0.121775	0.599003	0.806977
Monocyte	TRAV2	21	18	13	0.312588	0.167708	0.422261
Monocyte	TRAV3	21	19	12	-0.208285	0.36492	0.633445
Monocyte	TRAV4	21	20	15	-0.236498	0.302005	0.571672
Monocyte	TRAV12-1	21	19	12	-0.0747478	0.747443	0.893825
Monocyte	TRAV8-2	21	16	15	-0.123839	0.592776	0.802704
Monocyte	TRAV8-3	21	17	15	0.0795157	0.731886	0.884967
Monocyte	TRAV13-1	21	19	17	-0.0326953	0.888114	0.955092
Monocyte	TRAV12-2	21	18	11	-0.0135373	0.953558	0.982487
Monocyte	TRAV8-4	21	16	13	-0.118308	0.609522	0.813708
Monocyte	TRAV13-2	21	17	15	-0.0298429	0.897824	0.959745
Monocyte	TRAV14DV4	21	19	15	0.0123108	0.957762	0.983997
Monocyte	TRAV9-2	21	18	17	-0.0454545	0.844889	0.936732
Monocyte	TRAV12-3	21	17	11	0.0594922	0.797827	0.917959
Monocyte	TRAV8-6	21	16	13	-0.0116219	0.960124	0.984755
Monocyte	TRAV16	21	15	12	-0.0498742	0.830009	0.931125
Monocyte	TRAV17	21	19	19	-0.0950896	0.681803	0.855608
Monocyte	TRAV19	21	21	13	-0.219085	0.340003	0.610294
Monocyte	TRAV21	21	20	17	-0.184751	0.422709	0.68089
Monocyte	TRAV22	21	17	11	-0.118653	0.608471	0.813317
Monocyte	TRDV1	21	18	14	-0.208692	0.363963	0.632993
Monocyte	TRAV26-1	21	17	13	-0.111734	0.62967	0.826151
Monocyte	TRAV29DV5	21	18	18	0.0615785	0.790886	0.915
Monocyte	TRAV38-1	21	14	13	-0.0974949	0.674176	0.851449
Monocyte	TRAV38-2DV8	21	16	14	0.107965	0.64134	0.832308
Monocyte	TRDC	21	21	14	0.372718	0.0961115	0.306431
Monocyte	TRAC	21	20	21	0.0563135	0.808431	0.921907
Monocyte	DAD1	21	21	21	-0.183428	0.426097	0.682744
Monocyte	ABHD4	21	21	20	0.0134854	0.953736	0.982487
Monocyte	OXA1L	21	21	21	-0.0803586	0.729147	0.883479
Monocyte	SLC7A7	21	21	21	0.466504	0.0330253	0.16701
Monocyte	MMP14	21	19	21	0.0162324	0.944325	0.978628
Monocyte	LRP10	21	21	21	0.521547	0.0153181	0.108107
Monocyte	REM2	21	17	14	-0.207606	0.366521	0.635467
Monocyte	RBM23	21	21	21	0.50193	0.0204235	0.127625
Monocyte	PRMT5	21	20	21	0.159661	0.489371	0.728584
Monocyte	HAUS4	21	21	21	0.199656	0.385558	0.650766
Monocyte	C14orf93	21	21	21	0.282645	0.214445	0.480478
Monocyte	PSMB5	21	21	21	0.183596	0.425667	0.682304
Monocyte	ACIN1	21	21	21	0.548296	0.0100681	0.0854888
Monocyte	C14orf119	21	21	21	0.309974	0.171481	0.42647
Monocyte	CEBPE	21	17	18	0.242256	0.290036	0.560222
Monocyte	SLC7A8	21	18	18	0.269843	0.236824	0.505423
Monocyte	HOMEZ	21	20	21	-0.292618	0.198013	0.461636
Monocyte	PPP1R3E	21	20	21	-0.140872	0.542474	0.766956
Monocyte	BCL2L2	21	20	21	0.699214	0.000420195	0.0140669
Monocyte	BCL2L2-PABPN1	21	19	18	0.0433974	0.851832	0.939456
Monocyte	PABPN1	21	21	21	-0.395255	0.0761618	0.270201
Monocyte	NGDN	21	21	21	0.395479	0.0759801	0.269994
Monocyte	ZFHX2	21	17	17	-0.00858536	0.970537	0.988938
Monocyte	THTPA	21	21	21	0.616633	0.00290939	0.0432879
Monocyte	AP1G2	21	21	21	0.380504	0.0888281	0.294604
Monocyte	JPH4	21	18	17	0.231123	0.313447	0.583125
Monocyte	DHRS4	21	21	21	-0.0290309	0.90059	0.961096
Monocyte	DHRS4L2	21	21	21	0.212409	0.355284	0.624373
Monocyte	CARMIL3	21	17	15	0.00236564	0.99188	0.99648
Monocyte	NRL	21	19	21	0.328726	0.145678	0.388817
Monocyte	PCK2	21	21	21	0.546474	0.0103709	0.0871304
Monocyte	DCAF11	21	21	21	0.545524	0.0105318	0.0879735
Monocyte	FITM1	21	17	12	-0.0626557	0.787308	0.913433
Monocyte	PSME1	21	21	21	0.646787	0.00153161	0.0310175
Monocyte	EMC9	21	21	21	0.248878	0.27664	0.548225
Monocyte	PSME2	21	21	21	0.582242	0.00561747	0.062391
Monocyte	RNF31	21	20	21	0.709827	0.000312919	0.0116992
Monocyte	IRF9	21	21	21	0.457457	0.0370616	0.178023
Monocyte	REC8	21	21	21	0.268874	0.238578	0.507104
Monocyte	IPO4	21	17	18	0.11007	0.63481	0.82807
Monocyte	TM9SF1	21	20	21	0.532719	0.0129068	0.0984172
Monocyte	TSSK4	21	15	13	-0.052876	0.819934	0.926018
Monocyte	CHMP4A	21	20	21	0.785246	2.47927e-05	0.0024323
Monocyte	MDP1	21	21	21	0.229521	0.316906	0.587728
Monocyte	NEDD8	21	21	21	0.305897	0.17748	0.435748
Monocyte	GMPR2	21	21	21	0.430214	0.0515746	0.218237
Monocyte	TINF2	21	21	21	0.350751	0.119013	0.34685
Monocyte	TGM1	21	18	17	0.25875	0.257401	0.52736
Monocyte	RABGGTA	21	21	21	0.316399	0.162311	0.413546
Monocyte	DHRS1	21	21	21	0.179019	0.437489	0.690853
Monocyte	NOP9	21	21	21	-0.266557	0.242805	0.513127
Monocyte	CIDEB	21	21	21	-0.0781055	0.736477	0.887421
Monocyte	LTB4R2	21	21	19	0.255771	0.263113	0.533174
Monocyte	LTB4R	21	21	21	0.276397	0.225185	0.491698
Monocyte	ADCY4	21	18	19	0.189491	0.410692	0.671841
Monocyte	RIPK3	21	19	21	0.67667	0.000755823	0.0197977
Monocyte	NYNRIN	21	16	13	0.469226	0.031881	0.163364
Monocyte	CBLN3	21	19	21	-0.148659	0.520149	0.752002
Monocyte	KHNYN	21	21	21	0.498772	0.0213594	0.130774
Monocyte	SDR39U1	21	21	21	-0.111516	0.630342	0.826446
Monocyte	GZMH	21	21	19	0.244741	0.284964	0.55558
Monocyte	GZMB	21	21	21	0.16404	0.477374	0.719821
Monocyte	G2E3	21	21	21	0.284477	0.211361	0.477976
Monocyte	SCFD1	21	21	21	0.298601	0.188573	0.449936
Monocyte	COCH	21	17	11	0.0407704	0.860714	0.943543
Monocyte	STRN3	21	21	21	0.484302	0.0260962	0.146601
Monocyte	AP4S1	21	21	21	-0.120521	0.602798	0.809095
Monocyte	HECTD1	21	21	21	0.348575	0.121479	0.351527
Monocyte	HEATR5A	21	21	21	0.312648	0.167621	0.422125
Monocyte	DTD2	21	21	21	0.439135	0.04641	0.20465
Monocyte	NUBPL	21	21	21	0.43708	0.0475622	0.208073
Monocyte	ARHGAP5	21	21	21	0.376051	0.0929419	0.300858
Monocyte	AKAP6	21	17	12	-0.298836	0.18821	0.449559
Monocyte	EGLN3	21	19	20	0.120762	0.602066	0.808848
Monocyte	SPTSSA	21	21	21	-0.0382312	0.869315	0.947982
Monocyte	EAPP	21	21	21	-0.0138774	0.952393	0.982192
Monocyte	SNX6	21	21	21	0.660839	0.00110924	0.0253159
Monocyte	CFL2	21	21	21	0.494817	0.0225799	0.134898
Monocyte	BAZ1A	21	21	21	0.523782	0.0148087	0.106292
Monocyte	SRP54	21	21	21	0.555217	0.0089821	0.0806369
Monocyte	FAM177A1	21	21	21	0.403366	0.0698006	0.257784
Monocyte	PPP2R3C	21	21	21	0.687219	0.000577898	0.0168766
Monocyte	PRORP	21	21	21	0.0705223	0.761308	0.901195
Monocyte	PSMA6	21	21	21	0.841413	1.7585e-06	0.000461726
Monocyte	NFKBIA	21	21	21	0.342561	0.128483	0.362599
Monocyte	RALGAPA1	21	21	21	0.37519	0.0937529	0.302364
Monocyte	BRMS1L	21	21	21	0.169287	0.463201	0.709204
Monocyte	MBIP	21	21	21	0.00206677	0.992906	0.996932
Monocyte	SEC23A	21	21	21	0.27137	0.234079	0.502177
Monocyte	GEMIN2	21	20	21	-0.0591555	0.798949	0.918333
Monocyte	TRAPPC6B	21	21	21	0.524464	0.0146559	0.10585
Monocyte	PNN	21	21	21	0.513595	0.0172463	0.115825
Monocyte	MIA2	21	21	21	0.640502	0.00176044	0.0332735
Monocyte	FBXO33	21	21	21	0.245715	0.282991	0.554116
Monocyte	C14orf28	21	20	19	0.519522	0.0157915	0.110342
Monocyte	KLHL28	21	21	21	0.188569	0.413014	0.673624
Monocyte	TOGARAM1	21	21	21	0.054788	0.813531	0.923128
Monocyte	PRPF39	21	21	21	0.046534	0.841249	0.934425
Monocyte	FKBP3	21	21	21	0.491798	0.0235484	0.138017
Monocyte	FANCM	21	21	21	0.157957	0.494077	0.732134
Monocyte	MIS18BP1	21	21	21	0.243415	0.287664	0.557197
Monocyte	LRR1	21	21	21	0.047443	0.838187	0.933349
Monocyte	MGAT2	21	21	21	0.505406	0.0194313	0.12401
Monocyte	DNAAF2	21	21	21	-0.558412	0.00851433	0.0779174
Monocyte	POLE2	21	20	20	0.0600218	0.796064	0.917266
Monocyte	KLHDC1	21	20	19	0.374327	0.0945716	0.304331
Monocyte	KLHDC2	21	21	21	-0.293005	0.197395	0.461091
Monocyte	NEMF	21	21	21	0.615459	0.00297917	0.0436811
Monocyte	ARF6	21	21	21	0.344356	0.126363	0.359243
Monocyte	VCPKMT	21	21	21	0.541344	0.0112644	0.0913614
Monocyte	SOS 2	21	21	21	0.355425	0.113841	0.338146
Monocyte	L2HGDH	21	20	21	-0.118483	0.608988	0.813473
Monocyte	DMAC2L	21	21	21	0.286471	0.208039	0.474469
Monocyte	CDKL1	21	20	20	0.527362	0.0140213	0.103721
Monocyte	MAP4K5	21	21	21	0.245849	0.282719	0.553832
Monocyte	ATL1	21	19	18	0.377239	0.0918312	0.298766
Monocyte	SAV1	21	21	21	-0.00552159	0.981049	0.993541
Monocyte	NIN	21	21	21	0.32659	0.14847	0.392739
Monocyte	PYGL	21	21	21	0.37895	0.0902485	0.296751
Monocyte	ABHD12B	21	18	12	0.0217897	0.925308	0.970882
Monocyte	TRIM9	21	15	11	0.0601352	0.795686	0.917073
Monocyte	TMX1	21	21	21	0.584976	0.00534507	0.0605834
Monocyte	FRMD6	21	20	19	-0.139083	0.547664	0.770971
Monocyte	GNG2	21	21	21	0.163413	0.479083	0.721304
Monocyte	RTRAF	21	21	21	0.0559496	0.809647	0.921969
Monocyte	PTGDR	21	20	12	0.461824	0.0350678	0.172551
Monocyte	PTGER2	21	21	21	0.461285	0.035309	0.173292
Monocyte	TXNDC16	21	21	21	0.296045	0.192568	0.454994
Monocyte	GPR137C	21	19	19	0.487703	0.0249144	0.142519
Monocyte	ERO1A	21	21	21	0.381378	0.0880374	0.292633
Monocyte	PSMC6	21	21	21	0.623894	0.0025077	0.0404375
Monocyte	STYX	21	21	21	0.370164	0.0985933	0.311832
Monocyte	GNPNAT1	21	20	21	-0.114581	0.620912	0.820283
Monocyte	FERMT2	21	15	15	0.00334463	0.98852	0.995214
Monocyte	DDHD1	21	21	21	0.274428	0.228643	0.495618
Monocyte	CDKN3	21	20	20	0.19769	0.390352	0.654577
Monocyte	CNIH1	21	21	21	-0.134368	0.56145	0.78199
Monocyte	GMFB	21	21	21	0.570488	0.00692274	0.0697751
Monocyte	CGRRF1	21	21	21	0.388147	0.0820845	0.280739
Monocyte	SAMD4A	21	21	21	0.327183	0.147691	0.391644
Monocyte	GCH1	21	21	21	0.237193	0.300544	0.570596
Monocyte	WDHD1	21	21	21	0.340881	0.13049	0.366844
Monocyte	SOCS4	21	21	21	0.556625	0.00877341	0.0794983
Monocyte	MAPK1IP1L	21	21	21	0.40147	0.0712508	0.261326
Monocyte	LGALS3	21	21	21	0.357843	0.111229	0.332724
Monocyte	DLGAP5	21	20	19	-0.0935235	0.686786	0.858858
Monocyte	FBXO34	21	21	21	0.312268	0.168167	0.423041
Monocyte	ATG14	21	21	21	0.165242	0.474108	0.717201
Monocyte	KTN1	21	21	21	0.203697	0.375813	0.643165
Monocyte	PELI2	21	21	21	0.387944	0.0822588	0.281262
Monocyte	TMEM260	21	21	21	0.580472	0.00579981	0.0634787
Monocyte	EXOC5	21	21	21	0.144758	0.531278	0.760313
Monocyte	AP5M1	21	21	21	0.439965	0.0459505	0.203581
Monocyte	NAA30	21	21	21	0.1546	0.503416	0.739873
Monocyte	ARMH4	21	21	21	0.387102	0.082983	0.282267
Monocyte	ACTR10	21	21	21	0.509856	0.0182179	0.119518
Monocyte	PSMA3	21	21	21	0.64828	0.00148111	0.0301382
Monocyte	ARID4A	21	21	21	0.426834	0.0536422	0.222655
Monocyte	TOMM20L	21	20	12	-0.18493	0.422251	0.680403
Monocyte	TIMM9	21	21	21	0.372763	0.0960682	0.306368
Monocyte	KIAA0586	21	21	21	0.407675	0.066589	0.250601
Monocyte	DAAM1	21	21	21	0.180381	0.433952	0.688438
Monocyte	GPR135	21	19	17	-0.0835244	0.718885	0.877711
Monocyte	L3HYPDH	21	21	21	0.183051	0.427064	0.683327
Monocyte	JKAMP	21	21	21	0.427749	0.0530761	0.221489
Monocyte	CCDC175	21	19	16	0.56703	0.00735117	0.072588
Monocyte	RTN1	21	21	21	0.426249	0.0540065	0.223292
Monocyte	PCNX4	21	21	21	0.570831	0.00688138	0.0695719
Monocyte	DHRS7	21	21	21	0.627543	0.00232408	0.0386551
Monocyte	PPM1A	21	21	21	0.32606	0.14917	0.393953
Monocyte	C14orf39	21	15	15	0.571783	0.00676773	0.0690073
Monocyte	MNAT1	21	21	21	0.411115	0.0641056	0.244765
Monocyte	TRMT5	21	20	21	0.501878	0.0204386	0.127625
Monocyte	SLC38A6	21	21	21	-0.0241061	0.917393	0.968283
Monocyte	PRKCH	21	21	21	0.203486	0.376318	0.643593
Monocyte	HIF1A	21	21	21	0.313373	0.166585	0.420647
Monocyte	SNAPC1	21	21	21	-0.130217	0.573711	0.789597
Monocyte	PPP2R5E	21	21	21	0.240244	0.294185	0.563784
Monocyte	WDR89	21	21	21	0.358981	0.110015	0.330676
Monocyte	SGPP1	21	21	21	0.200239	0.384145	0.649798
Monocyte	SYNE2	21	21	21	0.217991	0.342482	0.61315
Monocyte	ESR2	21	20	17	0.262364	0.250577	0.521595
Monocyte	MTHFD1	21	21	21	0.425697	0.0543524	0.224141
Monocyte	ZBTB25	21	21	21	0.0770212	0.740013	0.889309
Monocyte	AKAP5	21	18	18	0.0948871	0.682447	0.855787
Monocyte	ZBTB1	21	21	21	0.451564	0.0398915	0.18683
Monocyte	HSPA2	21	16	18	0.0466711	0.840787	0.934184
Monocyte	PLEKHG3	21	20	21	0.538713	0.0117462	0.0933085
Monocyte	CHURC1	21	21	21	0.834951	2.50229e-06	0.000563731
Monocyte	CHURC1-FNTB	21	20	19	0.481948	0.02694	0.148669
Monocyte	RAB15	21	17	15	0.0352255	0.879514	0.95162
Monocyte	FNTB	21	20	21	0.438233	0.046913	0.206244
Monocyte	MAX	21	21	21	0.647484	0.00150786	0.030631
Monocyte	FUT8	21	21	21	0.329869	0.1442	0.386703
Monocyte	GPHN	21	21	21	0.25289	0.268715	0.539857
Monocyte	MPP5	21	21	21	0.220856	0.336016	0.606038
Monocyte	ATP6V1D	21	21	21	0.144557	0.531855	0.760458
Monocyte	EIF2S1	21	21	21	0.68144	0.000670327	0.0182872
Monocyte	PLEK2	21	15	17	0.0709436	0.759923	0.900286
Monocyte	TMEM229B	21	20	20	0.625807	0.00241	0.0396255
Monocyte	PLEKHH1	21	15	17	0.782163	2.80208e-05	0.0026429
Monocyte	PIGH	21	21	21	0.452145	0.0396053	0.185992
Monocyte	ARG2	21	20	19	0.412945	0.0628136	0.241879
Monocyte	VTI1B	21	21	21	0.316396	0.162315	0.413546
Monocyte	RDH11	21	21	21	0.551463	0.00955855	0.0832361
Monocyte	RDH12	21	12	11	0.0738535	0.750371	0.894949
Monocyte	ZFYVE26	21	21	21	0.412576	0.0630726	0.242231
Monocyte	RAD51B	21	21	21	0.579089	0.00594572	0.0645374
Monocyte	ZFP36L1	21	21	21	0.029301	0.89967	0.960648
Monocyte	ACTN1	21	21	21	-0.0193735	0.933572	0.97518
Monocyte	DCAF5	21	21	21	0.0772198	0.739365	0.889134
Monocyte	EXD2	21	19	18	-0.281965	0.215597	0.481989
Monocyte	ERH	21	21	21	0.424616	0.0550334	0.225866
Monocyte	SLC39A9	21	21	21	0.072178	0.755867	0.8981
Monocyte	PLEKHD1	21	16	13	0.243269	0.287961	0.557197
Monocyte	SUSD6	21	21	21	0.20434	0.374277	0.642492
Monocyte	SRSF5	21	21	21	0.444488	0.0435086	0.196884
Monocyte	SLC10A1	21	20	16	0.763648	5.622e-05	0.00424008
Monocyte	COX16	21	21	21	-0.048511	0.834592	0.932088
Monocyte	SYNJ2BP-COX16	21	16	17	0.437837	0.0471353	0.206859
Monocyte	SYNJ2BP	21	20	21	0.0363198	0.875798	0.950629
Monocyte	ADAM20	21	19	16	-0.217286	0.344082	0.614004
Monocyte	MED6	21	21	21	0.488487	0.0246483	0.14151
Monocyte	TTC9	21	21	21	0.125042	0.58916	0.800616
Monocyte	MAP3K9	21	20	19	-0.141349	0.541094	0.766682
Monocyte	PCNX1	21	21	21	0.407376	0.0668078	0.250985
Monocyte	SIPA1L1	21	21	21	0.242124	0.290307	0.56058
Monocyte	RGS6	21	17	18	0.500255	0.0209158	0.129166
Monocyte	DPF3	21	19	17	-0.100698	0.664066	0.845579
Monocyte	DCAF4	21	19	19	-0.233341	0.308693	0.578546
Monocyte	ZFYVE1	21	21	21	0.152467	0.509393	0.74424
Monocyte	RBM25	21	21	21	0.636974	0.00190102	0.034891
Monocyte	PSEN1	21	21	21	0.279006	0.220659	0.487039
Monocyte	PAPLN	21	19	17	0.39971	0.0726163	0.26324
Monocyte	NUMB	21	21	21	0.415032	0.0613649	0.238824
Monocyte	HEATR4	21	15	13	-0.264433	0.246722	0.517623
Monocyte	RIOX1	21	21	21	0.225231	0.326283	0.59656
Monocyte	ACOT1	21	14	11	-0.0010457	0.996411	0.998236
Monocyte	ACOT2	21	20	21	0.208838	0.363619	0.632984
Monocyte	ACOT4	21	19	17	-0.0112951	0.961244	0.985288
Monocyte	DNAL1	21	19	21	-0.259303	0.256349	0.526458
Monocyte	PNMA1	21	21	21	-0.161344	0.484743	0.725073
Monocyte	ELMSAN1	21	21	21	0.230301	0.315219	0.585591
Monocyte	PTGR2	21	18	19	0.616809	0.00289907	0.0432109
Monocyte	ZNF410	21	21	21	0.458288	0.0366757	0.177207
Monocyte	FAM161B	21	20	18	0.0859479	0.711061	0.872732
Monocyte	COQ6	21	21	21	0.367773	0.100959	0.315372
Monocyte	ENTPD5	21	21	20	0.0876006	0.705741	0.869129
Monocyte	BBOF1	21	18	16	0.173292	0.452526	0.702283
Monocyte	ALDH6A1	21	21	21	-0.0195513	0.932964	0.974861
Monocyte	LIN52	21	21	21	0.199861	0.385062	0.650595
Monocyte	ABCD4	21	21	21	0.260478	0.254122	0.525087
Monocyte	SYNDIG1L	21	15	12	-0.302365	0.182794	0.442128
Monocyte	NPC2	21	21	21	-0.111653	0.629921	0.826178
Monocyte	ISCA2	21	21	21	0.0241761	0.917154	0.968209
Monocyte	LTBP2	21	18	17	-0.330822	0.142974	0.385188
Monocyte	AREL1	21	21	21	0.139508	0.546427	0.770265
Monocyte	FCF1	21	21	21	0.388218	0.0820233	0.280739
Monocyte	YLPM1	21	21	21	0.0861063	0.71055	0.872269
Monocyte	PROX2	21	16	11	-0.163908	0.477734	0.719864
Monocyte	DLST	21	21	21	0.570038	0.00697738	0.0701104
Monocyte	EIF2B2	21	21	21	0.300297	0.185955	0.446367
Monocyte	MLH3	21	20	21	0.0248716	0.914779	0.967492
Monocyte	ACYP1	21	21	21	0.302904	0.181977	0.441338
Monocyte	NEK9	21	21	21	-0.390084	0.0804377	0.278019
Monocyte	TMED10	21	21	21	0.0246294	0.915606	0.967665
Monocyte	FOS	21	21	21	0.447268	0.0420582	0.19305
Monocyte	JDP2	21	21	21	0.462811	0.0346288	0.171424
Monocyte	BATF	21	20	21	-0.12988	0.574711	0.79031
Monocyte	FLVCR2	21	21	21	0.259399	0.256166	0.52633
Monocyte	TTLL5	21	21	21	-0.0398355	0.863879	0.945275
Monocyte	ERG28	21	21	21	0.0317647	0.89128	0.956672
Monocyte	IFT43	21	21	21	0.034675	0.881384	0.951863
Monocyte	TGFB3	21	17	16	-0.216188	0.346586	0.616906
Monocyte	GPATCH2L	21	21	21	0.470774	0.0312444	0.16171
Monocyte	ESRRB	21	15	16	0.382317	0.0871925	0.29093
Monocyte	VASH1	21	21	21	0.110304	0.634088	0.827933
Monocyte	ANGEL1	21	21	21	0.734616	0.000149204	0.00744994
Monocyte	LRRC74A	21	16	12	-0.302262	0.18295	0.442207
Monocyte	IRF2BPL	21	21	21	0.700499	0.000405732	0.0137938
Monocyte	CIPC	21	20	21	0.268229	0.23975	0.508853
Monocyte	TMEM63C	21	18	13	-0.228065	0.32007	0.590533
Monocyte	POMT2	21	20	19	-0.336993	0.13522	0.373423
Monocyte	GSTZ1	21	21	21	0.216518	0.345834	0.616042
Monocyte	TMED8	21	21	21	-0.322399	0.154059	0.401379
Monocyte	SAMD15	21	17	12	0.222155	0.333108	0.60338
Monocyte	NOXRED1	21	19	19	0.340145	0.131376	0.367757
Monocyte	VIPAS39	21	20	21	0.564682	0.00765419	0.0743447
Monocyte	AHSA1	21	21	21	0.412122	0.0633924	0.24289
Monocyte	SPTLC2	21	21	21	0.601026	0.00395725	0.0515699
Monocyte	ALKBH1	21	21	21	0.440949	0.0454105	0.202008
Monocyte	SLIRP	21	21	21	-0.0365221	0.875112	0.950512
Monocyte	SNW1	21	21	21	0.707075	0.000338179	0.0122934
Monocyte	C14orf178	21	16	15	-0.277356	0.223514	0.489955
Monocyte	ADCK1	21	21	21	0.322694	0.15366	0.400651
Monocyte	NRXN3	21	16	13	-0.432149	0.0504185	0.215028
Monocyte	CEP128	21	21	21	0.067829	0.770184	0.905575
Monocyte	TSHR	21	20	19	0.245285	0.28386	0.554577
Monocyte	GTF2A1	21	21	21	0.151099	0.513245	0.74699
Monocyte	STON2	21	21	19	0.367497	0.101235	0.315859
Monocyte	SEL1L	21	21	21	0.603708	0.00375764	0.0500624
Monocyte	FLRT2	21	16	11	0.074785	0.747321	0.893825
Monocyte	GALC	21	21	21	0.354094	0.115297	0.340851
Monocyte	GPR65	21	21	21	0.204238	0.37452	0.642492
Monocyte	SPATA7	21	21	21	-0.0585382	0.801006	0.918365
Monocyte	ZC3H14	21	21	21	0.294965	0.194274	0.457282
Monocyte	EML5	21	17	16	-0.0918799	0.692028	0.86128
Monocyte	TTC8	21	20	18	0.354449	0.114907	0.340237
Monocyte	FOXN3	21	21	21	0.00857454	0.970574	0.988938
Monocyte	EFCAB11	21	21	21	0.106385	0.646254	0.836205
Monocyte	TDP1	21	21	21	0.00989611	0.966041	0.98741
Monocyte	KCNK13	21	21	21	0.036483	0.875244	0.950578
Monocyte	PSMC1	21	21	21	0.470759	0.0312502	0.16171
Monocyte	NRDE2	21	21	21	0.0422183	0.855816	0.94139
Monocyte	CALM1	21	21	21	0.435501	0.0484628	0.210161
Monocyte	TTC7B	21	20	21	0.0535464	0.817688	0.925449
Monocyte	DGLUCY	21	21	21	0.35256	0.116992	0.34372
Monocyte	GPR68	21	20	21	0.259766	0.255471	0.525797
Monocyte	CCDC88C	21	21	21	-0.0350139	0.880233	0.951744
Monocyte	PPP4R3A	21	21	21	0.330077	0.143932	0.386585
Monocyte	CATSPERB	21	20	20	0.372045	0.0967608	0.307764
Monocyte	TC2N	21	21	21	0.462791	0.0346379	0.171424
Monocyte	FBLN5	21	17	13	-0.0514776	0.824624	0.92833
Monocyte	TRIP11	21	21	21	0.553087	0.00930559	0.082106
Monocyte	ATXN3	21	21	21	0.182027	0.4297	0.685087
Monocyte	NDUFB1	21	21	21	-0.0377309	0.871011	0.948571
Monocyte	CPSF2	21	21	21	0.547667	0.0101717	0.0858968
Monocyte	SLC24A4	21	21	21	0.618221	0.00281725	0.042907
Monocyte	RIN3	21	21	21	0.160533	0.486968	0.726522
Monocyte	LGMN	21	20	21	0.0638285	0.783417	0.911487
Monocyte	GOLGA5	21	21	21	0.274611	0.228319	0.495336
Monocyte	ITPK1	21	21	21	0.321798	0.154871	0.402414
Monocyte	MOAP1	21	21	21	0.45046	0.0404397	0.188388
Monocyte	TMEM251	21	21	21	-0.101539	0.661421	0.844351
Monocyte	GON7	21	21	21	-0.248122	0.27815	0.54963
Monocyte	UBR7	21	20	21	0.256442	0.261819	0.531373
Monocyte	BTBD7	21	21	21	0.30347	0.18112	0.440216
Monocyte	UNC79	21	18	17	0.170771	0.45923	0.706834
Monocyte	ASB2	21	21	21	0.283348	0.213258	0.479444
Monocyte	OTUB2	21	18	16	0.474222	0.0298621	0.157669
Monocyte	DDX24	21	21	21	0.176429	0.444257	0.6967
Monocyte	IFI27L1	21	20	21	-0.220395	0.33705	0.60713
Monocyte	IFI27	21	21	19	0.339965	0.131593	0.367932
Monocyte	IFI27L2	21	21	21	-0.0744963	0.748266	0.894191
Monocyte	PPP4R4	21	13	12	0.287801	0.205842	0.472182
Monocyte	SERPINA1	21	21	21	0.386932	0.0831301	0.282584
Monocyte	DICER1	21	21	21	0.211335	0.35778	0.626604
Monocyte	CLMN	21	21	21	0.422697	0.0562592	0.228149
Monocyte	SYNE3	21	21	21	-0.00894163	0.969315	0.988677
Monocyte	GLRX5	21	21	21	-0.48859	0.0246133	0.141419
Monocyte	ATG2B	21	21	21	0.249206	0.275987	0.547737
Monocyte	GSKIP	21	20	21	0.32546	0.149963	0.394521
Monocyte	PAPOLA	21	21	21	0.419098	0.0586148	0.233252
Monocyte	VRK1	21	21	21	0.540079	0.011494	0.0923283
Monocyte	BCL11B	21	21	21	0.264798	0.246045	0.516782
Monocyte	SETD3	21	21	21	0.0122042	0.958127	0.983997
Monocyte	CCNK	21	21	21	0.633467	0.00205006	0.0362166
Monocyte	CCDC85C	21	21	21	-0.0740751	0.749645	0.894653
Monocyte	EVL	21	21	21	0.211459	0.35749	0.626305
Monocyte	YY1	21	21	21	-0.0292324	0.899904	0.960741
Monocyte	SLC25A29	21	21	21	0.374335	0.0945642	0.304331
Monocyte	WARS	21	21	21	0.113682	0.623673	0.821815
Monocyte	WDR25	21	21	21	0.419582	0.0582933	0.232588
Monocyte	BEGAIN	21	20	15	0.494067	0.0228175	0.13571
Monocyte	PPP2R5C	21	21	21	0.149926	0.51656	0.74934
Monocyte	DYNC1H1	21	21	21	0.327587	0.147163	0.390936
Monocyte	HSP90AA1	21	21	21	0.524743	0.0145938	0.105751
Monocyte	WDR20	21	21	21	0.190957	0.407014	0.668658
Monocyte	MOK	21	19	18	0.289436	0.203161	0.467898
Monocyte	ZNF839	21	21	21	-0.0594001	0.798134	0.917959
Monocyte	CINP	21	21	21	0.189071	0.411748	0.67267
Monocyte	TECPR2	21	21	21	0.602729	0.00382953	0.0503052
Monocyte	ANKRD9	21	21	21	0.52184	0.0152504	0.107887
Monocyte	RCOR1	21	21	21	0.241304	0.291995	0.562025
Monocyte	TRAF3	21	21	21	0.00576425	0.980216	0.993311
Monocyte	AMN	21	17	14	0.0481018	0.835969	0.932621
Monocyte	CDC42BPB	21	21	21	0.0568881	0.806512	0.921136
Monocyte	TNFAIP2	21	21	21	0.464442	0.0339134	0.169634
Monocyte	EIF5	21	21	21	0.158598	0.492302	0.730729
Monocyte	MARK3	21	21	21	0.57651	0.00622593	0.0666233
Monocyte	CKB	21	21	18	0.502171	0.0203534	0.12738
Monocyte	TRMT61A	21	19	21	0.160564	0.486883	0.726477
Monocyte	BAG5	21	21	21	0.268266	0.239684	0.508853
Monocyte	KLC1	21	21	21	0.325304	0.15017	0.394609
Monocyte	COA8	21	21	21	-0.273427	0.230413	0.49732
Monocyte	XRCC3	21	21	21	0.306605	0.176428	0.434081
Monocyte	ZFYVE21	21	20	21	0.106437	0.646093	0.836161
Monocyte	PPP1R13B	21	21	19	0.0382707	0.869181	0.947952
Monocyte	ATP5MPL	21	21	21	-0.417326	0.0598013	0.235526
Monocyte	TDRD9	21	21	21	0.334678	0.138094	0.377815
Monocyte	INF2	21	19	21	-0.0543301	0.815064	0.924307
Monocyte	ADSSL1	21	19	20	0.00318759	0.989059	0.995214
Monocyte	SIVA1	21	21	21	-0.0739025	0.75021	0.894838
Monocyte	AKT1	21	21	21	-0.168092	0.466408	0.711969
Monocyte	ZBTB42	21	17	20	0.0982764	0.671704	0.849371
Monocyte	CEP170B	21	15	18	-0.0242101	0.917038	0.968164
Monocyte	PLD4	21	20	19	0.546209	0.0104157	0.087339
Monocyte	CDCA4	21	21	21	-0.14913	0.518814	0.751147
Monocyte	GPR132	21	21	21	0.287768	0.205895	0.472205
Monocyte	JAG2	21	15	17	-0.190281	0.408706	0.669844
Monocyte	NUDT14	21	21	21	0.211711	0.356905	0.625656
Monocyte	BRF1	21	21	21	0.557737	0.00861152	0.0786971
Monocyte	BTBD6	21	21	21	0.0512999	0.825221	0.928762
Monocyte	PACS2	21	21	21	0.310169	0.171197	0.42647
Monocyte	TEX22	21	21	18	0.143947	0.533605	0.761803
Monocyte	MTA1	21	21	21	-0.42353	0.0557245	0.227402
Monocyte	CRIP2	21	19	19	-0.22505	0.326684	0.596757
Monocyte	CRIP1	21	21	21	0.390407	0.0801653	0.277708
Monocyte	TEDC1	21	21	21	-0.142669	0.537282	0.764475
Monocyte	TMEM121	21	17	17	-0.130289	0.573499	0.789535
Monocyte	IGHM	21	17	11	0.0366302	0.874745	0.950193
Monocyte	NIPA1	21	20	21	-0.137166	0.55325	0.776021
Monocyte	NIPA2	21	21	21	0.340674	0.130739	0.367099
Monocyte	CYFIP1	21	21	21	0.322789	0.153532	0.400397
Monocyte	TUBGCP5	21	21	21	-0.0273636	0.906275	0.963857
Monocyte	MKRN3	21	19	15	0.525924	0.0143334	0.104915
Monocyte	NDN	21	18	17	0.543022	0.0109655	0.0898093
Monocyte	SNRPN	21	21	21	0.0575012	0.804465	0.920231
Monocyte	SNURF	21	16	15	-0.14751	0.523415	0.754342
Monocyte	UBE3A	21	21	21	-0.227152	0.322063	0.592745
Monocyte	ATP10A	21	21	21	-0.0951608	0.681577	0.855608
Monocyte	HERC2	21	21	21	-0.234892	0.305396	0.575491
Monocyte	GOLGA8M	21	17	16	0.0831828	0.71999	0.87827
Monocyte	APBA2	21	21	17	-0.0701146	0.76265	0.901767
Monocyte	FAM189A1	21	14	11	-0.20829	0.364908	0.633445
Monocyte	NSMCE3	21	21	21	-0.00307798	0.989435	0.995214
Monocyte	TJP1	21	16	15	0.137207	0.553131	0.776003
Monocyte	CHRFAM7A	21	21	20	0.433165	0.0498196	0.212964
Monocyte	GOLGA8R	21	18	16	-0.115258	0.618835	0.819165
Monocyte	GOLGA8Q	21	16	11	-0.0931359	0.688021	0.85949
Monocyte	GOLGA8H	21	15	17	0.384058	0.0856434	0.287663
Monocyte	ARHGAP11B	21	20	21	0.206187	0.369879	0.638206
Monocyte	FAN1	21	21	20	0.464057	0.0340811	0.16994
Monocyte	MTMR10	21	21	21	0.333061	0.140125	0.380876
Monocyte	KLF13	21	21	21	0.176237	0.444763	0.69692
Monocyte	OTUD7A	21	20	21	0.314537	0.164931	0.418228
Monocyte	CHRNA7	21	17	13	-0.190103	0.409155	0.670497
Monocyte	GOLGA8O	21	18	20	0.496676	0.0219996	0.132858
Monocyte	GOLGA8N	21	21	21	0.44264	0.0444938	0.199391
Monocyte	ARHGAP11A	21	21	21	0.046459	0.841502	0.934425
Monocyte	SCG5	21	18	17	-0.0408751	0.86036	0.943543
Monocyte	FMN1	21	21	21	0.548837	0.0099795	0.0853722
Monocyte	RYR3	21	17	13	-0.019172	0.934262	0.97518
Monocyte	AVEN	21	21	21	0.189125	0.411612	0.67267
Monocyte	CHRM5	21	18	17	0.152286	0.509901	0.744485
Monocyte	EMC7	21	21	21	0.630029	0.00220556	0.037736
Monocyte	PGBD4	21	19	19	0.0223417	0.923422	0.970376
Monocyte	KATNBL1	21	21	21	0.430991	0.0511077	0.21691
Monocyte	EMC4	21	21	21	0.380016	0.0892722	0.295198
Monocyte	SLC12A6	21	21	21	0.37316	0.0956859	0.305892
Monocyte	NOP10	21	21	21	0.564632	0.00766077	0.0743447
Monocyte	LPCAT4	21	20	21	-0.125894	0.586604	0.79925
Monocyte	GOLGA8A	21	21	21	0.142228	0.538555	0.765087
Monocyte	GOLGA8B	21	21	21	0.299631	0.18698	0.447763
Monocyte	AQR	21	21	21	0.278814	0.220989	0.487484
Monocyte	ZNF770	21	21	21	0.475626	0.0293132	0.156048
Monocyte	DPH6	21	21	21	0.263183	0.249047	0.520296
Monocyte	C15orf41	21	20	21	-0.0295047	0.898976	0.960376
Monocyte	SPRED1	21	21	21	0.18275	0.427838	0.683614
Monocyte	FAM98B	21	21	21	0.173124	0.452972	0.702642
Monocyte	RASGRP1	21	21	21	0.0832676	0.719716	0.878099
Monocyte	THBS1	21	21	21	0.642795	0.00167382	0.0324934
Monocyte	FSIP1	21	21	21	0.203122	0.377192	0.644516
Monocyte	EIF2AK4	21	21	21	-0.186153	0.419134	0.677877
Monocyte	SRP14	21	21	21	0.0366372	0.874721	0.950193
Monocyte	BMF	21	21	21	0.123409	0.594071	0.803794
Monocyte	BUB1B	21	21	20	-0.0174143	0.940278	0.97698
Monocyte	PLCB2	21	21	21	0.210438	0.359872	0.628924
Monocyte	INAFM2	21	21	21	-0.21302	0.353869	0.623081
Monocyte	CCDC9B	21	19	16	0.130264	0.57357	0.789535
Monocyte	DISP2	21	14	12	-0.186238	0.418918	0.677877
Monocyte	KNSTRN	21	21	21	0.514247	0.017081	0.115543
Monocyte	IVD	21	21	21	0.539265	0.0116437	0.0928014
Monocyte	BAHD1	21	21	21	0.196095	0.394264	0.658679
Monocyte	CHST14	21	20	21	-0.0740642	0.749681	0.894653
Monocyte	CCDC32	21	21	21	0.697626	0.00043868	0.0143238
Monocyte	RPUSD2	21	20	20	-0.281472	0.216436	0.482632
Monocyte	KNL1	21	20	21	0.0728479	0.753668	0.897168
Monocyte	RAD51	21	21	19	-0.0300775	0.897024	0.959487
Monocyte	RMDN3	21	21	21	0.245213	0.284005	0.554704
Monocyte	GCHFR	21	21	21	0.169023	0.463908	0.709542
Monocyte	DNAJC17	21	21	21	0.209579	0.361882	0.631304
Monocyte	ZFYVE19	21	21	21	0.250502	0.273414	0.544674
Monocyte	SPINT1	21	21	21	0.3137	0.16612	0.419577
Monocyte	VPS18	21	20	21	0.281632	0.216163	0.482433
Monocyte	CHAC1	21	19	19	-0.152253	0.509994	0.744538
Monocyte	INO80	21	21	21	0.354283	0.11509	0.340546
Monocyte	CHP1	21	21	21	0.109432	0.636788	0.828988
Monocyte	OIP5	21	20	20	-0.273275	0.230683	0.497821
Monocyte	NUSAP1	21	18	16	-0.109179	0.637572	0.829388
Monocyte	NDUFAF1	21	21	21	0.498331	0.021493	0.131309
Monocyte	RTF1	21	21	21	0.404545	0.0689104	0.255714
Monocyte	ITPKA	21	14	13	-0.217095	0.344517	0.614529
Monocyte	RPAP1	21	20	21	-0.146878	0.525217	0.755871
Monocyte	TYRO3	21	16	13	0.0981136	0.672219	0.849815
Monocyte	MGA	21	21	21	0.527235	0.0140487	0.103748
Monocyte	MAPKBP1	21	21	21	0.251693	0.271065	0.542362
Monocyte	JMJD7	21	17	13	0.34773	0.122446	0.352976
Monocyte	JMJD7-PLA2G4B	21	18	17	0.098648	0.67053	0.848458
Monocyte	SPTBN5	21	16	20	0.221253	0.335126	0.605557
Monocyte	EHD4	21	21	21	0.367367	0.101365	0.316079
Monocyte	VPS39	21	21	21	0.194101	0.399185	0.662515
Monocyte	TMEM87A	21	21	21	0.29971	0.186858	0.447634
Monocyte	GANC	21	21	21	0.575112	0.00638228	0.0676681
Monocyte	CAPN3	21	18	16	0.505334	0.0194514	0.12401
Monocyte	ZNF106	21	21	21	-0.328857	0.145508	0.388664
Monocyte	SNAP23	21	21	21	0.482354	0.0267932	0.148321
Monocyte	LRRC57	21	21	21	0.411799	0.0636209	0.243562
Monocyte	HAUS2	21	21	21	0.466037	0.0332245	0.16768
Monocyte	STARD9	21	20	20	-0.073317	0.752129	0.895961
Monocyte	CDAN1	21	20	20	-0.0787004	0.734539	0.886443
Monocyte	TTBK2	21	21	21	0.503706	0.0199116	0.125685
Monocyte	UBR1	21	21	21	0.176055	0.445239	0.69692
Monocyte	TMEM62	21	21	21	0.0331857	0.886446	0.954055
Monocyte	CCNDBP1	21	21	21	0.409214	0.0654695	0.248096
Monocyte	LCMT2	21	18	17	-0.303063	0.181735	0.440915
Monocyte	ADAL	21	20	20	0.0169235	0.941958	0.977644
Monocyte	ZSCAN29	21	21	21	0.194019	0.399387	0.662535
Monocyte	TUBGCP4	21	21	21	-0.0219884	0.924629	0.970611
Monocyte	TP53BP1	21	21	21	0.254113	0.266328	0.537779
Monocyte	MAP1A	21	19	11	0.132955	0.565611	0.784615
Monocyte	PPIP5K1	21	19	21	0.0816623	0.724915	0.880913
Monocyte	CATSPER2	21	21	20	0.380356	0.0889624	0.294837
Monocyte	PDIA3	21	21	21	0.539355	0.0116272	0.0928014
Monocyte	SERF2	21	21	21	-0.318206	0.159793	0.409484
Monocyte	HYPK	21	19	21	-0.12924	0.576615	0.791957
Monocyte	MFAP1	21	20	21	0.208798	0.363714	0.632984
Monocyte	WDR76	21	21	21	0.221024	0.33564	0.605842
Monocyte	FRMD5	21	18	16	0.181898	0.430032	0.685283
Monocyte	CASC4	21	21	21	0.700243	0.000408574	0.0138546
Monocyte	CTDSPL2	21	21	21	0.330835	0.142959	0.385188
Monocyte	EIF3J	21	21	21	0.400532	0.0719757	0.262663
Monocyte	SPG11	21	21	21	0.489132	0.0244309	0.140953
Monocyte	PATL2	21	21	21	0.305447	0.178152	0.436331
Monocyte	B2M	21	21	21	0.714263	0.000275603	0.0108246
Monocyte	TRIM69	21	21	21	0.579792	0.00587117	0.0639397
Monocyte	SORD	21	21	21	0.195665	0.395323	0.659511
Monocyte	SHF	21	18	20	-0.358569	0.110454	0.331162
Monocyte	GATM	21	19	21	0.330645	0.143201	0.385404
Monocyte	SPATA5L1	21	21	21	0.397915	0.0740294	0.266088
Monocyte	C15orf48	21	19	21	0.104805	0.651186	0.838861
Monocyte	SLC30A4	21	19	21	-0.073622	0.75113	0.895363
Monocyte	BLOC1S6	21	21	21	0.592805	0.0046249	0.0564555
Monocyte	SQOR	21	21	21	0.826357	3.91125e-06	0.000786948
Monocyte	MYEF2	21	21	20	-0.0172602	0.940805	0.977261
Monocyte	DUT	21	21	21	0.144579	0.531793	0.760457
Monocyte	FBN1	21	17	15	0.389787	0.0806882	0.278254
Monocyte	CEP152	21	20	21	0.223659	0.329762	0.600204
Monocyte	SHC4	21	19	14	-0.0622282	0.788728	0.91403
Monocyte	EID1	21	21	21	-0.351587	0.118076	0.345257
Monocyte	SECISBP2L	21	21	21	0.380261	0.0890489	0.294949
Monocyte	COPS2	21	21	21	0.571695	0.00677821	0.0690073
Monocyte	GALK2	21	21	21	0.493756	0.0229165	0.136017
Monocyte	FAM227B	21	20	21	0.000266645	0.999085	0.999471
Monocyte	DTWD1	21	21	21	0.452759	0.0393045	0.185005
Monocyte	ATP8B4	21	21	21	0.384923	0.0848808	0.2862
Monocyte	SLC27A2	21	21	21	-0.174744	0.448691	0.699129
Monocyte	GABPB1	21	21	21	0.239	0.296767	0.566691
Monocyte	USP8	21	21	21	0.644958	0.00159546	0.0317713
Monocyte	USP50	21	18	16	-0.105955	0.647594	0.83688
Monocyte	TRPM7	21	21	21	0.434398	0.0490996	0.211534
Monocyte	SPPL2A	21	21	21	0.383957	0.085733	0.287743
Monocyte	AP4E1	21	21	21	0.268982	0.238382	0.506959
Monocyte	TNFAIP8L3	21	15	17	0.0733029	0.752175	0.895961
Monocyte	CYP19A1	21	14	16	-0.0803946	0.72903	0.883479
Monocyte	GLDN	21	18	19	0.796906	1.53226e-05	0.00182799
Monocyte	DMXL2	21	21	21	0.174139	0.450287	0.700049
Monocyte	LYSMD2	21	21	21	0.658182	0.00118049	0.0263891
Monocyte	TMOD2	21	21	21	0.676322	0.000762412	0.0198909
Monocyte	TMOD3	21	21	21	0.596655	0.00430143	0.0542855
Monocyte	LEO1	21	19	21	0.335488	0.137083	0.376427
Monocyte	MAPK6	21	21	21	0.343473	0.127402	0.360797
Monocyte	GNB5	21	21	21	-0.0427034	0.854177	0.940698
Monocyte	MYO5C	21	17	16	0.0579855	0.802849	0.919674
Monocyte	MYO5A	21	21	21	0.561552	0.0080742	0.0759742
Monocyte	ARPP19	21	21	21	0.445888	0.0427733	0.195104
Monocyte	FAM214A	21	21	21	0.244107	0.286252	0.556474
Monocyte	RSL24D1	21	21	21	0.28245	0.214775	0.480807
Monocyte	RAB27A	21	21	21	0.655412	0.00125884	0.0273505
Monocyte	PIGBOS1	21	21	21	0.46407	0.0340755	0.16994
Monocyte	PIGB	21	21	21	0.179696	0.43573	0.689424
Monocyte	CCPG1	21	21	21	0.539391	0.0116205	0.0928014
Monocyte	DNAAF4	21	18	20	-0.263924	0.247667	0.51886
Monocyte	NEDD4	21	21	21	0.567583	0.00728117	0.0722192
Monocyte	RFX7	21	21	21	0.377821	0.0912903	0.298147
Monocyte	TEX9	21	20	15	0.0420933	0.856239	0.94139
Monocyte	MNS1	21	17	11	-0.233206	0.308981	0.578764
Monocyte	ZNF280D	21	21	21	0.27397	0.229452	0.496333
Monocyte	TCF12	21	21	21	0.442066	0.0448031	0.199983
Monocyte	GCOM1	21	15	13	0.337834	0.134187	0.371583
Monocyte	POLR2M	21	21	21	-0.0099763	0.965766	0.987206
Monocyte	ALDH1A2	21	21	21	0.299728	0.186831	0.447634
Monocyte	AQP9	21	21	21	0.519454	0.0158076	0.110342
Monocyte	LIPC	21	20	19	-0.171149	0.458223	0.706197
Monocyte	ADAM10	21	21	21	0.514552	0.0170043	0.115317
Monocyte	MINDY2	21	21	21	0.3121	0.168408	0.423212
Monocyte	RNF111	21	21	21	0.59531	0.00441221	0.0549871
Monocyte	SLTM	21	21	21	0.228011	0.320188	0.590559
Monocyte	CCNB2	21	21	21	0.0579031	0.803124	0.919828
Monocyte	MYO1E	21	21	21	0.197698	0.390331	0.654577
Monocyte	FAM81A	21	17	14	0.591307	0.00475605	0.0576303
Monocyte	GTF2A2	21	21	21	-0.016372	0.943846	0.978317
Monocyte	BNIP2	21	21	21	0.15289	0.508204	0.74358
Monocyte	ANXA2	21	21	21	0.361441	0.107424	0.326905
Monocyte	ICE2	21	21	21	0.402363	0.0705648	0.259463
Monocyte	RORA	21	21	21	0.310109	0.171284	0.42647
Monocyte	VPS13C	21	21	21	0.547889	0.010135	0.0857226
Monocyte	TLN2	21	20	20	-0.0712872	0.758793	0.89976
Monocyte	TPM1	21	21	21	-0.0212203	0.927255	0.971982
Monocyte	LACTB	21	21	21	0.508135	0.0186797	0.121128
Monocyte	RAB8B	21	21	21	0.393263	0.0777879	0.273277
Monocyte	APH1B	21	21	21	0.534848	0.0124844	0.0964286
Monocyte	USP3	21	21	21	0.265749	0.244291	0.514738
Monocyte	FBXL22	21	18	19	0.0190158	0.934796	0.975554
Monocyte	HERC1	21	21	21	0.318356	0.159586	0.409353
Monocyte	DAPK2	21	18	19	0.419443	0.0583858	0.232887
Monocyte	CIAO2A	21	21	21	-0.102802	0.657456	0.84182
Monocyte	SNX1	21	21	21	0.645983	0.0015594	0.0314464
Monocyte	SNX22	21	19	19	-0.346655	0.123685	0.355156
Monocyte	PPIB	21	21	21	0.102801	0.657458	0.84182
Monocyte	CSNK1G1	21	21	21	0.526322	0.0142464	0.104678
Monocyte	PCLAF	21	21	19	-0.178544	0.438728	0.691749
Monocyte	TRIP4	21	21	21	0.560546	0.00821312	0.0763912
Monocyte	ZNF609	21	21	21	0.109595	0.636281	0.828851
Monocyte	OAZ2	21	21	21	-0.0227656	0.921973	0.969553
Monocyte	PIF1	21	18	18	-0.152695	0.508752	0.743967
Monocyte	PLEKHO2	21	21	21	-0.0819107	0.72411	0.880826
Monocyte	ANKDD1A	21	21	21	0.24139	0.291817	0.562025
Monocyte	SPG21	21	21	21	0.0266751	0.908623	0.964891
Monocyte	MTFMT	21	20	21	-0.149913	0.516595	0.74934
Monocyte	UBAP1L	21	19	19	0.385671	0.0842259	0.284797
Monocyte	PDCD7	21	21	21	0.106055	0.647283	0.83688
Monocyte	CLPX	21	21	21	0.26123	0.252705	0.52315
Monocyte	PARP16	21	21	21	-0.101	0.663116	0.845271
Monocyte	DPP8	21	21	21	0.344644	0.126025	0.358825
Monocyte	HACD3	21	21	21	0.00783135	0.973124	0.989793
Monocyte	INTS14	21	21	21	0.364142	0.10463	0.32239
Monocyte	SLC24A1	21	19	20	0.240145	0.29439	0.563827
Monocyte	DENND4A	21	21	21	0.167686	0.467502	0.712878
Monocyte	RAB11A	21	21	21	0.188434	0.413356	0.67395
Monocyte	MEGF11	21	17	11	-0.378248	0.0908955	0.297759
Monocyte	DIS3L	21	21	21	-0.0675984	0.770945	0.906064
Monocyte	TIPIN	21	20	21	0.305801	0.177623	0.435906
Monocyte	MAP2K1	21	21	21	0.637957	0.00186094	0.0346141
Monocyte	SNAPC5	21	21	21	0.0945834	0.683412	0.856582
Monocyte	ZWILCH	21	20	21	-0.046254	0.842193	0.934681
Monocyte	SMAD6	21	19	19	-0.105864	0.647879	0.83688
Monocyte	SMAD3	21	21	21	-0.0345178	0.881918	0.95192
Monocyte	AAGAB	21	21	21	-0.0198596	0.931909	0.974457
Monocyte	IQCH	21	18	15	0.106211	0.646797	0.83661
Monocyte	C15orf61	21	21	21	-0.211056	0.358431	0.627409
Monocyte	MAP2K5	21	21	21	0.493814	0.022898	0.135968
Monocyte	SKOR1	21	18	13	0.19937	0.386255	0.651353
Monocyte	PIAS1	21	21	21	0.558628	0.00848343	0.0778069
Monocyte	CALML4	21	19	19	0.045761	0.843855	0.935929
Monocyte	CLN6	21	20	21	-0.0212503	0.927153	0.971982
Monocyte	FEM1B	21	21	21	0.414647	0.0616302	0.239155
Monocyte	CORO2B	21	16	11	-0.236475	0.302053	0.571672
Monocyte	ANP32A	21	21	21	0.00393976	0.986478	0.995214
Monocyte	SPESP1	21	20	21	-0.0497087	0.830565	0.931422
Monocyte	GLCE	21	21	21	0.358613	0.110407	0.331162
Monocyte	KIF23	21	21	21	-0.047828	0.836891	0.932777
Monocyte	TLE3	21	21	21	0.0484543	0.834783	0.932088
Monocyte	UACA	21	21	21	0.248596	0.277203	0.548678
Monocyte	THAP10	21	17	12	0.0515887	0.824251	0.928069
Monocyte	THSD4	21	17	14	0.10171	0.660883	0.843983
Monocyte	MYO9A	21	21	21	0.271458	0.233922	0.502177
Monocyte	SENP8	21	19	18	-0.281155	0.216976	0.482842
Monocyte	PKM	21	21	21	-0.458688	0.0364909	0.17664
Monocyte	PARP6	21	21	21	0.115421	0.618337	0.819091
Monocyte	HEXA	21	21	21	0.616883	0.00289471	0.0432109
Monocyte	ARIH1	21	21	21	0.0629422	0.786357	0.912768
Monocyte	BBS4	21	20	21	0.153326	0.506982	0.742785
Monocyte	ADPGK	21	21	21	0.675793	0.000772512	0.0199954
Monocyte	NEO1	21	19	14	0.135506	0.558107	0.779567
Monocyte	REC114	21	16	15	-0.115661	0.617603	0.81885
Monocyte	NPTN	21	21	21	0.602906	0.00381644	0.0502339
Monocyte	CD276	21	15	21	0.403793	0.0694773	0.257193
Monocyte	LOXL1	21	17	16	-0.181184	0.431875	0.68697
Monocyte	STOML1	21	20	21	0.333233	0.139909	0.380602
Monocyte	PML	21	21	21	0.479523	0.0278315	0.151292
Monocyte	SEMA7A	21	21	19	0.429086	0.0522574	0.219799
Monocyte	UBL7	21	21	21	-0.178819	0.43801	0.691184
Monocyte	ARID3B	21	21	21	-0.0821147	0.723449	0.880691
Monocyte	CLK3	21	21	21	0.651238	0.0013852	0.0287171
Monocyte	EDC3	21	19	21	0.186583	0.418042	0.677382
Monocyte	CSK	21	21	21	0.319929	0.157419	0.40597
Monocyte	ULK3	21	20	21	0.0511232	0.825814	0.929271
Monocyte	SCAMP2	21	21	21	0.2932	0.197082	0.460948
Monocyte	MPI	21	21	21	-0.095788	0.679585	0.854577
Monocyte	FAM219B	21	21	21	0.395427	0.0760222	0.269997
Monocyte	COX5A	21	21	21	-0.260409	0.254253	0.525087
Monocyte	RPP25	21	18	21	0.258284	0.25829	0.528009
Monocyte	SCAMP5	21	17	12	0.103658	0.654773	0.84068
Monocyte	PPCDC	21	21	21	0.0837433	0.718177	0.877364
Monocyte	C15orf39	21	21	21	0.568645	0.00714849	0.0711758
Monocyte	COMMD4	21	21	21	0.427033	0.0535191	0.222532
Monocyte	NEIL1	21	19	17	-0.19798	0.389642	0.654134
Monocyte	MAN2C1	21	21	21	-0.0500192	0.829521	0.931125
Monocyte	SIN3A	21	21	21	0.292394	0.198374	0.462063
Monocyte	PTPN9	21	21	21	-0.0582739	0.801887	0.918894
Monocyte	SNUPN	21	20	21	0.16772	0.467411	0.712823
Monocyte	IMP3	21	21	21	-0.0763218	0.742296	0.891256
Monocyte	SNX33	21	19	20	0.0384847	0.868456	0.947668
Monocyte	UBE2Q2	21	21	21	0.314143	0.16549	0.418995
Monocyte	FBXO22	21	20	21	0.366654	0.10208	0.31751
Monocyte	NRG4	21	19	14	0.0164209	0.943679	0.978317
Monocyte	TMEM266	21	15	19	-0.287597	0.206177	0.472688
Monocyte	ETFA	21	21	21	0.598805	0.00412917	0.0530206
Monocyte	ISL2	21	19	17	0.20345	0.376406	0.643593
Monocyte	SCAPER	21	21	21	0.719762	0.000234697	0.00980871
Monocyte	RCN2	21	21	21	-0.303887	0.180492	0.439361
Monocyte	PSTPIP1	21	21	21	0.0641541	0.782338	0.911279
Monocyte	TSPAN3	21	21	21	-0.325822	0.149484	0.394307
Monocyte	PEAK1	21	21	21	0.11556	0.617913	0.818953
Monocyte	HMG20A	21	21	21	-0.137095	0.553456	0.776075
Monocyte	LINGO1	21	17	14	0.0746572	0.747739	0.894084
Monocyte	TBC1D2B	21	21	21	0.348792	0.121232	0.351284
Monocyte	CIB2	21	18	19	0.165577	0.473201	0.716903
Monocyte	IDH3A	21	21	21	0.3778	0.0913098	0.298147
Monocyte	ACSBG1	21	16	13	-0.0407863	0.86066	0.943543
Monocyte	DNAJA4	21	20	21	0.588765	0.00498576	0.0590207
Monocyte	WDR61	21	21	21	0.0676526	0.770766	0.906064
Monocyte	IREB2	21	21	21	0.485435	0.0256978	0.145296
Monocyte	PSMA4	21	21	21	0.7876	2.25508e-05	0.0023937
Monocyte	CHRNA5	21	18	17	-0.13479	0.560209	0.781007
Monocyte	MORF4L1	21	21	21	0.816258	6.417e-06	0.00109364
Monocyte	CTSH	21	21	21	0.436675	0.0477924	0.208504
Monocyte	RASGRF1	21	13	20	0.118025	0.610381	0.814525
Monocyte	TMED3	21	21	21	0.0893308	0.700186	0.866189
Monocyte	MINAR1	21	19	14	0.0799037	0.730625	0.884664
Monocyte	MTHFS	21	21	21	0.68412	0.000626004	0.0176684
Monocyte	ST20-MTHFS	21	19	18	0.804319	1.11023e-05	0.00145194
Monocyte	BCL2A1	21	21	21	0.255308	0.26401	0.534414
Monocyte	ZFAND6	21	21	21	0.15373	0.50585	0.741872
Monocyte	FAH	21	20	21	0.0179851	0.938324	0.976633
Monocyte	ABHD17C	21	20	21	0.482936	0.0265833	0.147844
Monocyte	CEMIP	21	17	17	-0.0963637	0.677759	0.85386
Monocyte	MESD	21	21	21	0.603187	0.0037958	0.0502144
Monocyte	TLNRD1	21	21	21	0.111646	0.629943	0.826178
Monocyte	CFAP161	21	17	20	0.338158	0.13379	0.37072
Monocyte	IL16	21	21	21	-0.0746311	0.747824	0.894105
Monocyte	STARD5	21	20	21	0.116134	0.616155	0.81807
Monocyte	MEX3B	21	18	17	-0.138868	0.54829	0.771441
Monocyte	EFL1	21	21	21	0.394313	0.0769279	0.27156
Monocyte	GOLGA6L9	21	17	16	-0.0500102	0.829552	0.931125
Monocyte	AP3B2	21	18	12	0.00856488	0.970608	0.988938
Monocyte	WHAMM	21	21	21	-0.0186924	0.935903	0.9763
Monocyte	HOMER2	21	21	21	0.408546	0.0659535	0.249067
Monocyte	RAMAC	21	21	21	0.525474	0.0144322	0.105161
Monocyte	C15orf40	21	21	21	0.103662	0.654762	0.84068
Monocyte	BTBD1	21	21	21	0.287185	0.206856	0.473134
Monocyte	TM6SF1	21	21	21	0.571577	0.00679228	0.0690641
Monocyte	HDGFL3	21	20	21	-0.0570292	0.80604	0.920998
Monocyte	GOLGA6L4	21	16	18	0.180572	0.433458	0.688247
Monocyte	ZSCAN2	21	20	21	-0.294531	0.194962	0.458264
Monocyte	WDR73	21	21	21	-0.177842	0.440559	0.693282
Monocyte	NMB	21	19	20	-0.120313	0.60343	0.80931
Monocyte	SEC11A	21	21	21	0.400059	0.0723438	0.262832
Monocyte	ZNF592	21	21	21	0.131231	0.570706	0.788024
Monocyte	ALPK3	21	18	21	0.503033	0.0201043	0.126654
Monocyte	PDE8A	21	21	21	0.392194	0.0786715	0.274868
Monocyte	AKAP13	21	21	21	0.338246	0.133683	0.370616
Monocyte	KLHL25	21	19	19	0.106254	0.646663	0.836569
Monocyte	DET1	21	18	18	0.0117057	0.959836	0.984673
Monocyte	AEN	21	20	21	0.322424	0.154025	0.401379
Monocyte	ISG20	21	21	21	0.222504	0.33233	0.602642
Monocyte	HAPLN3	21	21	21	-0.122299	0.597417	0.806326
Monocyte	MFGE8	21	20	21	0.899709	2.86758e-08	2.35195e-05
Monocyte	ABHD2	21	21	21	0.332647	0.14065	0.381839
Monocyte	RLBP1	21	15	11	-0.10957	0.636361	0.828851
Monocyte	FANCI	21	21	21	-0.239301	0.296141	0.566015
Monocyte	POLG	21	21	21	-0.00231221	0.992064	0.996515
Monocyte	TICRR	21	18	16	-0.0462268	0.842285	0.934681
Monocyte	PEX11A	21	18	18	0.190298	0.408665	0.669844
Monocyte	MESP1	21	17	19	0.0761931	0.742716	0.891622
Monocyte	ANPEP	21	21	21	0.211163	0.358181	0.62714
Monocyte	AP3S2	21	21	21	0.548035	0.0101109	0.0856538
Monocyte	ARPIN	21	20	20	0.716863	0.000255562	0.0102561
Monocyte	ZNF710	21	21	21	0.372954	0.0958842	0.306207
Monocyte	IDH2	21	21	21	-0.0155412	0.946692	0.979902
Monocyte	SEMA4B	21	21	21	0.285675	0.209361	0.475831
Monocyte	CIB1	21	21	21	-0.149775	0.516987	0.749486
Monocyte	GDPGP1	21	18	18	0.0253778	0.913051	0.966833
Monocyte	NGRN	21	21	21	0.19996	0.384821	0.650437
Monocyte	IQGAP1	21	21	21	0.491053	0.0237923	0.138925
Monocyte	CRTC3	21	21	21	0.104858	0.651021	0.838861
Monocyte	BLM	21	21	21	0.40083	0.0717448	0.262185
Monocyte	FURIN	21	21	21	0.00150154	0.994846	0.997593
Monocyte	FES	21	21	21	0.202569	0.378521	0.645191
Monocyte	MAN2A2	21	21	21	0.574826	0.00641466	0.0676896
Monocyte	HDDC3	21	21	21	-0.121724	0.599157	0.807097
Monocyte	UNC45A	21	21	21	0.0207149	0.928983	0.972583
Monocyte	RCCD1	21	21	21	0.50958	0.0182914	0.119779
Monocyte	PRC1	21	20	21	-0.000856653	0.99706	0.998509
Monocyte	VPS33B	21	19	21	0.502849	0.0201572	0.126687
Monocyte	SLCO3A1	21	21	21	0.289148	0.203633	0.468655
Monocyte	FAM174B	21	20	21	-0.278532	0.221476	0.488172
Monocyte	CHD2	21	21	21	0.428936	0.0523489	0.219832
Monocyte	RGMA	21	19	11	0.265544	0.244668	0.514877
Monocyte	MCTP2	21	21	21	0.40838	0.0660745	0.249367
Monocyte	ARRDC4	21	21	21	0.201765	0.380456	0.646978
Monocyte	IGF1R	21	21	21	0.128962	0.577441	0.792487
Monocyte	SYNM	21	16	14	-0.208791	0.363731	0.632984
Monocyte	TTC23	21	18	19	0.130122	0.573993	0.789737
Monocyte	LRRC28	21	21	21	0.155897	0.499796	0.737112
Monocyte	MEF2A	21	21	21	0.265556	0.244647	0.514877
Monocyte	LYSMD4	21	21	21	-0.121211	0.600709	0.808027
Monocyte	ADAMTS17	21	20	18	0.0587753	0.800216	0.918365
Monocyte	LINS1	21	21	21	0.186319	0.418712	0.677864
Monocyte	ASB7	21	21	21	-0.150669	0.514459	0.747646
Monocyte	LRRK1	21	21	21	0.336009	0.136436	0.375357
Monocyte	CHSY1	21	21	21	0.108866	0.638543	0.830066
Monocyte	SELENOS	21	21	21	0.448645	0.0413541	0.191088
Monocyte	SNRPA1	21	21	21	0.0450711	0.846182	0.9374
Monocyte	PCSK6	21	17	15	0.153067	0.507709	0.743256
Monocyte	TM2D3	21	21	21	0.322453	0.153985	0.401379
Monocyte	TARSL2	21	21	21	0.143698	0.53432	0.762243
Monocyte	POLR3K	21	21	21	0.316389	0.162324	0.413546
Monocyte	SNRNP25	21	21	21	-0.0233679	0.919915	0.969304
Monocyte	RHBDF1	21	13	12	0.360292	0.108629	0.328765
Monocyte	MPG	21	21	21	-0.0785155	0.735142	0.886615
Monocyte	NPRL3	21	21	21	-0.0663922	0.77493	0.907739
Monocyte	LUC7L	21	21	21	0.633457	0.00205052	0.0362166
Monocyte	FAM234A	21	21	21	0.138844	0.548359	0.771454
Monocyte	AXIN1	21	21	21	-0.0286139	0.902012	0.96174
Monocyte	TMEM8A	21	21	21	0.368236	0.100498	0.314855
Monocyte	NME4	21	21	21	-0.0354	0.878921	0.951515
Monocyte	DECR2	21	19	20	-0.170627	0.459615	0.707095
Monocyte	RAB11FIP3	21	21	21	0.00289316	0.99007	0.995379
Monocyte	CAPN15	21	21	21	-0.274126	0.229176	0.496202
Monocyte	PIGQ	21	20	21	-0.574233	0.00648229	0.0679431
Monocyte	RAB40C	21	21	21	0.263119	0.249165	0.520296
Monocyte	WFIKKN1	21	19	11	0.0154912	0.946863	0.979902
Monocyte	METTL26	21	21	21	0.169193	0.463453	0.7095
Monocyte	MCRIP2	21	21	21	0.110731	0.632766	0.8274
Monocyte	WDR90	21	20	21	0.0449718	0.846517	0.937574
Monocyte	RHOT2	21	21	21	0.207369	0.367081	0.635907
Monocyte	RHBDL1	21	15	14	0.141207	0.541504	0.766682
Monocyte	STUB1	21	21	21	-0.147111	0.524552	0.755289
Monocyte	JMJD8	21	21	21	-0.0384654	0.868521	0.947668
Monocyte	WDR24	21	18	21	-0.058541	0.800997	0.918365
Monocyte	FBXL16	21	18	16	-0.0613078	0.791786	0.915197
Monocyte	METRN	21	19	21	-0.0656574	0.77736	0.90872
Monocyte	ANTKMT	21	21	21	-0.15685	0.497146	0.735021
Monocyte	HAGHL	21	20	21	-0.170066	0.461114	0.707908
Monocyte	CIAO3	21	21	21	0.158611	0.492267	0.730729
Monocyte	RPUSD1	21	20	21	-0.0672423	0.772121	0.906715
Monocyte	CHTF18	21	19	20	0.166302	0.471238	0.715151
Monocyte	LMF1	21	20	21	0.412765	0.0629402	0.241927
Monocyte	UBE2I	21	21	21	0.331103	0.142615	0.384694
Monocyte	TSR3	21	21	21	0.0696318	0.76424	0.90267
Monocyte	GNPTG	21	21	21	0.0595326	0.797693	0.917959
Monocyte	UNKL	21	21	21	0.21092	0.358746	0.627878
Monocyte	C16orf91	21	21	21	0.0803532	0.729164	0.883479
Monocyte	CCDC154	21	18	19	0.413992	0.0620838	0.240191
Monocyte	CLCN7	21	21	21	0.447464	0.0419573	0.192778
Monocyte	TELO2	21	20	21	0.233244	0.308901	0.578764
Monocyte	IFT140	21	19	20	-0.279178	0.220362	0.486756
Monocyte	TMEM204	21	20	19	0.045398	0.845079	0.936732
Monocyte	CRAMP1	21	20	21	-0.194509	0.398176	0.661509
Monocyte	JPT2	21	20	21	-0.00752785	0.974165	0.990545
Monocyte	MAPK8IP3	21	21	21	-0.263498	0.248459	0.519854
Monocyte	NME3	21	21	21	-0.331219	0.142466	0.38445
Monocyte	EME2	21	20	21	-0.253147	0.268213	0.539427
Monocyte	SPSB3	21	21	21	-0.0183514	0.93707	0.976562
Monocyte	NUBP2	21	21	21	-0.097535	0.674049	0.851433
Monocyte	HAGH	21	21	21	-0.0586248	0.800717	0.918365
Monocyte	FAHD1	21	20	21	0.162766	0.480849	0.722106
Monocyte	MSRB1	21	21	21	0.750233	8.96897e-05	0.00537438
Monocyte	NDUFB10	21	21	21	-0.267187	0.241651	0.511586
Monocyte	TBL3	21	21	21	0.320547	0.156574	0.404871
Monocyte	GFER	21	21	21	-0.257749	0.259312	0.528491
Monocyte	SYNGR3	21	17	13	0.609686	0.00334276	0.0469668
Monocyte	ZNF598	21	21	21	-0.383591	0.0860569	0.28824
Monocyte	NPW	21	19	16	-0.133845	0.562986	0.782634
Monocyte	SLC9A3R2	21	18	17	0.120833	0.601854	0.808848
Monocyte	NTHL1	21	20	21	0.252396	0.269683	0.541215
Monocyte	TSC2	21	21	20	0.35412	0.115268	0.340844
Monocyte	PKD1	21	21	21	0.213921	0.351789	0.621519
Monocyte	TRAF7	21	21	21	0.278368	0.221761	0.488345
Monocyte	MLST8	21	20	21	-0.275367	0.226989	0.493867
Monocyte	BRICD5	21	18	19	-0.340708	0.130698	0.367099
Monocyte	PGP	21	21	21	-0.104576	0.651902	0.838932
Monocyte	E4F1	21	21	21	0.170476	0.460019	0.707142
Monocyte	DNASE1L2	21	17	11	-0.247291	0.279815	0.550667
Monocyte	ECI1	21	21	21	-0.088424	0.703095	0.867881
Monocyte	RNPS1	21	21	21	0.441882	0.0449026	0.200291
Monocyte	ABCA3	21	18	19	0.2922	0.198686	0.462575
Monocyte	CCNF	21	20	21	0.0416146	0.857858	0.941985
Monocyte	TEDC2	21	19	17	0.0132316	0.954606	0.982798
Monocyte	TBC1D24	21	20	20	-0.48567	0.0256157	0.145082
Monocyte	ATP6V0C	21	21	21	0.203769	0.375642	0.643165
Monocyte	AMDHD2	21	21	21	-0.0564678	0.807915	0.921907
Monocyte	PDPK1	21	21	21	0.150771	0.51417	0.747552
Monocyte	KCTD5	21	21	21	0.247639	0.279117	0.550225
Monocyte	PRSS27	21	15	12	0.553698	0.00921185	0.0818601
Monocyte	SRRM2	21	21	21	-0.310913	0.170118	0.425231
Monocyte	ELOB	21	21	21	-0.423125	0.0559839	0.227807
Monocyte	PRSS21	21	20	21	0.303332	0.181329	0.440324
Monocyte	ZG16B	21	21	20	0.376528	0.0924945	0.300001
Monocyte	FLYWCH2	21	21	21	0.00694978	0.976148	0.991639
Monocyte	FLYWCH1	21	21	20	-0.155917	0.499743	0.737112
Monocyte	PKMYT1	21	21	20	-0.0628914	0.786526	0.912768
Monocyte	PAQR4	21	19	21	-0.167184	0.468854	0.713903
Monocyte	TNFRSF12A	21	19	21	0.612892	0.00313655	0.0452816
Monocyte	HCFC1R1	21	21	21	-0.283108	0.213662	0.479672
Monocyte	THOC6	21	20	21	-0.0367093	0.874476	0.950193
Monocyte	MMP25	21	20	21	0.548228	0.0100791	0.0854888
Monocyte	IL32	21	21	21	0.0649606	0.779666	0.910038
Monocyte	ZNF205	21	17	19	0.624612	0.00247065	0.0402263
Monocyte	ZNF213	21	20	21	-0.0284101	0.902706	0.961899
Monocyte	ZNF200	21	19	21	0.22832	0.319515	0.590065
Monocyte	MEFV	21	21	21	0.552741	0.00935905	0.0823506
Monocyte	ZNF263	21	21	21	-0.061419	0.791416	0.915197
Monocyte	TIGD7	21	19	20	0.0320835	0.890195	0.956133
Monocyte	ZNF75A	21	21	21	0.169098	0.463708	0.7095
Monocyte	ZSCAN32	21	20	21	0.470073	0.0315314	0.162547
Monocyte	ZNF174	21	20	21	0.296686	0.191562	0.453551
Monocyte	ZNF597	21	19	21	-0.171657	0.456869	0.705269
Monocyte	NAA60	21	21	21	0.586998	0.00515073	0.0599888
Monocyte	CLUAP1	21	21	21	0.126613	0.58445	0.796939
Monocyte	NLRC3	21	21	21	0.00813347	0.972087	0.989352
Monocyte	SLX4	21	21	21	-0.16696	0.46946	0.714369
Monocyte	DNASE1	21	21	21	0.49702	0.0218933	0.132399
Monocyte	TRAP1	21	21	21	0.0725327	0.754702	0.897667
Monocyte	CREBBP	21	21	21	0.496575	0.0220309	0.132986
Monocyte	ADCY9	21	21	21	0.257129	0.2605	0.530006
Monocyte	TFAP4	21	20	21	-0.0823152	0.722799	0.88014
Monocyte	GLIS2	21	14	13	0.266181	0.243496	0.513812
Monocyte	PAM16	21	21	21	0.659981	0.00113182	0.0256971
Monocyte	CORO7	21	21	21	0.502726	0.0201928	0.12684
Monocyte	VASN	21	14	11	0.523133	0.0149552	0.106679
Monocyte	DNAJA3	21	21	21	0.522282	0.0151489	0.107556
Monocyte	NMRAL1	21	21	21	-0.17423	0.450047	0.700049
Monocyte	HMOX2	21	21	21	0.0630965	0.785845	0.912531
Monocyte	CDIP1	21	21	21	0.563495	0.0078113	0.074781
Monocyte	UBALD1	21	21	21	-0.0112482	0.961405	0.985288
Monocyte	MGRN1	21	21	21	0.239436	0.295862	0.565729
Monocyte	NUDT16L1	21	21	21	0.0953186	0.681076	0.855608
Monocyte	ANKS3	21	21	21	-0.412369	0.0632186	0.242592
Monocyte	ZNF500	21	19	20	0.0624567	0.787969	0.913775
Monocyte	ROGDI	21	21	21	0.285409	0.209803	0.476207
Monocyte	GLYR1	21	21	21	0.45119	0.0400763	0.187361
Monocyte	UBN1	21	21	21	0.257653	0.259496	0.528701
Monocyte	NAGPA	21	21	21	0.29292	0.19753	0.46121
Monocyte	ALG1	21	20	21	0.19399	0.39946	0.662535
Monocyte	EEF2KMT	21	20	21	0.370105	0.0986506	0.311832
Monocyte	RBFOX1	21	18	20	-0.17361	0.451685	0.701392
Monocyte	METTL22	21	21	21	-0.415123	0.0613022	0.238785
Monocyte	ABAT	21	21	21	0.334554	0.138249	0.377995
Monocyte	TMEM186	21	18	21	0.276367	0.225239	0.491733
Monocyte	PMM2	21	21	21	0.158581	0.49235	0.730729
Monocyte	CARHSP1	21	21	21	0.318704	0.159105	0.408917
Monocyte	USP7	21	21	21	0.0551596	0.812288	0.922561
Monocyte	C16orf72	21	21	21	0.162215	0.482356	0.723032
Monocyte	ATF7IP2	21	21	21	0.473953	0.0299682	0.157814
Monocyte	NUBP1	21	21	21	0.632669	0.00208532	0.036439
Monocyte	TVP23A	21	18	19	-0.262685	0.249976	0.521163
Monocyte	CIITA	21	21	21	0.0566182	0.807413	0.921764
Monocyte	DEXI	21	20	21	0.147913	0.522269	0.753241
Monocyte	CLEC16A	21	21	21	0.139089	0.547647	0.770971
Monocyte	RMI2	21	20	21	-0.258926	0.257066	0.527146
Monocyte	SOCS1	21	21	21	-0.387258	0.0828488	0.282191
Monocyte	LITAF	21	21	21	0.280573	0.217968	0.483746
Monocyte	SNN	21	21	21	0.0950536	0.681917	0.855608
Monocyte	TXNDC11	21	21	21	0.213864	0.35192	0.621519
Monocyte	ZC3H7A	21	21	21	0.392987	0.0780159	0.273817
Monocyte	RSL1D1	21	21	21	0.157507	0.495324	0.733235
Monocyte	GSPT1	21	21	21	0.221832	0.333829	0.604254
Monocyte	NPIPB2	21	20	20	0.18665	0.417872	0.677382
Monocyte	SNX29	21	21	21	0.316525	0.162134	0.413393
Monocyte	CPPED1	21	21	21	0.563835	0.0077661	0.0747174
Monocyte	ERCC4	21	21	21	0.359559	0.109403	0.329665
Monocyte	MRTFB	21	21	21	0.141809	0.539764	0.765826
Monocyte	PARN	21	21	21	0.324288	0.151522	0.39689
Monocyte	BFAR	21	21	21	0.456819	0.0373602	0.178999
Monocyte	PLA2G10	21	17	13	0.340514	0.130931	0.367154
Monocyte	NOMO1	21	20	21	0.596647	0.00430213	0.0542855
Monocyte	NPIPA1	21	20	21	-0.0777582	0.737609	0.888117
Monocyte	PDXDC1	21	21	21	0.292128	0.198801	0.462575
Monocyte	NTAN1	21	21	21	0.334896	0.13782	0.377295
Monocyte	RRN3	21	21	21	0.281644	0.216142	0.482433
Monocyte	NPIPA5	21	16	16	0.583519	0.00548888	0.0615646
Monocyte	BMERB1	21	19	21	-0.392016	0.0788195	0.275025
Monocyte	MARF1	21	21	21	0.226636	0.323195	0.593851
Monocyte	NDE1	21	21	21	0.0179531	0.938433	0.976633
Monocyte	MYH11	21	17	16	-0.0292569	0.89982	0.96073
Monocyte	FOPNL	21	21	21	0.200047	0.384611	0.650315
Monocyte	ABCC1	21	21	21	0.180478	0.433702	0.688374
Monocyte	ABCC6	21	19	16	0.0833929	0.71931	0.877849
Monocyte	NOMO3	21	21	21	0.190674	0.407721	0.669408
Monocyte	XYLT1	21	21	21	-0.0230727	0.920923	0.969304
Monocyte	NPIPA9	21	17	16	0.632274	0.00210293	0.0366491
Monocyte	NOMO2	21	21	21	0.700969	0.000400545	0.0136528
Monocyte	ARL6IP1	21	21	21	0.821947	4.87362e-06	0.000876117
Monocyte	SMG1	21	21	21	0.483705	0.0263084	0.147238
Monocyte	COQ7	21	21	21	0.249503	0.275397	0.547261
Monocyte	ITPRIPL2	21	21	21	0.40575	0.0680099	0.25436
Monocyte	SYT17	21	20	21	-0.147041	0.524752	0.755494
Monocyte	GDE1	21	21	21	0.409761	0.0650745	0.247316
Monocyte	CCP110	21	21	21	0.0790255	0.733481	0.886079
Monocyte	VPS35L	21	21	21	0.30629	0.176897	0.434668
Monocyte	KNOP1	21	21	21	0.309045	0.172835	0.428431
Monocyte	IQCK	21	18	16	0.062076	0.789233	0.914373
Monocyte	ACSM5	21	14	14	-0.0914371	0.693443	0.861937
Monocyte	ACSM3	21	20	21	0.400833	0.0717428	0.262185
Monocyte	ACSM1	21	18	18	0.473403	0.0301858	0.158452
Monocyte	THUMPD1	21	21	21	0.556625	0.00877344	0.0794983
Monocyte	ERI2	21	19	20	0.213128	0.353621	0.622913
Monocyte	REXO5	21	19	17	0.240315	0.294038	0.563784
Monocyte	DCUN1D3	21	20	21	0.14202	0.539155	0.765397
Monocyte	LYRM1	21	21	21	0.390681	0.079935	0.277216
Monocyte	DNAH3	21	13	13	-0.124723	0.590116	0.800915
Monocyte	TMEM159	21	21	21	0.550974	0.00963577	0.0834567
Monocyte	NPIPB3	21	19	18	0.697719	0.000437571	0.0143238
Monocyte	METTL9	21	21	21	0.103486	0.655312	0.840743
Monocyte	IGSF6	21	21	21	0.733418	0.000154923	0.00758602
Monocyte	OTOA	21	17	17	0.187527	0.415648	0.676072
Monocyte	NPIPB4	21	21	21	0.682893	0.000645967	0.0179097
Monocyte	UQCRC2	21	21	21	0.0392255	0.865945	0.946267
Monocyte	MOSMO	21	21	21	0.302763	0.18219	0.441612
Monocyte	VWA3A	21	16	13	-0.312526	0.167797	0.422405
Monocyte	SDR42E2	21	19	19	-0.052003	0.822861	0.927498
Monocyte	EEF2K	21	21	21	-0.0588114	0.800095	0.918365
Monocyte	POLR3E	21	21	21	0.0219736	0.92468	0.970611
Monocyte	CDR2	21	21	21	-0.00558583	0.980829	0.993536
Monocyte	NPIPB5	21	21	21	0.571235	0.00683299	0.0692518
Monocyte	USP31	21	20	21	0.113969	0.622792	0.821346
Monocyte	COG7	21	21	21	0.38769	0.0824769	0.281641
Monocyte	GGA2	21	21	21	0.475836	0.0292318	0.155812
Monocyte	EARS2	21	19	20	0.241103	0.29241	0.562405
Monocyte	UBFD1	21	21	21	0.533158	0.0128188	0.0980864
Monocyte	NDUFAB1	21	21	21	-0.224079	0.328829	0.59942
Monocyte	PALB2	21	20	20	0.513092	0.0173744	0.116275
Monocyte	DCTN5	21	21	21	0.707368	0.00033541	0.0122266
Monocyte	PLK1	21	20	21	-0.0465095	0.841332	0.934425
Monocyte	PRKCB	21	21	21	0.0996662	0.667316	0.846993
Monocyte	RBBP6	21	21	21	0.283534	0.212945	0.479409
Monocyte	TNRC6A	21	21	21	-0.143592	0.534625	0.762352
Monocyte	SLC5A11	21	17	15	0.603956	0.0037396	0.0498728
Monocyte	ARHGAP17	21	21	21	0.408373	0.066079	0.249367
Monocyte	LCMT1	21	21	21	0.139777	0.545648	0.769807
Monocyte	ZKSCAN2	21	20	21	0.231329	0.313003	0.582703
Monocyte	HS3ST4	21	15	12	0.165733	0.472776	0.716515
Monocyte	KDM8	21	20	19	0.287452	0.206416	0.472822
Monocyte	NSMCE1	21	21	21	0.302578	0.182471	0.441883
Monocyte	IL4R	21	21	21	0.198414	0.388582	0.653334
Monocyte	IL21R	21	21	21	0.514349	0.0170555	0.115468
Monocyte	GTF3C1	21	21	21	-0.00512052	0.982425	0.993938
Monocyte	KIAA0556	21	21	21	0.324617	0.151083	0.396058
Monocyte	GSG1L	21	16	14	-0.117546	0.611843	0.815252
Monocyte	XPO6	21	21	21	0.468665	0.0321141	0.164173
Monocyte	SBK1	21	19	14	0.223413	0.330308	0.600838
Monocyte	NPIPB6	21	16	11	-0.0392536	0.86585	0.946267
Monocyte	EIF3CL	21	18	15	0.488956	0.0244901	0.14101
Monocyte	CLN3	21	20	21	0.433162	0.0498209	0.212964
Monocyte	APOBR	21	21	21	0.504748	0.0196161	0.124592
Monocyte	IL27	21	20	21	0.453926	0.0387377	0.183522
Monocyte	NUPR1	21	12	16	0.383591	0.0860571	0.28824
Monocyte	SGF29	21	21	21	0.300727	0.185295	0.445597
Monocyte	SULT1A1	21	21	21	0.208595	0.364192	0.633011
Monocyte	EIF3C	21	21	21	0.499617	0.0211057	0.129911
Monocyte	ATXN2L	21	21	21	0.168623	0.464981	0.710354
Monocyte	TUFM	21	21	21	0.38418	0.0855354	0.287575
Monocyte	SH2B1	21	21	21	0.195667	0.395318	0.659511
Monocyte	ATP2A1	21	17	13	-0.195088	0.396745	0.660637
Monocyte	RABEP2	21	21	21	0.267821	0.240493	0.510018
Monocyte	CD19	21	17	18	-0.0348501	0.880789	0.951863
Monocyte	NFATC2IP	21	21	21	0.100323	0.665247	0.846083
Monocyte	SPNS1	21	21	21	0.178772	0.438133	0.691227
Monocyte	LAT	21	21	21	0.054902	0.81315	0.922854
Monocyte	NPIPB11	21	16	21	0.237693	0.299497	0.569536
Monocyte	BOLA2	21	15	12	0.129725	0.575171	0.790777
Monocyte	BOLA2-SMG1P6	21	20	21	0.462113	0.0349387	0.172408
Monocyte	SLX1B	21	18	18	0.464661	0.0338179	0.169567
Monocyte	NPIPB12	21	15	19	0.538135	0.0118544	0.0937137
Monocyte	SPN	21	21	21	0.328409	0.146091	0.389428
Monocyte	QPRT	21	20	20	-0.202099	0.37965	0.64636
Monocyte	C16orf54	21	21	21	0.387567	0.0825828	0.281782
Monocyte	KIF22	21	21	21	0.0666831	0.773968	0.907458
Monocyte	MAZ	21	21	21	0.468082	0.032358	0.165035
Monocyte	PRRT2	21	13	13	0.069186	0.765708	0.90347
Monocyte	PAGR1	21	21	21	0.134179	0.562005	0.782004
Monocyte	MVP	21	21	21	0.604909	0.00367107	0.0494966
Monocyte	CDIPT	21	21	21	0.47315	0.0302866	0.158726
Monocyte	ASPHD1	21	17	11	-0.185726	0.420222	0.678215
Monocyte	KCTD13	21	21	21	0.433981	0.0493422	0.212082
Monocyte	TMEM219	21	21	21	-0.0036195	0.987577	0.995214
Monocyte	TAOK2	21	21	21	0.379782	0.0894857	0.295424
Monocyte	HIRIP3	21	21	21	0.175847	0.445785	0.697097
Monocyte	INO80E	21	21	21	0.124253	0.59153	0.801754
Monocyte	ALDOA	21	21	21	0.159191	0.490665	0.729549
Monocyte	PPP4C	21	21	21	0.427015	0.0535301	0.222532
Monocyte	TBX6	21	15	14	0.127718	0.581148	0.794583
Monocyte	YPEL3	21	21	21	0.0391641	0.866153	0.946267
Monocyte	GDPD3	21	18	18	0.101326	0.662089	0.844565
Monocyte	MAPK3	21	21	21	0.40095	0.0716524	0.26214
Monocyte	CORO1A	21	21	21	0.391171	0.0795242	0.276775
Monocyte	BOLA2B	21	18	20	-0.16447	0.476205	0.718613
Monocyte	SLX1A	21	18	16	-0.0520013	0.822867	0.927498
Monocyte	NPIPB13	21	20	19	0.796054	1.58871e-05	0.00186148
Monocyte	CD2BP2	21	21	21	0.538009	0.0118779	0.0938245
Monocyte	TBC1D10B	21	21	21	-0.376367	0.0926458	0.300343
Monocyte	MYLPF	21	19	18	-0.0356411	0.878102	0.951398
Monocyte	ZNF48	21	20	21	0.395516	0.0759509	0.269994
Monocyte	SEPTIN1	21	21	21	0.236408	0.302194	0.571672
Monocyte	ZNF771	21	20	21	-0.025165	0.913777	0.967134
Monocyte	DCTPP1	21	21	21	0.696051	0.000457696	0.014614
Monocyte	SEPHS2	21	21	21	0.610078	0.00331695	0.0466541
Monocyte	ITGAL	21	21	21	0.414117	0.0619967	0.240066
Monocyte	ZNF768	21	19	21	-0.000227163	0.99922	0.999525
Monocyte	ZNF747	21	19	21	0.0254772	0.912711	0.96663
Monocyte	ZNF764	21	19	21	0.159797	0.488996	0.728473
Monocyte	ZNF688	21	21	21	-0.0537521	0.816999	0.92541
Monocyte	ZNF785	21	19	21	-0.12871	0.578191	0.793033
Monocyte	ZNF689	21	21	21	0.170651	0.459551	0.707081
Monocyte	PRR14	21	21	21	0.0258174	0.91155	0.966095
Monocyte	FBRS	21	21	21	0.00920133	0.968424	0.988291
Monocyte	SRCAP	21	21	21	0.00957014	0.967159	0.987853
Monocyte	PHKG2	21	21	21	0.175289	0.447255	0.698079
Monocyte	CCDC189	21	19	18	0.0911461	0.694373	0.862814
Monocyte	RNF40	21	21	21	0.00943748	0.967614	0.987908
Monocyte	ZNF629	21	20	21	0.260107	0.254825	0.525379
Monocyte	BCL7C	21	21	21	-0.331245	0.142434	0.384442
Monocyte	CTF1	21	18	16	-0.111887	0.629198	0.825752
Monocyte	FBXL19	21	20	21	-0.00602603	0.979318	0.993014
Monocyte	ORAI3	21	21	21	-0.0454165	0.845017	0.936732
Monocyte	SETD1A	21	21	21	0.000466443	0.998399	0.999171
Monocyte	HSD3B7	21	17	21	0.603425	0.00377833	0.0501346
Monocyte	STX1B	21	17	19	0.271575	0.233712	0.501881
Monocyte	STX4	21	21	21	0.48261	0.0267008	0.148183
Monocyte	ZNF668	21	21	21	0.186162	0.419111	0.677877
Monocyte	ZNF646	21	19	21	-0.00618372	0.978777	0.992772
Monocyte	PRSS53	21	15	14	0.389496	0.0809351	0.278574
Monocyte	VKORC1	21	20	21	-0.416233	0.0605426	0.237234
Monocyte	BCKDK	21	21	21	-0.0370177	0.87343	0.949472
Monocyte	KAT8	21	21	21	-0.233819	0.307675	0.577463
Monocyte	PRSS36	21	20	18	-0.35928	0.109698	0.330253
Monocyte	FUS	21	21	21	0.282772	0.21423	0.480267
Monocyte	PYCARD	21	21	21	-0.0234715	0.919561	0.969304
Monocyte	TRIM72	21	15	14	0.306808	0.176128	0.433668
Monocyte	ITGAM	21	21	21	0.120722	0.602189	0.808848
Monocyte	ITGAX	21	21	21	0.30248	0.18262	0.442066
Monocyte	ITGAD	21	16	12	-0.0303294	0.896167	0.959093
Monocyte	ARMC5	21	19	21	0.426114	0.0540909	0.22357
Monocyte	TGFB1I1	21	18	14	0.0360434	0.876737	0.950939
Monocyte	C16orf58	21	20	21	0.348789	0.121235	0.351284
Monocyte	ZNF720	21	21	21	0.317226	0.161154	0.411846
Monocyte	ZNF267	21	21	21	0.204063	0.374938	0.642758
Monocyte	SHCBP1	21	21	21	0.0167357	0.942601	0.977885
Monocyte	VPS35	21	21	21	0.460378	0.0357185	0.174347
Monocyte	ORC6	21	20	20	0.0798324	0.730857	0.884744
Monocyte	MYLK3	21	17	13	-0.266391	0.243111	0.513423
Monocyte	C16orf87	21	21	21	-0.0991453	0.66896	0.847312
Monocyte	GPT2	21	19	21	0.144695	0.53146	0.760313
Monocyte	DNAJA2	21	21	21	0.464711	0.0337965	0.169538
Monocyte	NETO2	21	21	21	0.0716967	0.757447	0.898914
Monocyte	ITFG1	21	21	21	0.580996	0.00574531	0.0630399
Monocyte	PHKB	21	21	21	0.370444	0.098319	0.311502
Monocyte	ABCC11	21	18	20	-0.0441663	0.849235	0.938396
Monocyte	LONP2	21	21	21	0.475732	0.0292722	0.155948
Monocyte	SIAH1	21	21	21	0.168953	0.464095	0.709621
Monocyte	N4BP1	21	21	21	0.0514154	0.824833	0.928485
Monocyte	CNEP1R1	21	21	21	0.306779	0.176171	0.433668
Monocyte	HEATR3	21	21	21	-0.098973	0.669503	0.847732
Monocyte	TENT4B	21	21	21	0.0618758	0.789898	0.914714
Monocyte	ADCY7	21	21	21	0.645854	0.00156389	0.0314464
Monocyte	BRD7	21	21	21	0.149428	0.517968	0.75032
Monocyte	NKD1	21	20	20	-0.242869	0.28878	0.558618
Monocyte	SNX20	21	21	21	0.789097	2.12193e-05	0.00228507
Monocyte	NOD2	21	21	21	0.63665	0.0019144	0.0349508
Monocyte	CYLD	21	21	21	0.131832	0.568928	0.786577
Monocyte	HNRNPA1P48	21	20	20	0.683786	0.000631392	0.0177046
Monocyte	CHD9	21	21	21	0.492964	0.0231705	0.136659
Monocyte	RBL2	21	21	21	0.0724661	0.754921	0.89782
Monocyte	AKTIP	21	21	21	-0.0944287	0.683904	0.856872
Monocyte	RPGRIP1L	21	19	18	0.0973834	0.674528	0.851548
Monocyte	FTO	21	21	21	0.46139	0.0352619	0.173182
Monocyte	MMP2	21	13	17	0.116185	0.616	0.81807
Monocyte	LPCAT2	21	21	21	0.74587	0.000103768	0.00584442
Monocyte	CAPNS2	21	16	17	0.104094	0.653408	0.839913
Monocyte	CES1	21	21	21	0.647044	0.00152283	0.0308874
Monocyte	GNAO1	21	18	17	-0.026879	0.907928	0.964532
Monocyte	AMFR	21	21	21	0.457841	0.0368829	0.177685
Monocyte	NUDT21	21	21	21	-0.00801112	0.972507	0.989472
Monocyte	OGFOD1	21	21	21	0.455119	0.0381647	0.181777
Monocyte	BBS2	21	21	21	0.117896	0.610776	0.814639
Monocyte	MT2A	21	21	21	0.520146	0.0156444	0.109651
Monocyte	MT1E	21	21	21	0.250295	0.273825	0.545034
Monocyte	MT1M	21	13	12	-0.0339294	0.883918	0.952743
Monocyte	MT1F	21	21	21	0.456212	0.0376458	0.180236
Monocyte	MT1G	21	19	21	0.0360555	0.876695	0.950939
Monocyte	MT1H	21	13	13	-0.0588358	0.800014	0.918365
Monocyte	MT1X	21	21	21	0.0959909	0.678941	0.854481
Monocyte	NUP93	21	21	21	0.168205	0.466106	0.711659
Monocyte	SLC12A3	21	14	16	0.417099	0.0599547	0.235706
Monocyte	HERPUD1	21	21	21	0.374149	0.0947405	0.304514
Monocyte	CETP	21	19	15	-0.0994647	0.667952	0.847238
Monocyte	NLRC5	21	21	21	0.338274	0.133648	0.370616
Monocyte	CPNE2	21	21	21	-0.181744	0.43043	0.685668
Monocyte	FAM192A	21	21	21	0.731881	0.000162534	0.00772803
Monocyte	RSPRY1	21	20	21	0.514139	0.0171084	0.115578
Monocyte	ARL2BP	21	21	21	0.184526	0.423283	0.681208
Monocyte	CIAPIN1	21	21	21	0.143067	0.536136	0.763672
Monocyte	COQ9	21	21	21	0.237635	0.299617	0.56959
Monocyte	POLR2C	21	21	21	0.124871	0.589673	0.800859
Monocyte	DOK4	21	15	11	0.0706928	0.760748	0.900998
Monocyte	CCDC102A	21	20	18	-0.161981	0.482998	0.723476
Monocyte	ADGRG5	21	19	21	0.59359	0.00455738	0.0559462
Monocyte	ADGRG1	21	19	16	0.0562999	0.808476	0.921907
Monocyte	ADGRG3	21	18	15	0.238116	0.298612	0.568588
Monocyte	KATNB1	21	21	21	-0.373982	0.0948996	0.304514
Monocyte	KIFC3	21	17	21	-0.0493252	0.831854	0.931642
Monocyte	CNGB1	21	16	18	0.310528	0.170676	0.425732
Monocyte	ZNF319	21	20	21	0.292352	0.198441	0.462137
Monocyte	USB1	21	21	21	0.493597	0.0229674	0.136196
Monocyte	CFAP20	21	20	21	0.186635	0.41791	0.677382
Monocyte	CSNK2A2	21	21	21	0.213401	0.35299	0.622536
Monocyte	CCDC113	21	18	12	0.047468	0.838103	0.933349
Monocyte	GINS3	21	19	18	-0.227163	0.32204	0.592745
Monocyte	SETD6	21	19	21	-0.00424389	0.985434	0.994834
Monocyte	CNOT1	21	21	21	0.453392	0.0389964	0.184348
Monocyte	SLC38A7	21	20	21	0.455585	0.0379428	0.181261
Monocyte	GOT2	21	21	21	0.078082	0.736554	0.887421
Monocyte	TK2	21	21	21	0.379709	0.0895525	0.295424
Monocyte	CKLF	21	21	21	-0.103928	0.653928	0.840253
Monocyte	CKLF-CMTM1	21	17	17	0.189859	0.409767	0.671081
Monocyte	CMTM1	21	18	14	0.135242	0.558883	0.780146
Monocyte	CMTM2	21	20	15	0.195995	0.394509	0.658921
Monocyte	CMTM3	21	21	21	0.150073	0.516144	0.748934
Monocyte	CMTM4	21	21	21	0.0915499	0.693082	0.861762
Monocyte	DYNC1LI2	21	21	21	0.37036	0.0984012	0.311638
Monocyte	NAE1	21	21	21	-0.0427952	0.853866	0.940514
Monocyte	PDP2	21	21	18	0.042324	0.855459	0.941358
Monocyte	RRAD	21	18	17	0.0693327	0.765225	0.903224
Monocyte	CIAO2B	21	21	21	0.296678	0.191575	0.453551
Monocyte	CES2	21	21	21	0.0288346	0.901259	0.961407
Monocyte	CES4A	21	20	20	-0.0569617	0.806266	0.921004
Monocyte	CBFB	21	21	21	0.0750338	0.746506	0.893425
Monocyte	C16orf70	21	21	21	0.374506	0.0944016	0.303933
Monocyte	B3GNT9	21	17	17	-0.16071	0.486483	0.726211
Monocyte	TRADD	21	21	21	0.275047	0.227552	0.494341
Monocyte	FBXL8	21	19	21	0.0631352	0.785717	0.912531
Monocyte	HSF4	21	21	19	0.0288776	0.901113	0.961328
Monocyte	NOL3	21	20	20	0.143661	0.534428	0.762243
Monocyte	KIAA0895L	21	20	18	0.565999	0.00748301	0.073338
Monocyte	EXOC3L1	21	19	21	0.132424	0.567178	0.785963
Monocyte	E2F4	21	21	21	0.559458	0.00836562	0.0770941
Monocyte	ELMO3	21	19	20	0.322004	0.154592	0.401987
Monocyte	LRRC29	21	19	20	0.304507	0.17956	0.438474
Monocyte	TMEM208	21	21	21	0.474206	0.0298686	0.157669
Monocyte	FHOD1	21	21	21	-0.182981	0.427244	0.683327
Monocyte	SLC9A5	21	19	18	-0.066071	0.775992	0.908141
Monocyte	PLEKHG4	21	19	18	-0.204188	0.374639	0.642492
Monocyte	TPPP3	21	21	20	0.0136444	0.953191	0.982487
Monocyte	ZDHHC1	21	21	20	0.150121	0.516007	0.748818
Monocyte	ATP6V0D1	21	21	21	0.256738	0.26125	0.530646
Monocyte	AGRP	21	17	16	-0.0610049	0.792793	0.915507
Monocyte	RIPOR1	21	21	21	-0.0682693	0.768731	0.905185
Monocyte	CTCF	21	21	21	0.331575	0.142013	0.38378
Monocyte	CARMIL2	21	20	21	-0.0262068	0.910221	0.965863
Monocyte	ACD	21	21	21	-0.193091	0.40169	0.664928
Monocyte	PARD6A	21	21	21	0.0626279	0.7874	0.913444
Monocyte	ENKD1	21	19	17	0.0819654	0.723933	0.880826
Monocyte	C16orf86	21	20	18	-0.0299882	0.897329	0.959605
Monocyte	GFOD2	21	21	20	-0.328147	0.146432	0.38994
Monocyte	RANBP10	21	21	21	0.0485927	0.834317	0.932088
Monocyte	CENPT	21	21	21	-0.396222	0.0753814	0.268593
Monocyte	THAP11	21	21	21	-0.247747	0.2789	0.550137
Monocyte	NUTF2	21	21	21	0.267158	0.241704	0.511586
Monocyte	EDC4	21	21	21	-0.0645795	0.780928	0.91054
Monocyte	NRN1L	21	18	13	0.043971	0.849895	0.938396
Monocyte	PSKH1	21	19	20	-0.048973	0.833038	0.932088
Monocyte	CTRL	21	18	16	0.29429	0.195344	0.458751
Monocyte	PSMB10	21	21	21	0.691188	0.000520904	0.0158604
Monocyte	LCAT	21	19	21	0.205276	0.372043	0.640053
Monocyte	SLC12A4	21	21	21	0.521761	0.0152687	0.107959
Monocyte	DPEP2	21	21	20	0.0727381	0.754028	0.897352
Monocyte	DUS2	21	21	21	0.309285	0.172484	0.427885
Monocyte	DDX28	21	20	21	-0.084923	0.714366	0.874581
Monocyte	NFATC3	21	21	21	-0.0212553	0.927135	0.971982
Monocyte	PLA2G15	21	20	21	0.497189	0.0218415	0.132187
Monocyte	SLC7A6	21	21	21	-0.117569	0.611773	0.815252
Monocyte	SLC7A6OS	21	21	21	0.360565	0.108342	0.328429
Monocyte	PRMT7	21	21	21	0.298612	0.188557	0.449936
Monocyte	SMPD3	21	19	18	-0.171546	0.457164	0.705475
Monocyte	ZFP90	21	21	21	0.435779	0.0483035	0.209966
Monocyte	TANGO6	21	21	21	0.0853317	0.713047	0.873689
Monocyte	HAS3	21	16	16	-0.196329	0.393689	0.65797
Monocyte	CHTF8	21	21	21	0.447158	0.0421151	0.193061
Monocyte	DERPC	21	18	16	0.665153	0.00100132	0.0238481
Monocyte	UTP4	21	21	21	0.245525	0.283374	0.554391
Monocyte	SNTB2	21	21	21	0.425319	0.0545896	0.224711
Monocyte	VPS4A	21	21	21	0.69722	0.00044351	0.0143238
Monocyte	COG8	21	20	21	-0.0320375	0.890352	0.956193
Monocyte	PDF	21	19	21	0.123377	0.594167	0.803802
Monocyte	NIP7	21	21	21	0.366884	0.101849	0.317322
Monocyte	TMED6	21	18	11	0.0354928	0.878606	0.951423
Monocyte	TERF2	21	21	21	0.493372	0.0230393	0.136398
Monocyte	CYB5B	21	21	21	0.507537	0.0188425	0.121748
Monocyte	NFAT5	21	21	21	0.0014562	0.995002	0.997663
Monocyte	NQO1	21	20	20	0.0677655	0.770393	0.90574
Monocyte	NOB1	21	21	21	0.202618	0.378402	0.645156
Monocyte	WWP2	21	21	21	0.0627144	0.787113	0.913288
Monocyte	CLEC18A	21	16	16	0.224215	0.328528	0.599219
Monocyte	PDPR	21	21	21	0.285886	0.20901	0.475497
Monocyte	EXOSC6	21	21	21	0.509797	0.0182337	0.119518
Monocyte	AARS	21	21	21	0.364721	0.104038	0.32117
Monocyte	DDX19B	21	20	21	0.683589	0.000634579	0.017756
Monocyte	DDX19A	21	21	21	0.399365	0.0728863	0.263786
Monocyte	ST3GAL2	21	21	21	0.270788	0.235124	0.503518
Monocyte	FCSK	21	21	21	0.0137226	0.952923	0.982421
Monocyte	COG4	21	21	21	0.660423	0.00112014	0.025476
Monocyte	SF3B3	21	21	21	-0.29354	0.19654	0.460295
Monocyte	IL34	21	17	18	-0.0118013	0.959509	0.984567
Monocyte	MTSS2	21	20	21	0.338579	0.133276	0.370033
Monocyte	VAC14	21	21	21	0.393761	0.0773789	0.27231
Monocyte	CMTR2	21	21	21	0.360972	0.107914	0.327587
Monocyte	ZNF23	21	19	17	0.214645	0.350123	0.620007
Monocyte	ZNF19	21	18	17	-0.260182	0.254683	0.525272
Monocyte	PHLPP2	21	21	21	0.169624	0.462298	0.708731
Monocyte	AP1G1	21	21	21	0.155782	0.500117	0.737364
Monocyte	ATXN1L	21	21	21	0.394766	0.0765583	0.271021
Monocyte	IST1	21	21	21	0.509386	0.0183431	0.119938
Monocyte	ZNF821	21	21	21	-0.322182	0.154352	0.401738
Monocyte	PKD1L3	21	18	14	0.563178	0.00785371	0.0748567
Monocyte	DHODH	21	19	20	-0.28564	0.209419	0.475879
Monocyte	TXNL4B	21	21	20	0.371015	0.0977612	0.310259
Monocyte	HP	21	20	17	0.256948	0.260848	0.530339
Monocyte	DHX38	21	21	21	0.532005	0.0130512	0.0987722
Monocyte	PMFBP1	21	18	17	-0.200441	0.383654	0.649357
Monocyte	ZFHX3	21	21	21	0.254007	0.266535	0.537949
Monocyte	PSMD7	21	21	21	0.444411	0.0435493	0.197
Monocyte	NPIPB15	21	18	19	0.519966	0.0156869	0.109791
Monocyte	GLG1	21	21	21	0.360222	0.108703	0.328765
Monocyte	RFWD3	21	21	21	0.212866	0.354227	0.623377
Monocyte	MLKL	21	21	21	0.718712	0.000242081	0.0099276
Monocyte	WDR59	21	21	21	0.19439	0.398469	0.661912
Monocyte	ZNRF1	21	21	21	-0.169652	0.462221	0.708706
Monocyte	LDHD	21	18	16	0.0587875	0.800175	0.918365
Monocyte	ZFP1	21	20	21	-0.0417425	0.857425	0.941807
Monocyte	CFDP1	21	21	21	0.781521	2.8737e-05	0.00265574
Monocyte	TMEM170A	21	20	21	0.0536184	0.817447	0.925449
Monocyte	TMEM231	21	19	17	-0.0724365	0.755018	0.89782
Monocyte	GABARAPL2	21	21	21	-0.383777	0.0858923	0.288001
Monocyte	ADAT1	21	21	21	0.555553	0.00893205	0.0804498
Monocyte	KARS	21	21	21	0.69444	0.00047787	0.0150747
Monocyte	TERF2IP	21	21	21	0.240837	0.292959	0.562803
Monocyte	MON1B	21	21	21	0.329475	0.144709	0.387234
Monocyte	SYCE1L	21	21	20	0.127341	0.582275	0.795295
Monocyte	NUDT7	21	20	18	0.129148	0.576889	0.791977
Monocyte	WWOX	21	21	21	0.295387	0.193607	0.456305
Monocyte	MAF	21	21	21	-0.065177	0.77895	0.909466
Monocyte	DYNLRB2	21	17	11	0.464051	0.0340838	0.16994
Monocyte	CDYL2	21	21	21	-0.33931	0.132387	0.369197
Monocyte	CMC2	21	21	21	0.350017	0.119842	0.348478
Monocyte	CENPN	21	21	21	-0.304657	0.179333	0.438167
Monocyte	ATMIN	21	20	21	0.262031	0.2512	0.521928
Monocyte	GCSH	21	19	21	0.284254	0.211735	0.478055
Monocyte	GAN	21	21	21	0.132895	0.565786	0.784615
Monocyte	CMIP	21	21	21	0.0628642	0.786616	0.912792
Monocyte	PLCG2	21	21	21	0.439695	0.0460992	0.20399
Monocyte	SDR42E1	21	18	11	-0.0344508	0.882146	0.951958
Monocyte	MPHOSPH6	21	21	21	0.424311	0.0552268	0.226199
Monocyte	CDH13	21	16	15	-0.24533	0.283768	0.554577
Monocyte	HSBP1	21	21	21	-0.0732708	0.752281	0.896005
Monocyte	MLYCD	21	21	21	-0.0773451	0.738956	0.888766
Monocyte	OSGIN1	21	19	19	0.400152	0.0722719	0.262832
Monocyte	MBTPS1	21	21	21	0.283877	0.212367	0.47864
Monocyte	HSDL1	21	20	21	-0.00583733	0.979966	0.993311
Monocyte	DNAAF1	21	19	14	0.249313	0.275775	0.547585
Monocyte	TAF1C	21	20	21	0.693605	0.000488621	0.0152575
Monocyte	MEAK7	21	21	21	0.197866	0.389921	0.654287
Monocyte	COTL1	21	21	21	-0.278926	0.220797	0.487224
Monocyte	KLHL36	21	21	21	0.0923539	0.690515	0.860635
Monocyte	USP10	21	21	21	0.227096	0.322186	0.592745
Monocyte	CRISPLD2	21	21	21	0.557461	0.0086515	0.0788976
Monocyte	ZDHHC7	21	21	21	0.316809	0.161737	0.412772
Monocyte	KIAA0513	21	21	21	0.397593	0.074285	0.266496
Monocyte	GSE1	21	21	21	0.212494	0.355088	0.624339
Monocyte	GINS2	21	21	20	-0.00546284	0.981251	0.993632
Monocyte	C16orf74	21	20	21	-0.0617871	0.790193	0.914797
Monocyte	EMC8	21	21	21	0.210651	0.359374	0.628635
Monocyte	COX4I1	21	21	21	-0.288482	0.204723	0.470586
Monocyte	IRF8	21	21	21	0.599739	0.00405614	0.052339
Monocyte	MTHFSD	21	21	21	0.0331309	0.886632	0.954055
Monocyte	C16orf95	21	18	20	-0.222774	0.331729	0.602477
Monocyte	FBXO31	21	21	21	0.161217	0.485091	0.725206
Monocyte	MAP1LC3B	21	21	21	0.548629	0.0100134	0.0854888
Monocyte	ZCCHC14	21	21	21	0.256261	0.262168	0.531834
Monocyte	JPH3	21	13	11	-0.177695	0.440942	0.693324
Monocyte	KLHDC4	21	21	21	0.0468142	0.840305	0.934087
Monocyte	SLC7A5	21	21	21	0.376825	0.0922166	0.299392
Monocyte	BANP	21	21	21	-0.0794084	0.732235	0.885226
Monocyte	ZNF469	21	19	20	0.519473	0.0158033	0.110342
Monocyte	ZFPM1	21	21	21	-0.246784	0.280835	0.551581
Monocyte	ZC3H18	21	21	21	0.0704012	0.761707	0.901423
Monocyte	CYBA	21	21	21	-0.0504836	0.827961	0.930735
Monocyte	MVD	21	21	21	0.162754	0.480882	0.722106
Monocyte	SNAI3	21	21	21	0.487338	0.0250394	0.143053
Monocyte	RNF166	21	21	21	-0.0445603	0.847905	0.93778
Monocyte	CTU2	21	20	21	0.2495	0.275403	0.547261
Monocyte	PIEZO1	21	21	21	0.287095	0.207005	0.473134
Monocyte	CDT1	21	21	21	-0.0624979	0.787832	0.913718
Monocyte	APRT	21	21	21	-0.23457	0.30608	0.5762
Monocyte	GALNS	21	21	21	0.43157	0.0507622	0.215993
Monocyte	TRAPPC2L	21	21	21	-0.362369	0.106458	0.32588
Monocyte	CBFA2T3	21	21	21	0.356076	0.113133	0.336883
Monocyte	ACSF3	21	21	21	-0.0980939	0.672281	0.849815
Monocyte	ZNF778	21	21	21	-0.141008	0.542079	0.766878
Monocyte	ANKRD11	21	21	21	-0.0350989	0.879944	0.951665
Monocyte	SPG7	21	21	21	0.245454	0.283518	0.554407
Monocyte	CPNE7	21	14	11	-0.101319	0.662111	0.844565
Monocyte	CHMP1A	21	21	21	0.550228	0.00975462	0.0838859
Monocyte	SPATA33	21	19	21	-0.407344	0.0668314	0.250985
Monocyte	CDK10	21	21	21	0.0817318	0.72469	0.880826
Monocyte	SPATA2L	21	21	21	0.316755	0.161812	0.412883
Monocyte	VPS9D1	21	21	21	-0.177278	0.442032	0.694123
Monocyte	ZNF276	21	21	21	0.392168	0.0786936	0.274873
Monocyte	FANCA	21	20	21	0.256699	0.261326	0.530646
Monocyte	SPIRE2	21	18	12	0.0134601	0.953822	0.982487
Monocyte	TCF25	21	21	21	0.104536	0.652025	0.838932
Monocyte	MC1R	21	18	19	-0.247576	0.279242	0.550225
Monocyte	DEF8	21	21	21	0.0795744	0.731696	0.884949
Monocyte	CENPBD1	21	19	21	0.105119	0.650204	0.838258
Monocyte	GAS8	21	18	21	-0.142901	0.536613	0.764021
Monocyte	RPH3AL	21	19	21	-0.218747	0.340767	0.610997
Monocyte	C17orf97	21	18	17	0.420374	0.0577712	0.231403
Monocyte	RFLNB	21	21	21	-0.198198	0.38911	0.653647
Monocyte	VPS53	21	21	21	0.559805	0.00831674	0.0769089
Monocyte	TLCD3A	21	16	17	-0.225437	0.325829	0.596021
Monocyte	GEMIN4	21	20	21	0.58123	0.00572112	0.0629323
Monocyte	GLOD4	21	21	21	0.27682	0.224448	0.49073
Monocyte	MRM3	21	19	21	0.162129	0.482591	0.723032
Monocyte	NXN	21	16	14	0.329408	0.144795	0.38731
Monocyte	TIMM22	21	20	21	-0.162945	0.480361	0.721841
Monocyte	ABR	21	21	21	0.00293726	0.989918	0.995379
Monocyte	YWHAE	21	21	21	0.577983	0.00606456	0.065516
Monocyte	CRK	21	21	21	0.0502026	0.828905	0.930993
Monocyte	MYO1C	21	20	21	0.345093	0.125499	0.358418
Monocyte	INPP5K	21	21	21	0.197967	0.389675	0.654134
Monocyte	PITPNA	21	21	21	0.488897	0.0245099	0.14101
Monocyte	SLC43A2	21	21	21	0.0231066	0.920807	0.969304
Monocyte	SCARF1	21	21	21	0.124569	0.590581	0.801055
Monocyte	RILP	21	21	21	0.0419167	0.856836	0.941573
Monocyte	PRPF8	21	21	21	0.141263	0.541341	0.766682
Monocyte	TLCD2	21	16	18	0.514181	0.0170978	0.115578
Monocyte	WDR81	21	21	21	-0.123756	0.593025	0.802875
Monocyte	SERPINF2	21	19	18	0.0787384	0.734416	0.886443
Monocyte	SERPINF1	21	19	20	-0.237092	0.300757	0.570621
Monocyte	SMYD4	21	21	21	-0.240424	0.293813	0.563617
Monocyte	RPA1	21	21	21	0.172654	0.454218	0.703328
Monocyte	RTN4RL1	21	17	12	-0.361719	0.107135	0.326504
Monocyte	DPH1	21	21	21	0.707517	0.000334009	0.0122095
Monocyte	OVCA2	21	21	21	0.193839	0.399834	0.662837
Monocyte	HIC1	21	21	21	0.0689549	0.76647	0.903819
Monocyte	SMG6	21	21	21	0.356602	0.112564	0.335945
Monocyte	SRR	21	21	21	-0.172309	0.455134	0.704127
Monocyte	TSR1	21	21	21	0.226054	0.324472	0.595087
Monocyte	SGSM2	21	21	21	0.120668	0.602353	0.808848
Monocyte	MNT	21	21	21	0.447784	0.0417935	0.192238
Monocyte	METTL16	21	21	21	0.023723	0.918701	0.96869
Monocyte	PAFAH1B1	21	21	21	0.397668	0.0742261	0.266357
Monocyte	CLUH	21	21	21	0.258637	0.257616	0.52741
Monocyte	RAP1GAP2	21	21	21	0.322356	0.154117	0.401379
Monocyte	OR3A2	21	17	18	0.550944	0.00964061	0.0834567
Monocyte	SPATA22	21	14	11	0.530574	0.0133442	0.100209
Monocyte	TRPV1	21	19	19	0.0256745	0.912038	0.966385
Monocyte	SHPK	21	19	17	-0.332239	0.141167	0.382755
Monocyte	CTNS	21	20	21	0.208802	0.363704	0.632984
Monocyte	TAX1BP3	21	20	21	0.72091	0.000226855	0.00957239
Monocyte	P2RX5-TAX1BP3	21	16	11	-0.12954	0.575723	0.791204
Monocyte	EMC6	21	21	21	-0.0327615	0.887889	0.954984
Monocyte	P2RX5	21	18	21	-0.229384	0.317203	0.588195
Monocyte	ITGAE	21	21	21	-0.200724	0.382969	0.649304
Monocyte	HASPIN	21	18	13	0.0118431	0.959365	0.984567
Monocyte	NCBP3	21	21	21	0.171716	0.456711	0.705143
Monocyte	CAMKK1	21	21	21	0.451647	0.0398503	0.18677
Monocyte	P2RX1	21	21	21	0.245534	0.283356	0.554391
Monocyte	ATP2A3	21	21	21	-0.00211948	0.992725	0.996827
Monocyte	ZZEF1	21	21	21	0.128071	0.580095	0.794301
Monocyte	CYB5D2	21	21	21	0.248037	0.27832	0.549704
Monocyte	ANKFY1	21	21	21	0.54254	0.0110507	0.0903537
Monocyte	UBE2G1	21	21	21	0.104162	0.653197	0.83985
Monocyte	SPNS3	21	21	21	0.312209	0.168251	0.423137
Monocyte	SPNS2	21	16	11	-0.0782759	0.735922	0.887231
Monocyte	MYBBP1A	21	21	21	-0.0439811	0.84986	0.938396
Monocyte	ALOX15	21	12	12	-0.318253	0.159728	0.409445
Monocyte	PELP1	21	21	21	0.148385	0.520928	0.752382
Monocyte	ARRB2	21	21	21	0.197936	0.389749	0.654134
Monocyte	MED11	21	21	21	0.0221955	0.923921	0.970588
Monocyte	CXCL16	21	21	21	0.0665263	0.774487	0.907544
Monocyte	ZMYND15	21	18	21	0.0558234	0.810068	0.921989
Monocyte	VMO1	21	20	20	-0.146768	0.525529	0.755871
Monocyte	GLTPD2	21	18	18	-0.173732	0.451361	0.701165
Monocyte	PSMB6	21	21	21	0.0858134	0.711494	0.872937
Monocyte	PLD2	21	21	21	0.335732	0.136779	0.375749
Monocyte	MINK1	21	21	21	0.265704	0.244373	0.514738
Monocyte	CHRNE	21	21	21	-0.00827579	0.971599	0.989162
Monocyte	C17orf107	21	15	20	0.0959072	0.679207	0.854547
Monocyte	GP1BA	21	17	18	-0.399686	0.0726353	0.26324
Monocyte	SLC25A11	21	21	21	0.233135	0.309133	0.578874
Monocyte	RNF167	21	21	21	0.044011	0.84976	0.938396
Monocyte	PFN1	21	21	21	-0.0406511	0.861118	0.943749
Monocyte	ENO3	21	19	21	-0.570205	0.0069571	0.0700138
Monocyte	SPAG7	21	21	21	0.386515	0.0834914	0.283189
Monocyte	CAMTA2	21	21	21	0.234517	0.306191	0.576264
Monocyte	INCA1	21	18	17	0.251901	0.270655	0.542158
Monocyte	KIF1C	21	21	21	0.0720258	0.756366	0.898425
Monocyte	ZFP3	21	18	19	0.0220587	0.924389	0.970611
Monocyte	ZNF232	21	20	18	0.0973857	0.674521	0.851548
Monocyte	USP6	21	14	13	-0.10743	0.643002	0.833723
Monocyte	ZNF594	21	19	21	-0.047987	0.836356	0.932639
Monocyte	SCIMP	21	21	21	0.662879	0.00105703	0.0246388
Monocyte	RABEP1	21	21	21	0.289277	0.203422	0.468417
Monocyte	NUP88	21	21	21	0.171979	0.456013	0.70461
Monocyte	RPAIN	21	21	21	0.246986	0.280427	0.551517
Monocyte	C1QBP	21	21	21	-0.187561	0.415563	0.676032
Monocyte	DHX33	21	21	21	-0.0780822	0.736553	0.887421
Monocyte	DERL2	21	21	21	0.518203	0.0161063	0.111715
Monocyte	MIS12	21	21	21	0.180312	0.434131	0.688611
Monocyte	NLRP1	21	21	21	0.391863	0.0789464	0.275259
Monocyte	PIMREG	21	13	11	0.634194	0.00201841	0.0359885
Monocyte	PITPNM3	21	17	15	0.068639	0.767512	0.90454
Monocyte	KIAA0753	21	20	20	0.295658	0.193179	0.455935
Monocyte	TXNDC17	21	21	21	-0.379601	0.0896511	0.295532
Monocyte	MED31	21	21	21	0.182982	0.427241	0.683327
Monocyte	C17orf100	21	19	16	0.125532	0.587689	0.800025
Monocyte	XAF1	21	21	21	0.670414	0.0008819	0.0217541
Monocyte	FBXO39	21	19	18	0.000849308	0.997085	0.998509
Monocyte	RNASEK	21	21	21	0.91376	7.23082e-09	8.62637e-06
Monocyte	RNASEK-C17orf49	21	19	20	0.537316	0.0120089	0.0941546
Monocyte	C17orf49	21	21	21	0.287237	0.206771	0.473134
Monocyte	SLC16A13	21	19	19	0.136216	0.556027	0.777548
Monocyte	CLEC10A	21	21	21	0.246635	0.281134	0.551632
Monocyte	ASGR2	21	21	21	0.564589	0.00766648	0.0743447
Monocyte	ASGR1	21	21	21	0.143312	0.535431	0.763
Monocyte	DLG4	21	21	21	-0.0360877	0.876586	0.950939
Monocyte	ACADVL	21	21	21	-0.07241	0.755105	0.89782
Monocyte	DVL2	21	20	21	0.393542	0.0775591	0.272725
Monocyte	PHF23	21	21	21	0.52591	0.0143365	0.104915
Monocyte	GABARAP	21	21	21	0.340604	0.130823	0.367099
Monocyte	CTDNEP1	21	21	21	0.19285	0.402289	0.665394
Monocyte	ELP5	21	21	21	0.505343	0.019449	0.12401
Monocyte	CLDN7	21	19	20	0.544581	0.0106937	0.0889021
Monocyte	EIF5A	21	21	21	0.634059	0.00202425	0.0360296
Monocyte	GPS2	21	21	21	0.356945	0.112194	0.335152
Monocyte	NEURL4	21	19	20	0.24588	0.282655	0.55379
Monocyte	ACAP1	21	20	21	0.446927	0.0422341	0.193316
Monocyte	KCTD11	21	20	20	0.0249878	0.914382	0.967228
Monocyte	PLSCR3	21	19	21	0.619912	0.00272179	0.0420819
Monocyte	TMEM256-PLSCR3	21	17	12	0.286477	0.208028	0.474469
Monocyte	TMEM256	21	21	21	-0.274947	0.227728	0.494617
Monocyte	NLGN2	21	17	12	-0.142961	0.536442	0.763859
Monocyte	TMEM102	21	21	21	0.276688	0.224678	0.490917
Monocyte	FGF11	21	19	19	0.111053	0.631771	0.82675
Monocyte	CHRNB1	21	20	21	0.688822	0.000554266	0.0164935
Monocyte	ZBTB4	21	21	21	0.124151	0.591838	0.801847
Monocyte	POLR2A	21	21	21	-0.0475967	0.83767	0.933349
Monocyte	TNFSF12	21	21	21	0.768888	4.64618e-05	0.00378707
Monocyte	TNFSF12-TNFSF13	21	16	11	0.57411	0.00649635	0.0679431
Monocyte	TNFSF13	21	21	21	0.641289	0.0017303	0.0330039
Monocyte	SENP3	21	20	21	0.0533175	0.818455	0.925769
Monocyte	EIF4A1	21	21	21	0.434665	0.0489451	0.211146
Monocyte	CD68	21	21	21	0.0613112	0.791775	0.915197
Monocyte	MPDU1	21	21	21	0.37976	0.0895058	0.295424
Monocyte	SOX15	21	19	14	0.37342	0.0954375	0.305619
Monocyte	FXR2	21	20	21	0.388738	0.0815791	0.279959
Monocyte	SHBG	21	17	15	0.599168	0.00410065	0.0527577
Monocyte	SAT2	21	21	21	0.400013	0.0723796	0.262832
Monocyte	ATP1B2	21	15	16	0.622911	0.00255917	0.0407984
Monocyte	TP53	21	21	21	0.505996	0.0192668	0.123586
Monocyte	WRAP53	21	20	21	-0.291707	0.199479	0.463402
Monocyte	KDM6B	21	21	21	0.373345	0.0955085	0.305697
Monocyte	TMEM88	21	18	18	0.119099	0.607113	0.812393
Monocyte	NAA38	21	21	21	-0.0657808	0.776952	0.908511
Monocyte	CYB5D1	21	20	18	0.0575419	0.804329	0.920231
Monocyte	CHD3	21	21	21	0.000463361	0.99841	0.999171
Monocyte	RNF227	21	19	19	-0.152706	0.508723	0.743967
Monocyte	KCNAB3	21	17	18	0.172926	0.453498	0.70296
Monocyte	TRAPPC1	21	21	21	-0.268894	0.238542	0.507104
Monocyte	CNTROB	21	21	21	-0.0989776	0.669489	0.847732
Monocyte	GUCY2D	21	18	11	-0.213669	0.352372	0.621779
Monocyte	ALOX15B	21	20	13	0.225752	0.325135	0.5955
Monocyte	PER1	21	21	21	0.572255	0.00671199	0.0687063
Monocyte	VAMP2	21	21	21	-0.118512	0.6089	0.813473
Monocyte	TMEM107	21	21	21	0.0252024	0.913649	0.967094
Monocyte	BORCS6	21	19	21	-0.259911	0.255196	0.525624
Monocyte	AURKB	21	20	21	0.0598014	0.796798	0.917563
Monocyte	CTC1	21	21	21	0.00343644	0.988205	0.995214
Monocyte	PFAS	21	20	21	-0.10516	0.650076	0.838175
Monocyte	SLC25A35	21	20	20	0.0988453	0.669907	0.847955
Monocyte	RANGRF	21	21	21	0.0663976	0.774912	0.907739
Monocyte	KRBA2	21	19	21	0.168765	0.4646	0.709937
Monocyte	NDEL1	21	21	21	0.263308	0.248813	0.520296
Monocyte	MYH10	21	19	20	0.232643	0.310184	0.580014
Monocyte	PIK3R6	21	21	21	0.518055	0.0161421	0.111771
Monocyte	PIK3R5	21	21	21	0.253798	0.266942	0.538142
Monocyte	NTN1	21	14	14	0.152495	0.509316	0.74421
Monocyte	STX8	21	21	21	0.149079	0.518958	0.751273
Monocyte	RCVRN	21	19	17	0.197223	0.391494	0.655638
Monocyte	GAS7	21	21	21	0.230984	0.313745	0.583431
Monocyte	MYH3	21	18	19	0.219323	0.339466	0.609949
Monocyte	SCO1	21	21	21	0.576037	0.00627844	0.0669853
Monocyte	ADPRM	21	20	21	0.514744	0.0169562	0.115114
Monocyte	TMEM220	21	19	21	0.426678	0.0537393	0.222658
Monocyte	DNAH9	21	17	11	-0.112386	0.627661	0.824669
Monocyte	ZNF18	21	21	21	-0.304079	0.180202	0.439216
Monocyte	MAP2K4	21	21	21	0.0353605	0.879055	0.951515
Monocyte	ELAC2	21	21	21	0.0246459	0.915549	0.967665
Monocyte	COX10	21	21	21	0.338939	0.132838	0.369496
Monocyte	HS3ST3B1	21	21	21	0.130823	0.571915	0.788614
Monocyte	PMP22	21	19	21	0.340744	0.130655	0.367099
Monocyte	TVP23C	21	19	18	0.186625	0.417936	0.677382
Monocyte	TRIM16	21	20	19	0.399529	0.0727579	0.263539
Monocyte	ZNF286A	21	18	18	0.528609	0.0137552	0.102156
Monocyte	ADORA2B	21	20	21	0.0283767	0.90282	0.961899
Monocyte	ZSWIM7	21	21	21	0.14514	0.530182	0.759971
Monocyte	TTC19	21	21	21	0.457425	0.0370766	0.17803
Monocyte	NCOR1	21	21	21	0.692867	0.000498286	0.0154171
Monocyte	PIGL	21	21	21	0.0553556	0.811632	0.922249
Monocyte	CENPV	21	20	20	0.0503427	0.828435	0.930809
Monocyte	UBB	21	21	21	0.196695	0.392788	0.656981
Monocyte	TRPV2	21	21	21	0.550786	0.0096657	0.0835344
Monocyte	LRRC75A	21	21	21	0.037934	0.870322	0.94845
Monocyte	ZNF287	21	19	19	-0.107591	0.642501	0.833403
Monocyte	ZNF624	21	21	18	0.10159	0.661259	0.844339
Monocyte	CCDC144A	21	19	20	0.790339	2.01661e-05	0.00222386
Monocyte	MPRIP	21	21	21	0.230493	0.314804	0.585011
Monocyte	PLD6	21	19	20	-0.114588	0.620892	0.820283
Monocyte	FLCN	21	19	21	0.245453	0.28352	0.554407
Monocyte	COPS3	21	21	21	0.162536	0.481478	0.722439
Monocyte	NT5M	21	17	18	0.116676	0.614498	0.817275
Monocyte	MED9	21	21	21	0.276097	0.22571	0.49219
Monocyte	RASD1	21	18	17	0.13676	0.554435	0.776704
Monocyte	PEMT	21	21	21	-0.19873	0.387812	0.652719
Monocyte	RAI1	21	21	21	-0.132494	0.566971	0.785843
Monocyte	SREBF1	21	21	21	0.469284	0.031857	0.163364
Monocyte	TOM1L2	21	21	21	-0.0736117	0.751163	0.895363
Monocyte	DRC3	21	16	11	-0.358802	0.110206	0.331097
Monocyte	ATPAF2	21	21	21	0.223914	0.329196	0.599672
Monocyte	GID4	21	21	21	-0.127911	0.580573	0.794542
Monocyte	DRG2	21	21	21	0.44638	0.0425173	0.194409
Monocyte	MYO15A	21	16	16	0.295205	0.193894	0.456818
Monocyte	ALKBH5	21	21	21	0.00604263	0.979261	0.993014
Monocyte	LLGL1	21	18	19	0.0603163	0.795083	0.916781
Monocyte	FLII	21	21	21	0.27913	0.220445	0.486857
Monocyte	MIEF2	21	19	18	-0.111422	0.630634	0.826446
Monocyte	TOP3A	21	21	21	0.118102	0.610147	0.814378
Monocyte	SMCR8	21	21	21	0.540125	0.0114856	0.0923283
Monocyte	SHMT1	21	21	20	0.0770872	0.739797	0.889309
Monocyte	FOXO3B	21	18	18	-0.191303	0.406148	0.668468
Monocyte	TRIM16L	21	18	16	0.166868	0.469709	0.714417
Monocyte	TVP23B	21	21	21	0.706082	0.000347714	0.0125358
Monocyte	PRPSAP2	21	21	21	0.0815961	0.72513	0.881019
Monocyte	SLC5A10	21	19	11	0.302356	0.182808	0.442128
Monocyte	FAM83G	21	16	21	0.26581	0.244179	0.514592
Monocyte	GRAP	21	19	20	-0.183782	0.425189	0.682056
Monocyte	GRAPL	21	18	17	0.0231911	0.920519	0.969304
Monocyte	EPN2	21	20	20	0.0175521	0.939806	0.976877
Monocyte	B9D1	21	21	18	0.303287	0.181397	0.44033
Monocyte	MAPK7	21	21	21	-0.162522	0.481517	0.722439
Monocyte	SLC47A1	21	20	14	-0.239515	0.295696	0.565629
Monocyte	ALDH3A2	21	21	21	0.346227	0.12418	0.356044
Monocyte	ULK2	21	21	21	-0.223176	0.330833	0.601319
Monocyte	AKAP10	21	21	21	0.2299	0.316086	0.586864
Monocyte	SPECC1	21	21	21	0.323573	0.152478	0.398599
Monocyte	USP22	21	21	21	0.0499092	0.829891	0.931125
Monocyte	DHRS7B	21	21	21	0.511212	0.0178605	0.118368
Monocyte	TMEM11	21	21	21	0.536524	0.0121599	0.0946464
Monocyte	NATD1	21	19	19	0.114549	0.62101	0.820283
Monocyte	MAP2K3	21	21	21	-0.0541532	0.815656	0.924431
Monocyte	WSB1	21	21	21	0.404197	0.0691722	0.256353
Monocyte	KSR1	21	21	21	0.280357	0.218338	0.484239
Monocyte	LGALS9	21	21	21	0.813019	7.47436e-06	0.00116367
Monocyte	LYRM9	21	20	21	0.0267327	0.908427	0.964817
Monocyte	NLK	21	21	21	0.395285	0.0761375	0.270187
Monocyte	TMEM97	21	21	21	0.0201488	0.930919	0.973915
Monocyte	IFT20	21	21	21	0.30084	0.185121	0.445338
Monocyte	TNFAIP1	21	21	21	0.210494	0.359741	0.628864
Monocyte	POLDIP2	21	21	21	0.172369	0.454975	0.704085
Monocyte	TMEM199	21	21	21	0.7445	0.000108564	0.00606248
Monocyte	SARM1	21	20	21	0.0561412	0.809006	0.921907
Monocyte	SLC46A1	21	19	20	0.0137217	0.952926	0.982421
Monocyte	UNC119	21	21	21	0.177602	0.441186	0.693541
Monocyte	PIGS	21	21	21	0.241053	0.292513	0.562439
Monocyte	ALDOC	21	20	21	-0.015338	0.947388	0.980013
Monocyte	SPAG5	21	21	21	0.0107971	0.962952	0.985788
Monocyte	RSKR	21	20	20	0.195752	0.395107	0.6595
Monocyte	KIAA0100	21	21	21	0.204148	0.374734	0.642492
Monocyte	SDF2	21	21	21	0.553943	0.00917452	0.0817817
Monocyte	SUPT6H	21	21	21	0.386617	0.0834032	0.283036
Monocyte	PROCA1	21	20	19	0.284115	0.211968	0.478197
Monocyte	RAB34	21	21	21	-0.23216	0.31122	0.580693
Monocyte	TLCD1	21	16	16	-0.246968	0.280464	0.551517
Monocyte	NEK8	21	20	19	0.199969	0.384801	0.650437
Monocyte	TRAF4	21	19	21	-0.049369	0.831707	0.931642
Monocyte	FAM222B	21	21	21	0.400355	0.0721136	0.262832
Monocyte	ERAL1	21	21	21	0.28137	0.216609	0.48269
Monocyte	FLOT2	21	21	21	0.163932	0.477668	0.719864
Monocyte	DHRS13	21	21	20	0.0585483	0.800972	0.918365
Monocyte	PHF12	21	21	21	0.29642	0.191979	0.454269
Monocyte	PIPOX	21	18	19	0.303431	0.181179	0.440216
Monocyte	SEZ6	21	16	14	-0.100934	0.663322	0.84537
Monocyte	MYO18A	21	21	21	0.339494	0.132164	0.369059
Monocyte	TIAF1	21	18	16	0.250167	0.274079	0.545291
Monocyte	NUFIP2	21	21	21	-0.000733758	0.997481	0.998699
Monocyte	TAOK1	21	21	21	0.230723	0.314308	0.58423
Monocyte	ABHD15	21	19	21	-0.0739712	0.749985	0.894814
Monocyte	TP53I13	21	20	21	-0.0429421	0.85337	0.940125
Monocyte	GIT1	21	21	21	0.162515	0.481534	0.722439
Monocyte	CORO6	21	16	13	-0.141406	0.540928	0.766671
Monocyte	SSH2	21	21	21	0.253726	0.267082	0.538142
Monocyte	EFCAB5	21	21	19	-0.201804	0.380362	0.646978
Monocyte	NSRP1	21	21	21	0.433242	0.0497741	0.212964
Monocyte	BLMH	21	21	21	0.551374	0.00957259	0.0833031
Monocyte	CPD	21	21	21	0.0771959	0.739443	0.889134
Monocyte	GOSR1	21	21	21	0.273485	0.230311	0.49732
Monocyte	CRLF3	21	21	21	0.593471	0.00456749	0.056018
Monocyte	ATAD5	21	21	21	0.18665	0.417873	0.677382
Monocyte	TEFM	21	20	21	0.497201	0.0218377	0.132187
Monocyte	ADAP2	21	21	21	0.485812	0.0255661	0.144864
Monocyte	RNF135	21	21	21	0.253069	0.268366	0.539652
Monocyte	NF1	21	21	21	0.44355	0.0440066	0.198317
Monocyte	OMG	21	21	19	0.0717857	0.757155	0.898792
Monocyte	EVI2B	21	21	21	0.481772	0.0270039	0.148959
Monocyte	EVI2A	21	21	21	0.686576	0.00058761	0.0170187
Monocyte	RAB11FIP4	21	21	21	0.134504	0.56105	0.781681
Monocyte	COPRS	21	21	21	0.15128	0.512734	0.746548
Monocyte	UTP6	21	21	21	0.616495	0.00291754	0.04336
Monocyte	SUZ12	21	21	21	0.314047	0.165627	0.419032
Monocyte	LRRC37B	21	21	20	0.328638	0.145793	0.38895
Monocyte	RHOT1	21	21	21	0.277596	0.223097	0.489746
Monocyte	RHBDL3	21	18	17	0.353698	0.115733	0.341295
Monocyte	C17orf75	21	20	21	0.281998	0.215542	0.481964
Monocyte	ZNF207	21	21	21	0.466194	0.0331575	0.167421
Monocyte	PSMD11	21	21	21	0.2854	0.209819	0.476207
Monocyte	CDK5R1	21	20	17	-0.302223	0.18301	0.442207
Monocyte	MYO1D	21	21	21	0.7426	0.000115531	0.00621358
Monocyte	ASIC2	21	16	15	-0.138227	0.550154	0.77315
Monocyte	CCL2	21	16	21	0.148008	0.521999	0.753047
Monocyte	CCL8	21	13	21	-0.267231	0.241572	0.511586
Monocyte	CCT6B	21	21	20	-0.0526542	0.820678	0.926351
Monocyte	ZNF830	21	21	21	0.327745	0.146957	0.390703
Monocyte	LIG3	21	21	21	0.190421	0.408355	0.669672
Monocyte	RFFL	21	21	21	0.269145	0.238088	0.506801
Monocyte	RAD51D	21	21	21	0.127357	0.582226	0.795295
Monocyte	NLE1	21	19	21	0.163264	0.47949	0.721564
Monocyte	SLFN5	21	21	21	0.332518	0.140813	0.38219
Monocyte	SLFN11	21	21	21	0.686219	0.00059306	0.0170674
Monocyte	SLFN12	21	20	21	0.427481	0.0532414	0.221798
Monocyte	SLFN13	21	21	20	0.208546	0.364307	0.633011
Monocyte	SLFN12L	21	21	21	0.057393	0.804826	0.920231
Monocyte	PEX12	21	17	17	0.160041	0.488322	0.727962
Monocyte	AP2B1	21	21	21	0.606823	0.0035364	0.0485165
Monocyte	TAF15	21	21	21	0.501542	0.0205366	0.127726
Monocyte	HEATR9	21	17	12	-0.172154	0.455547	0.704472
Monocyte	CCL5	21	21	21	0.487753	0.0248973	0.142489
Monocyte	RDM1	21	12	11	-0.0748957	0.746958	0.893721
Monocyte	CCL23	21	17	18	-0.204012	0.37506	0.642883
Monocyte	CCL18	21	11	11	0.0689525	0.766478	0.903819
Monocyte	CCL3	21	19	21	-0.0233487	0.91998	0.969304
Monocyte	CCL4	21	18	21	0.0926205	0.689664	0.860226
Monocyte	CCL3L1	21	16	17	0.0472842	0.838722	0.93347
Monocyte	CCL4L2	21	17	17	-0.161902	0.483212	0.723714
Monocyte	ZNHIT3	21	21	21	0.54433	0.0107371	0.0889021
Monocyte	MYO19	21	21	21	0.0483915	0.834994	0.932088
Monocyte	PIGW	21	19	20	0.271881	0.233164	0.50101
Monocyte	GGNBP2	21	21	21	0.210702	0.359255	0.628517
Monocyte	DHRS11	21	18	21	-0.578664	0.00599118	0.0648698
Monocyte	MRM1	21	18	20	-0.0731169	0.752785	0.896404
Monocyte	AATF	21	21	21	0.175913	0.445613	0.69692
Monocyte	ACACA	21	21	21	0.261044	0.253055	0.52371
Monocyte	TADA2A	21	21	21	0.360148	0.108781	0.328909
Monocyte	DUSP14	21	21	18	0.235574	0.303953	0.573873
Monocyte	SYNRG	21	21	21	0.355581	0.113671	0.337872
Monocyte	DDX52	21	21	21	0.593692	0.00454867	0.055944
Monocyte	TBC1D3L	21	18	17	0.474437	0.0297777	0.15739
Monocyte	SOCS7	21	21	21	0.0284686	0.902507	0.961899
Monocyte	ARHGAP23	21	18	18	-0.18595	0.419651	0.678045
Monocyte	SRCIN1	21	12	12	-0.0823222	0.722776	0.88014
Monocyte	EPOP	21	16	19	-0.0550151	0.812771	0.922664
Monocyte	MLLT6	21	21	21	0.0788345	0.734103	0.886443
Monocyte	CISD3	21	21	21	-0.275955	0.225959	0.492584
Monocyte	PCGF2	21	17	18	-0.23028	0.315265	0.585593
Monocyte	PSMB3	21	21	21	0.313693	0.16613	0.419577
Monocyte	PIP4K2B	21	21	21	-0.269739	0.237013	0.505579
Monocyte	CWC25	21	21	21	0.451243	0.0400503	0.187361
Monocyte	LASP1	21	21	21	0.195362	0.396068	0.660044
Monocyte	CACNB1	21	21	20	-0.141927	0.539422	0.765694
Monocyte	FBXL20	21	21	21	0.263391	0.248659	0.520107
Monocyte	MED1	21	21	21	0.513883	0.0171732	0.11569
Monocyte	CDK12	21	21	21	0.099791	0.666923	0.846993
Monocyte	STARD3	21	21	21	0.402849	0.0701943	0.25868
Monocyte	TCAP	21	17	15	-0.103822	0.654258	0.840512
Monocyte	PGAP3	21	19	20	0.453723	0.0388358	0.183854
Monocyte	ERBB2	21	19	17	0.463545	0.0343056	0.170586
Monocyte	MIEN1	21	21	21	0.192183	0.40395	0.666389
Monocyte	IKZF3	21	20	21	0.178042	0.440038	0.692843
Monocyte	GSDMB	21	20	19	0.175434	0.446872	0.697716
Monocyte	ORMDL3	21	20	21	0.0817373	0.724672	0.880826
Monocyte	GSDMA	21	16	15	0.212312	0.35551	0.624373
Monocyte	PSMD3	21	21	21	0.309946	0.171521	0.42647
Monocyte	MED24	21	21	21	-0.0165585	0.943208	0.978166
Monocyte	THRA	21	21	19	0.264544	0.246517	0.517448
Monocyte	NR1D1	21	20	18	0.236434	0.30214	0.571672
Monocyte	MSL1	21	21	21	0.068806	0.766961	0.904135
Monocyte	CASC3	21	21	21	0.183927	0.424817	0.682056
Monocyte	RAPGEFL1	21	21	21	-0.250789	0.272847	0.54462
Monocyte	WIPF2	21	21	21	0.442603	0.0445136	0.199391
Monocyte	CDC6	21	20	19	-0.22193	0.333611	0.604109
Monocyte	RARA	21	21	21	0.0940017	0.685263	0.857903
Monocyte	TOP2A	21	21	20	-0.0731061	0.752821	0.896404
Monocyte	IGFBP4	21	21	20	-0.19922	0.386619	0.651548
Monocyte	CCR7	21	21	19	-0.174754	0.448662	0.699129
Monocyte	SMARCE1	21	21	21	0.703665	0.000371899	0.0131222
Monocyte	KRT10	21	21	21	-0.0751097	0.746258	0.893209
Monocyte	EIF1	21	21	21	0.422453	0.0564165	0.228504
Monocyte	JUP	21	21	21	0.599928	0.00404145	0.0522286
Monocyte	P3H4	21	18	13	0.319567	0.157916	0.406817
Monocyte	NT5C3B	21	21	21	0.358735	0.110277	0.331134
Monocyte	KLHL11	21	21	21	-0.118771	0.608112	0.813149
Monocyte	ACLY	21	21	21	0.251409	0.271624	0.54329
Monocyte	TTC25	21	18	14	0.53422	0.0126079	0.0970979
Monocyte	CNP	21	21	21	0.609468	0.00335719	0.0470687
Monocyte	DNAJC7	21	21	21	0.841153	1.78414e-06	0.000461726
Monocyte	NKIRAS2	21	21	21	0.403349	0.0698137	0.257784
Monocyte	ZNF385C	21	16	11	0.132923	0.565705	0.784615
Monocyte	C17orf113	21	16	15	0.409299	0.0654074	0.248026
Monocyte	DHX58	21	21	21	0.143745	0.534187	0.76222
Monocyte	KAT2A	21	21	21	0.315214	0.163975	0.41654
Monocyte	RAB5C	21	21	21	0.824507	4.29253e-06	0.000813865
Monocyte	GHDC	21	21	21	0.274407	0.22868	0.495618
Monocyte	STAT5B	21	21	21	0.449126	0.0411104	0.190297
Monocyte	STAT5A	21	21	21	0.32128	0.155574	0.403421
Monocyte	STAT3	21	21	21	0.0791371	0.733118	0.885939
Monocyte	CAVIN1	21	15	13	0.344616	0.126058	0.358843
Monocyte	ATP6V0A1	21	21	21	0.57986	0.00586411	0.0639317
Monocyte	NAGLU	21	21	21	0.141086	0.541853	0.766878
Monocyte	HSD17B1	21	18	20	-0.480941	0.0273076	0.149756
Monocyte	COASY	21	21	21	0.118944	0.607585	0.812695
Monocyte	MLX	21	21	21	0.300402	0.185794	0.446306
Monocyte	PSMC3IP	21	19	19	-0.0898428	0.698545	0.865099
Monocyte	RETREG3	21	21	21	0.571918	0.00675179	0.0690003
Monocyte	TUBG1	21	21	21	0.184136	0.424282	0.681667
Monocyte	TUBG2	21	19	20	0.394702	0.0766108	0.271116
Monocyte	PLEKHH3	21	18	17	-0.0635955	0.78419	0.911912
Monocyte	CCR10	21	20	15	-0.218963	0.340279	0.610539
Monocyte	EZH1	21	21	21	0.274823	0.227947	0.49501
Monocyte	VPS25	21	21	21	0.572941	0.00663156	0.0682065
Monocyte	COA3	21	21	21	-0.236983	0.300985	0.570751
Monocyte	BECN1	21	21	21	0.471235	0.0310564	0.16128
Monocyte	PSME3	21	21	21	0.423841	0.0555263	0.22693
Monocyte	AARSD1	21	19	21	0.742207	0.000117019	0.00626794
Monocyte	RUNDC1	21	21	21	0.0452154	0.845695	0.937098
Monocyte	IFI35	21	21	21	0.760984	6.18304e-05	0.00436788
Monocyte	VAT1	21	21	21	0.156095	0.499247	0.736716
Monocyte	BRCA1	21	20	21	0.0242463	0.916914	0.968164
Monocyte	NBR1	21	21	21	0.339106	0.132634	0.369294
Monocyte	TMEM106A	21	21	21	0.237907	0.29905	0.569024
Monocyte	CCDC200	21	21	21	0.166553	0.470559	0.714716
Monocyte	ARL4D	21	19	19	0.310241	0.171092	0.426446
Monocyte	DHX8	21	21	21	0.523613	0.0148467	0.106292
Monocyte	MEOX1	21	15	12	0.312751	0.167474	0.421917
Monocyte	DUSP3	21	21	21	0.552746	0.00935824	0.0823506
Monocyte	MPP3	21	19	21	0.364908	0.103848	0.320885
Monocyte	NAGS	21	18	17	0.0951847	0.681501	0.855608
Monocyte	TMEM101	21	21	21	0.191108	0.406634	0.668468
Monocyte	LSM 12.00	21	21	21	0.517254	0.0163362	0.112476
Monocyte	G6PC3	21	21	21	0.349885	0.119991	0.348835
Monocyte	HDAC5	21	21	21	0.0920563	0.691465	0.860967
Monocyte	C17orf53	21	17	18	0.0582773	0.801876	0.918894
Monocyte	ASB16	21	16	12	-0.194004	0.399425	0.662535
Monocyte	TMUB2	21	21	21	0.629554	0.00222783	0.0378757
Monocyte	ATXN7L3	21	21	21	0.631805	0.00212404	0.0368214
Monocyte	UBTF	21	21	21	0.420909	0.0574199	0.230435
Monocyte	SLC25A39	21	21	21	0.165399	0.473682	0.717136
Monocyte	GRN	21	21	21	0.480574	0.0274426	0.150242
Monocyte	ITGA2B	21	18	13	-0.443569	0.0439965	0.198317
Monocyte	GPATCH8	21	21	21	0.113555	0.624062	0.822046
Monocyte	FZD2	21	19	21	-0.0351695	0.879704	0.951665
Monocyte	MEIOC	21	18	16	-0.175628	0.44636	0.697512
Monocyte	CCDC43	21	21	21	0.515295	0.0168183	0.114653
Monocyte	DBF4B	21	21	20	0.387107	0.0829793	0.282267
Monocyte	HIGD1B	21	17	14	-0.445551	0.0429493	0.195567
Monocyte	EFTUD2	21	21	21	0.488479	0.0246508	0.14151
Monocyte	KIF18B	21	20	20	-0.0118362	0.959389	0.984567
Monocyte	DCAKD	21	20	21	0.16854	0.465204	0.710612
Monocyte	NMT1	21	21	21	0.624125	0.00249571	0.0403341
Monocyte	PLCD3	21	18	15	-0.125545	0.587651	0.800025
Monocyte	ACBD4	21	21	21	-0.0784751	0.735273	0.88662
Monocyte	HEXIM1	21	21	21	0.34036	0.131116	0.367265
Monocyte	HEXIM2	21	18	21	-0.0211191	0.927601	0.972021
Monocyte	FMNL1	21	21	21	0.103862	0.654134	0.840435
Monocyte	SPATA32	21	16	14	0.346021	0.12442	0.356498
Monocyte	MAP3K14	21	21	21	0.212597	0.35485	0.624082
Monocyte	ARHGAP27	21	21	21	0.397676	0.0742195	0.266357
Monocyte	PLEKHM1	21	21	21	0.390861	0.0797842	0.276964
Monocyte	KANSL1	21	21	21	0.378123	0.0910103	0.297837
Monocyte	ARL17B	21	21	21	0.812637	7.60848e-06	0.00116367
Monocyte	LRRC37A	21	16	15	0.746133	0.00010287	0.00584249
Monocyte	LRRC37A2	21	19	21	0.749578	9.16928e-05	0.00539589
Monocyte	ARL17A	21	21	21	0.805972	1.03139e-05	0.00142474
Monocyte	NSF	21	21	21	0.829374	3.35309e-06	0.00070972
Monocyte	GOSR2	21	20	21	0.394784	0.0765443	0.271021
Monocyte	CDC27	21	21	21	0.510841	0.0179578	0.118687
Monocyte	EFCAB13	21	21	21	0.343192	0.127735	0.361372
Monocyte	NPEPPS	21	21	21	0.213939	0.351748	0.621519
Monocyte	KPNB1	21	21	21	0.309782	0.17176	0.426652
Monocyte	TBKBP1	21	20	21	0.190295	0.408671	0.669844
Monocyte	TBX21	21	20	18	0.238774	0.297239	0.566875
Monocyte	OSBPL7	21	20	20	0.121866	0.598727	0.806977
Monocyte	LRRC46	21	16	12	-0.142272	0.538427	0.765087
Monocyte	SCRN2	21	21	21	0.189004	0.411916	0.67267
Monocyte	SP2	21	21	21	0.104876	0.650965	0.838861
Monocyte	PNPO	21	19	21	0.177726	0.440862	0.693282
Monocyte	CDK5RAP3	21	21	21	0.709075	0.000319656	0.0118165
Monocyte	COPZ2	21	19	21	0.237338	0.300241	0.570444
Monocyte	NFE2L1	21	21	21	0.615765	0.00296083	0.0435106
Monocyte	CBX1	21	21	21	0.233067	0.309279	0.578982
Monocyte	SNX11	21	21	21	0.558694	0.00847407	0.0778069
Monocyte	SKAP1	21	21	21	0.273773	0.229799	0.496813
Monocyte	HOXB2	21	21	21	0.202219	0.379361	0.646133
Monocyte	HOXB3	21	18	11	0.110056	0.634856	0.82807
Monocyte	HOXB4	21	19	20	0.179582	0.436027	0.689727
Monocyte	HOXB7	21	16	13	0.225711	0.325227	0.5955
Monocyte	CALCOCO2	21	21	21	0.697261	0.000443022	0.0143238
Monocyte	ATP5MC1	21	21	21	-0.503915	0.0198519	0.125388
Monocyte	UBE2Z	21	21	21	0.38059	0.0887499	0.294554
Monocyte	SNF8	21	21	21	0.144826	0.531083	0.760271
Monocyte	GNGT2	21	21	21	-0.0527883	0.820228	0.926242
Monocyte	ABI3	21	21	21	-0.148331	0.521081	0.752438
Monocyte	ZNF652	21	21	21	-0.136209	0.556047	0.777548
Monocyte	PHB	21	21	21	-0.0921213	0.691257	0.860945
Monocyte	NGFR	21	16	15	0.187188	0.416506	0.676797
Monocyte	SPOP	21	21	21	0.442739	0.0444403	0.199391
Monocyte	SLC35B1	21	20	21	0.338997	0.132766	0.369443
Monocyte	FAM117A	21	21	20	0.280802	0.217578	0.483208
Monocyte	KAT7	21	21	21	0.306282	0.176908	0.434668
Monocyte	ITGA3	21	12	15	-0.0385831	0.868122	0.947469
Monocyte	PDK2	21	21	18	0.106025	0.647376	0.83688
Monocyte	PPP1R9B	21	21	21	0.186833	0.417407	0.677382
Monocyte	XYLT2	21	21	20	0.344665	0.126	0.358825
Monocyte	EME1	21	18	19	-0.0505795	0.827639	0.930527
Monocyte	LRRC59	21	21	21	0.544395	0.0107258	0.0889021
Monocyte	ACSF2	21	20	20	0.32823	0.146324	0.389748
Monocyte	RSAD1	21	21	21	-0.367363	0.101368	0.316079
Monocyte	MYCBPAP	21	18	15	-0.131101	0.57109	0.788222
Monocyte	SPATA20	21	21	21	0.389502	0.0809296	0.278574
Monocyte	ABCC3	21	21	21	-0.0791612	0.73304	0.885939
Monocyte	ANKRD40	21	21	21	0.32034	0.156857	0.405204
Monocyte	LUC7L3	21	21	21	0.287345	0.206592	0.472978
Monocyte	TOB1	21	21	21	0.0682019	0.768953	0.905185
Monocyte	SPAG9	21	21	21	0.211798	0.356702	0.625551
Monocyte	NME1	21	21	21	0.532039	0.0130442	0.0987722
Monocyte	NME1-NME2	21	17	16	0.283389	0.213189	0.479444
Monocyte	NME2	21	21	21	0.711793	0.000295882	0.0112547
Monocyte	MBTD1	21	21	21	0.389816	0.0806643	0.278254
Monocyte	UTP18	21	21	21	0.388416	0.0818539	0.2804
Monocyte	TOM1L1	21	18	15	-0.0211935	0.927347	0.971982
Monocyte	COX11	21	20	21	-0.0592363	0.79868	0.918104
Monocyte	STXBP4	21	21	21	0.282505	0.214681	0.480724
Monocyte	HLF	21	16	11	0.116274	0.615727	0.818037
Monocyte	MMD	21	19	21	0.192159	0.404009	0.666389
Monocyte	PCTP	21	21	21	0.590229	0.00485235	0.0581949
Monocyte	ANKFN1	21	16	12	0.3514	0.118286	0.345793
Monocyte	C17orf67	21	21	21	0.618115	0.0028233	0.042907
Monocyte	DGKE	21	21	21	0.256692	0.26134	0.530646
Monocyte	TRIM25	21	21	21	0.322169	0.154369	0.401738
Monocyte	COIL	21	21	21	0.399204	0.0730127	0.263952
Monocyte	SCPEP1	21	21	21	0.641474	0.00172327	0.0329658
Monocyte	AKAP1	21	20	21	0.525491	0.0144284	0.105161
Monocyte	MSI2	21	21	21	-0.0307196	0.894838	0.958227
Monocyte	CUEDC1	21	21	21	0.314164	0.165461	0.418995
Monocyte	VEZF1	21	21	21	0.337208	0.134955	0.372924
Monocyte	SRSF1	21	20	21	0.804173	1.11747e-05	0.00145194
Monocyte	DYNLL2	21	21	21	0.466295	0.0331145	0.167268
Monocyte	OR4D1	21	18	14	0.177296	0.441987	0.694123
Monocyte	MKS1	21	18	20	-0.0993402	0.668344	0.847312
Monocyte	LPO	21	18	13	0.232954	0.309519	0.579268
Monocyte	MPO	21	18	21	-0.200452	0.383628	0.649357
Monocyte	TSPOAP1	21	21	21	-0.0755519	0.744812	0.892495
Monocyte	SUPT4H1	21	21	21	0.58533	0.00531058	0.0605088
Monocyte	RNF43	21	19	16	-0.128707	0.578202	0.793033
Monocyte	HSF5	21	17	18	-0.104153	0.653225	0.83985
Monocyte	MTMR4	21	21	21	0.431518	0.0507929	0.215993
Monocyte	SEPTIN4	21	18	20	0.453027	0.0391737	0.184521
Monocyte	TEX14	21	21	21	0.0931347	0.688025	0.85949
Monocyte	RAD51C	21	20	21	0.21423	0.351078	0.620895
Monocyte	PPM1E	21	16	12	0.198839	0.387547	0.652609
Monocyte	TRIM37	21	21	21	0.25718	0.260402	0.529969
Monocyte	SKA2	21	21	21	0.243284	0.287931	0.557197
Monocyte	PRR11	21	21	21	0.355298	0.113979	0.338435
Monocyte	SMG8	21	19	21	0.440357	0.0457345	0.202761
Monocyte	GDPD1	21	20	20	0.235536	0.304034	0.573912
Monocyte	YPEL2	21	21	21	-0.0593231	0.798391	0.918093
Monocyte	DHX40	21	21	21	0.125051	0.589131	0.800616
Monocyte	CLTC	21	21	21	0.0383483	0.868918	0.947786
Monocyte	PTRH2	21	21	21	0.388678	0.0816309	0.280011
Monocyte	VMP1	21	21	21	0.305469	0.178119	0.436331
Monocyte	TUBD1	21	18	21	0.0736017	0.751196	0.895363
Monocyte	RNFT1	21	21	21	0.495346	0.0224135	0.134245
Monocyte	HEATR6	21	21	21	0.627433	0.00232946	0.0386955
Monocyte	USP32	21	21	21	0.532099	0.0130319	0.0987722
Monocyte	C17orf64	21	18	21	0.336969	0.13525	0.373423
Monocyte	APPBP2	21	21	21	0.560385	0.0082355	0.0764904
Monocyte	PPM1D	21	21	21	0.418317	0.059135	0.234379
Monocyte	BCAS3	21	21	21	0.44054	0.0456342	0.202456
Monocyte	BRIP1	21	21	20	-0.00379536	0.986973	0.995214
Monocyte	INTS2	21	21	21	0.320058	0.157242	0.405799
Monocyte	MED13	21	21	21	0.262652	0.250037	0.521163
Monocyte	METTL2A	21	19	21	0.618437	0.00280487	0.0429001
Monocyte	TLK2	21	21	21	-0.097096	0.675439	0.852368
Monocyte	MRC2	21	15	19	-0.188764	0.412521	0.673155
Monocyte	TANC2	21	21	21	0.640457	0.00176218	0.0332735
Monocyte	CYB561	21	21	21	-0.0199716	0.931526	0.974134
Monocyte	ACE	21	16	16	-0.192253	0.403776	0.666366
Monocyte	DCAF7	21	21	21	0.239585	0.295552	0.565465
Monocyte	TACO1	21	21	21	0.50108	0.020672	0.128202
Monocyte	MAP3K3	21	21	21	0.210074	0.360722	0.629908
Monocyte	STRADA	21	21	20	0.651416	0.00137962	0.0287041
Monocyte	LIMD2	21	21	21	-0.0173856	0.940376	0.977005
Monocyte	CCDC47	21	21	21	0.503905	0.0198549	0.125388
Monocyte	DDX42	21	21	21	0.138402	0.549644	0.772681
Monocyte	FTSJ3	21	21	21	0.116476	0.61511	0.817683
Monocyte	PSMC5	21	21	21	-0.0140083	0.951944	0.981949
Monocyte	SMARCD2	21	21	21	-0.165267	0.474042	0.7172
Monocyte	CD79B	21	21	20	-0.246905	0.280591	0.551557
Monocyte	PRR29	21	17	16	-0.490716	0.0239033	0.139353
Monocyte	ICAM2	21	21	21	0.25942	0.256127	0.52633
Monocyte	ERN 1.00	21	21	21	-0.0287195	0.901651	0.961669
Monocyte	TEX2	21	21	21	0.702998	0.000378818	0.0131863
Monocyte	PECAM1	21	21	21	0.0382607	0.869215	0.947952
Monocyte	MILR1	21	21	21	0.617499	0.00285883	0.0430504
Monocyte	POLG2	21	21	21	-0.0602253	0.795386	0.916937
Monocyte	DDX5	21	21	21	0.103497	0.655278	0.840743
Monocyte	CEP95	21	21	21	0.573105	0.00661247	0.0682065
Monocyte	SMURF2	21	21	21	0.184636	0.423002	0.681195
Monocyte	LRRC37A3	21	21	21	0.654715	0.00127924	0.0276293
Monocyte	GNA13	21	21	21	0.197858	0.389939	0.654287
Monocyte	RGS9	21	21	18	-0.187775	0.415021	0.675709
Monocyte	CEP112	21	20	19	-0.0229411	0.921373	0.96931
Monocyte	PRKCA	21	21	21	0.280821	0.217545	0.483208
Monocyte	HELZ	21	21	21	0.488912	0.0245048	0.14101
Monocyte	PSMD12	21	21	21	0.321561	0.155193	0.402888
Monocyte	PITPNC1	21	21	21	-0.15433	0.50417	0.740566
Monocyte	NOL11	21	21	21	0.414389	0.0618084	0.23966
Monocyte	BPTF	21	21	21	0.0558618	0.80994	0.921969
Monocyte	C17orf58	21	21	21	0.183785	0.42518	0.682056
Monocyte	KPNA2	21	21	21	0.493186	0.023099	0.136483
Monocyte	AMZ2	21	21	21	-0.229813	0.316274	0.586915
Monocyte	ARSG	21	21	21	-0.134668	0.560567	0.781424
Monocyte	SLC16A6	21	21	21	0.243569	0.287349	0.557163
Monocyte	WIPI1	21	21	21	0.207285	0.367279	0.635907
Monocyte	PRKAR1A	21	21	21	0.286657	0.207729	0.474362
Monocyte	FAM20A	21	21	21	-0.136785	0.554364	0.776704
Monocyte	ABCA9	21	15	11	-0.000833397	0.997139	0.998509
Monocyte	ABCA6	21	17	18	-0.0716712	0.757531	0.898914
Monocyte	ABCA10	21	18	17	0.124704	0.590174	0.800915
Monocyte	ABCA5	21	21	20	0.527775	0.0139328	0.103241
Monocyte	MAP2K6	21	21	20	0.164679	0.475637	0.718024
Monocyte	KCNJ2	21	20	21	0.394355	0.0768937	0.27156
Monocyte	SLC39A11	21	21	21	0.260331	0.2544	0.52524
Monocyte	COG1	21	21	21	-0.0660164	0.776172	0.908141
Monocyte	FAM104A	21	21	21	0.427707	0.0531024	0.221489
Monocyte	C17orf80	21	20	21	0.497677	0.0216921	0.131889
Monocyte	CDC42EP4	21	21	21	0.379875	0.0894006	0.29542
Monocyte	SDK2	21	20	17	-0.364454	0.104311	0.321785
Monocyte	TTYH2	21	21	20	-0.124229	0.591601	0.801754
Monocyte	DNAI2	21	17	12	0.708418	0.000325646	0.0119704
Monocyte	GPRC5C	21	18	18	0.279944	0.219046	0.485074
Monocyte	CD300A	21	21	21	0.581872	0.00565519	0.0624689
Monocyte	CD300LB	21	21	21	0.0471682	0.839113	0.933588
Monocyte	CD300C	21	21	21	0.318002	0.160076	0.410048
Monocyte	CD300LD	21	17	12	0.20469	0.37344	0.641698
Monocyte	CD300E	21	21	21	0.0586373	0.800676	0.918365
Monocyte	RAB37	21	21	21	0.0337863	0.884404	0.952819
Monocyte	CD300LF	21	21	21	0.713971	0.000277933	0.0108485
Monocyte	SLC9A3R1	21	21	21	0.248694	0.277008	0.54845
Monocyte	NAT9	21	19	21	-0.023233	0.920375	0.969304
Monocyte	TMEM104	21	21	21	-0.205431	0.371676	0.639833
Monocyte	FDXR	21	21	21	0.581913	0.00565103	0.0624689
Monocyte	KCTD2	21	21	21	0.149754	0.517045	0.749486
Monocyte	ATP5PD	21	21	21	-0.212639	0.354752	0.62405
Monocyte	SLC16A5	21	21	21	0.277614	0.223066	0.489746
Monocyte	ARMC7	21	20	21	0.283341	0.21327	0.479444
Monocyte	NT5C	21	21	21	0.272934	0.231289	0.498882
Monocyte	JPT1	21	21	21	-0.0783617	0.735643	0.886975
Monocyte	SUMO2	21	21	21	-0.317741	0.160438	0.410736
Monocyte	NUP85	21	21	21	-0.165012	0.474732	0.717566
Monocyte	GGA3	21	21	21	0.368172	0.100561	0.314864
Monocyte	MIF4GD	21	21	21	-0.101972	0.660061	0.843179
Monocyte	SLC25A19	21	21	21	0.114568	0.620953	0.820283
Monocyte	GRB2	21	21	21	0.439554	0.0461777	0.204229
Monocyte	TMEM94	21	21	21	0.226841	0.322745	0.593441
Monocyte	TSEN54	21	21	21	0.252121	0.270222	0.541807
Monocyte	LLGL2	21	21	21	0.4365	0.0478919	0.208712
Monocyte	MYO15B	21	21	21	0.188628	0.412866	0.673586
Monocyte	RECQL5	21	21	21	0.214491	0.350477	0.620272
Monocyte	SMIM5	21	18	15	0.234385	0.306473	0.576571
Monocyte	SAP30BP	21	21	21	0.347401	0.122825	0.353704
Monocyte	ITGB4	21	18	13	-0.0648866	0.779911	0.910081
Monocyte	GALK1	21	21	21	-0.19225	0.403784	0.666366
Monocyte	H3F3B	21	21	21	0.178803	0.438053	0.691184
Monocyte	UNK	21	21	21	0.383965	0.0857256	0.287743
Monocyte	UNC13D	21	21	21	0.451869	0.0397411	0.186391
Monocyte	WBP2	21	21	21	0.360379	0.108537	0.328765
Monocyte	TRIM47	21	16	20	-0.118405	0.609225	0.813473
Monocyte	TRIM65	21	21	21	0.0823264	0.722763	0.88014
Monocyte	FBF1	21	21	19	0.0361863	0.876251	0.950822
Monocyte	ACOX1	21	21	21	0.410965	0.0642126	0.245102
Monocyte	TEN1-CDK3	21	15	17	0.682158	0.000658201	0.0180325
Monocyte	TEN1	21	16	14	-0.1797	0.435719	0.689424
Monocyte	SRP68	21	21	21	0.391999	0.0788334	0.275025
Monocyte	ZACN	21	17	15	-0.178181	0.439673	0.692657
Monocyte	GALR2	21	16	13	-0.0904664	0.696548	0.863969
Monocyte	EXOC7	21	21	21	0.135289	0.558745	0.780127
Monocyte	RNF157	21	20	21	0.0753289	0.745541	0.892758
Monocyte	UBALD2	21	21	21	0.269553	0.237349	0.505836
Monocyte	QRICH2	21	19	18	0.261724	0.251777	0.522217
Monocyte	PRPSAP1	21	21	21	-0.205647	0.371163	0.639712
Monocyte	SPHK1	21	20	21	0.31951	0.157995	0.406877
Monocyte	UBE2O	21	21	21	-0.127108	0.582972	0.795946
Monocyte	AANAT	21	14	11	0.393996	0.0771869	0.271853
Monocyte	RHBDF2	21	21	21	0.641999	0.00170347	0.0328745
Monocyte	CYGB	21	17	11	-0.354485	0.114868	0.340195
Monocyte	ST6GALNAC2	21	21	20	0.309798	0.171737	0.426652
Monocyte	MXRA7	21	21	19	-0.0118286	0.959415	0.984567
Monocyte	JMJD6	21	21	21	0.501698	0.0204909	0.127625
Monocyte	METTL23	21	21	21	0.220962	0.335777	0.605941
Monocyte	SRSF2	21	21	21	-0.000918601	0.996847	0.998445
Monocyte	MFSD11	21	20	21	-0.303504	0.181069	0.440193
Monocyte	SEC14L1	21	21	21	0.323287	0.152862	0.399127
Monocyte	SEPTIN9	21	21	21	-0.0423112	0.855502	0.941358
Monocyte	TNRC6C	21	21	21	-0.012417	0.957398	0.983863
Monocyte	TMC6	21	21	21	0.298301	0.189041	0.450396
Monocyte	TMC8	21	21	21	0.232143	0.311255	0.580693
Monocyte	SYNGR2	21	21	21	0.234721	0.305759	0.575844
Monocyte	TK1	21	21	21	0.241626	0.291331	0.561695
Monocyte	AFMID	21	21	21	0.126741	0.584068	0.796583
Monocyte	BIRC5	21	20	21	-0.0129425	0.955596	0.983321
Monocyte	SOCS3	21	21	21	0.320588	0.156518	0.404806
Monocyte	PGS1	21	21	21	0.249401	0.275598	0.547318
Monocyte	DNAH17	21	19	19	0.484539	0.0260124	0.146251
Monocyte	CYTH1	21	21	21	0.0740888	0.7496	0.894653
Monocyte	USP36	21	21	21	0.376399	0.0926154	0.300319
Monocyte	TIMP2	21	21	21	0.0636744	0.783928	0.911688
Monocyte	CEP295NL	21	19	14	-0.0951194	0.681708	0.855608
Monocyte	LGALS3BP	21	21	21	0.632937	0.00207341	0.0363762
Monocyte	CANT1	21	21	21	0.481704	0.0270288	0.148971
Monocyte	ENGASE	21	21	21	-0.195205	0.396455	0.660422
Monocyte	CBX2	21	19	16	0.105522	0.648944	0.837652
Monocyte	CBX8	21	19	20	0.0544343	0.814715	0.924071
Monocyte	CBX4	21	21	21	0.818603	5.73575e-06	0.00101717
Monocyte	TBC1D16	21	20	21	0.466555	0.0330034	0.166964
Monocyte	CCDC40	21	17	15	0.209199	0.362771	0.632476
Monocyte	GAA	21	21	21	0.498738	0.0213698	0.130774
Monocyte	EIF4A3	21	21	21	0.30556	0.177984	0.436249
Monocyte	CARD14	21	18	13	-0.0881022	0.704129	0.868142
Monocyte	SGSH	21	21	21	0.13627	0.555869	0.777548
Monocyte	SLC26A11	21	21	21	0.193231	0.401342	0.664625
Monocyte	RNF213	21	21	21	0.467184	0.0327364	0.166205
Monocyte	ENDOV	21	20	21	0.309603	0.17202	0.427057
Monocyte	RPTOR	21	21	21	0.012204	0.958128	0.983997
Monocyte	CHMP6	21	21	21	0.398757	0.0733644	0.264646
Monocyte	BAIAP2	21	21	21	0.113641	0.623799	0.821899
Monocyte	AATK	21	21	21	0.304033	0.180272	0.439234
Monocyte	CEP131	21	19	20	-0.348391	0.121689	0.351901
Monocyte	TEPSIN	21	21	21	0.300949	0.184954	0.445209
Monocyte	NDUFAF8	21	21	21	-0.213921	0.35179	0.621519
Monocyte	SLC38A10	21	21	21	0.228212	0.31975	0.590249
Monocyte	BAHCC1	21	20	20	0.128642	0.578394	0.793214
Monocyte	ACTG1	21	21	21	0.204584	0.373693	0.641937
Monocyte	FAAP100	21	21	21	0.192122	0.404102	0.666389
Monocyte	NPLOC4	21	21	21	0.198249	0.388985	0.653647
Monocyte	PDE6G	21	21	20	-0.359719	0.109233	0.329529
Monocyte	OXLD1	21	21	21	-0.249027	0.276343	0.547885
Monocyte	CCDC137	21	21	21	0.287798	0.205847	0.472182
Monocyte	ARL 16.00	21	21	21	0.133683	0.563463	0.782883
Monocyte	HGS	21	21	21	0.250225	0.273964	0.545228
Monocyte	SLC25A10	21	21	20	0.136909	0.554001	0.776477
Monocyte	MCRIP1	21	21	21	0.328777	0.145613	0.388801
Monocyte	P4HB	21	21	21	-0.22643	0.323646	0.594347
Monocyte	ARHGDIA	21	21	21	0.296107	0.192471	0.454994
Monocyte	ALYREF	21	21	21	0.197543	0.390711	0.654661
Monocyte	ANAPC11	21	21	21	-0.364965	0.10379	0.320857
Monocyte	PCYT2	21	21	21	-0.0984969	0.671007	0.848756
Monocyte	SIRT7	21	21	21	0.556225	0.00883241	0.0798263
Monocyte	MAFG	21	21	21	-0.213729	0.352233	0.621717
Monocyte	PYCR1	21	20	21	0.61259	0.00315549	0.045482
Monocyte	ASPSCR1	21	21	21	-0.0227895	0.921891	0.969545
Monocyte	CENPX	21	21	21	-0.155183	0.501787	0.738748
Monocyte	LRRC45	21	20	20	0.112209	0.628205	0.824888
Monocyte	RAC3	21	20	12	0.261832	0.251574	0.522126
Monocyte	DCXR	21	21	21	0.0465774	0.841103	0.934425
Monocyte	RFNG	21	21	21	0.226003	0.324585	0.595155
Monocyte	GPS1	21	21	21	-0.148469	0.520688	0.752261
Monocyte	DUS1L	21	21	21	0.185438	0.420954	0.67904
Monocyte	FASN	21	21	21	0.367629	0.101102	0.315601
Monocyte	CCDC57	21	21	21	0.00519928	0.982155	0.993818
Monocyte	SLC16A3	21	21	21	0.171815	0.456447	0.70495
Monocyte	CSNK1D	21	21	21	0.0605473	0.794315	0.916329
Monocyte	CD7	21	21	21	0.0197282	0.932358	0.974694
Monocyte	SECTM1	21	21	21	0.592378	0.00466199	0.0566627
Monocyte	OGFOD3	21	21	21	-0.201171	0.381889	0.648489
Monocyte	HEXD	21	21	21	0.199909	0.384946	0.650482
Monocyte	CYBC1	21	21	21	0.623819	0.00251158	0.0404375
Monocyte	NARF	21	21	21	0.175911	0.445619	0.69692
Monocyte	FOXK2	21	21	21	0.696143	0.000456559	0.0146132
Monocyte	WDR45B	21	21	21	0.074401	0.748578	0.894191
Monocyte	RAB40B	21	19	14	-0.420325	0.0578035	0.231403
Monocyte	FN3KRP	21	21	21	0.0587022	0.800459	0.918365
Monocyte	FN3K	21	18	15	-0.448999	0.0411743	0.190461
Monocyte	TBCD	21	21	21	-0.0417263	0.85748	0.941807
Monocyte	B3GNTL1	21	21	21	0.0744429	0.748441	0.894191
Monocyte	METRNL	21	21	21	0.685082	0.000610724	0.0173851
Monocyte	USP14	21	21	21	0.615676	0.00296615	0.0435401
Monocyte	THOC1	21	21	21	0.23511	0.304935	0.574869
Monocyte	COLEC12	21	20	21	0.161758	0.483607	0.723977
Monocyte	TYMS	21	21	20	-0.069472	0.764766	0.902971
Monocyte	ENOSF1	21	21	21	-0.0467796	0.840422	0.934095
Monocyte	YES1	21	21	20	0.0264221	0.909486	0.965474
Monocyte	METTL4	21	21	21	0.223499	0.330116	0.600682
Monocyte	NDC80	21	21	21	0.277423	0.223398	0.489955
Monocyte	SMCHD1	21	21	21	0.469104	0.0319315	0.163559
Monocyte	EMILIN2	21	21	21	0.130925	0.571612	0.78855
Monocyte	LPIN2	21	21	21	0.401613	0.0711406	0.261183
Monocyte	MYOM1	21	20	20	0.56953	0.00703937	0.0705061
Monocyte	MYL12A	21	21	21	0.704979	0.000358573	0.012845
Monocyte	MYL12B	21	21	21	0.46114	0.0353742	0.173367
Monocyte	TGIF1	21	21	21	0.279007	0.220657	0.487039
Monocyte	DLGAP1	21	18	21	-0.00855962	0.970626	0.988938
Monocyte	ZBTB14	21	21	21	0.332862	0.140377	0.381348
Monocyte	EPB41L3	21	21	21	0.20382	0.37552	0.643163
Monocyte	L3MBTL4	21	21	21	0.0775447	0.738305	0.888553
Monocyte	PTPRM	21	20	21	0.677592	0.000738609	0.0195025
Monocyte	RAB12	21	21	21	-0.115102	0.619314	0.819611
Monocyte	MTCL1	21	17	13	-0.144701	0.53144	0.760313
Monocyte	NDUFV2	21	21	21	0.458292	0.0366739	0.177207
Monocyte	ANKRD12	21	21	21	0.0639911	0.782878	0.911379
Monocyte	TWSG1	21	21	21	0.477243	0.0286913	0.15443
Monocyte	RALBP1	21	21	21	-0.113354	0.624681	0.822244
Monocyte	PPP4R1	21	21	21	0.540737	0.011374	0.0919662
Monocyte	RAB31	21	21	21	0.0980126	0.672538	0.849934
Monocyte	VAPA	21	21	21	0.603568	0.00376785	0.0500968
Monocyte	APCDD1	21	19	16	0.0032559	0.988825	0.995214
Monocyte	NAPG	21	21	21	0.124861	0.589703	0.800859
Monocyte	GNAL	21	20	16	-0.217289	0.344075	0.614004
Monocyte	CHMP1B	21	21	21	0.400121	0.0722956	0.262832
Monocyte	MPPE1	21	21	21	0.598662	0.00414043	0.053072
Monocyte	IMPA2	21	21	21	-0.183895	0.424899	0.682056
Monocyte	TUBB6	21	21	21	0.141838	0.539681	0.765826
Monocyte	AFG3L2	21	21	21	-0.036206	0.876185	0.950822
Monocyte	PRELID3A	21	18	16	0.226475	0.323548	0.59425
Monocyte	SPIRE1	21	21	21	0.16477	0.475389	0.718005
Monocyte	PSMG2	21	21	21	0.54343	0.0108937	0.0895168
Monocyte	CEP76	21	20	21	-0.149964	0.51645	0.749295
Monocyte	PTPN2	21	21	21	0.219211	0.339718	0.609949
Monocyte	SEH1L	21	21	21	0.3627	0.106115	0.325019
Monocyte	CEP192	21	21	21	0.252975	0.26855	0.539808
Monocyte	LDLRAD4	21	21	21	0.217626	0.34331	0.613857
Monocyte	FAM210A	21	21	21	0.00479015	0.983559	0.994428
Monocyte	RNMT	21	21	21	0.0251977	0.913666	0.967094
Monocyte	ZNF519	21	21	20	0.264521	0.246559	0.517448
Monocyte	ROCK1	21	21	21	0.300047	0.186339	0.446953
Monocyte	GREB1L	21	16	15	-0.380528	0.0888065	0.294604
Monocyte	ESCO1	21	21	21	0.32725	0.147605	0.391633
Monocyte	SNRPD1	21	21	21	0.253393	0.267732	0.538789
Monocyte	ABHD3	21	21	21	0.531811	0.0130906	0.0990132
Monocyte	MIB1	21	21	21	0.463886	0.0341561	0.170106
Monocyte	RBBP8	21	21	21	-0.164011	0.477453	0.719821
Monocyte	CABLES1	21	20	20	-0.0689499	0.766486	0.903819
Monocyte	TMEM241	21	21	21	-0.0955286	0.680409	0.855351
Monocyte	RIOK3	21	21	21	0.56034	0.00824182	0.0764904
Monocyte	RMC1	21	21	21	0.308799	0.173196	0.429164
Monocyte	NPC1	21	21	21	0.144399	0.532306	0.760777
Monocyte	ANKRD29	21	14	16	0.419732	0.058194	0.232263
Monocyte	TTC39C	21	21	21	0.640095	0.0017762	0.0334421
Monocyte	CABYR	21	16	16	0.474483	0.0297596	0.15739
Monocyte	OSBPL1A	21	21	21	0.207675	0.366358	0.635269
Monocyte	IMPACT	21	21	21	-0.213178	0.353505	0.622913
Monocyte	ZNF521	21	20	12	-0.294405	0.195162	0.458487
Monocyte	SS18	21	21	21	0.170454	0.460076	0.707142
Monocyte	PSMA8	21	18	14	-0.0478693	0.836752	0.932777
Monocyte	TAF4B	21	21	21	0.298797	0.18827	0.44962
Monocyte	KCTD1	21	18	20	0.270573	0.23551	0.503929
Monocyte	DSC2	21	21	21	0.616791	0.0029001	0.0432109
Monocyte	B4GALT6	21	20	18	-0.24786	0.278674	0.550014
Monocyte	TRAPPC8	21	21	21	0.501258	0.0206197	0.128061
Monocyte	RNF125	21	21	21	-0.0140143	0.951923	0.981949
Monocyte	RNF138	21	21	21	0.336544	0.135774	0.374243
Monocyte	GAREM1	21	20	21	0.846873	1.28927e-06	0.000393467
Monocyte	DTNA	21	21	21	0.28046	0.218162	0.484096
Monocyte	MAPRE2	21	21	21	0.0565632	0.807597	0.921814
Monocyte	ZNF397	21	19	20	0.372017	0.0967875	0.307764
Monocyte	ZSCAN30	21	20	21	0.0440266	0.849707	0.938396
Monocyte	ZNF24	21	21	21	0.27121	0.234367	0.502523
Monocyte	ZNF396	21	18	17	-0.483837	0.0262611	0.147213
Monocyte	INO80C	21	21	21	0.400913	0.0716806	0.26217
Monocyte	GALNT1	21	21	21	0.340493	0.130956	0.367154
Monocyte	C18orf21	21	21	21	0.484967	0.0258619	0.145833
Monocyte	RPRD1A	21	21	21	0.488964	0.0244873	0.14101
Monocyte	SLC39A6	21	21	21	0.507999	0.0187167	0.121234
Monocyte	ELP2	21	21	21	0.247062	0.280275	0.551432
Monocyte	MOCOS	21	17	20	0.485211	0.0257761	0.145551
Monocyte	TPGS2	21	21	21	0.0398709	0.863759	0.945275
Monocyte	KIAA1328	21	21	21	0.0914662	0.69335	0.861937
Monocyte	PIK3C3	21	21	21	0.623551	0.00252555	0.0404869
Monocyte	SETBP1	21	21	19	0.21088	0.35884	0.627958
Monocyte	SLC14A2	21	15	12	-0.184318	0.423816	0.68153
Monocyte	SLC14A1	21	21	16	0.433957	0.049356	0.212082
Monocyte	SIGLEC15	21	16	18	0.0943296	0.68422	0.857162
Monocyte	EPG5	21	21	21	0.0588934	0.799822	0.918365
Monocyte	PSTPIP2	21	21	21	0.435664	0.0483692	0.210043
Monocyte	ATP5F1A	21	21	21	0.221108	0.335451	0.605761
Monocyte	HAUS1	21	21	21	0.183811	0.425115	0.682056
Monocyte	C18orf25	21	21	21	-0.194765	0.397542	0.661353
Monocyte	LOXHD1	21	19	15	0.399686	0.0726351	0.26324
Monocyte	PIAS2	21	21	21	0.484842	0.0259059	0.145907
Monocyte	KATNAL2	21	18	18	-0.000983107	0.996626	0.998375
Monocyte	HDHD2	21	20	21	0.592953	0.00461209	0.0564555
Monocyte	IER3IP1	21	21	21	0.753602	7.99824e-05	0.00497445
Monocyte	SMAD2	21	21	21	0.266306	0.243266	0.513575
Monocyte	CTIF	21	21	21	0.18759	0.415488	0.676032
Monocyte	SMAD7	21	20	21	0.253831	0.266878	0.538142
Monocyte	DYM	21	21	21	0.3683	0.100434	0.314855
Monocyte	C18orf32	21	21	21	0.641543	0.00172066	0.0329638
Monocyte	ACAA2	21	21	21	0.362211	0.106622	0.326278
Monocyte	CFAP53	21	18	11	0.181931	0.429948	0.685283
Monocyte	MBD1	21	21	21	0.404316	0.069083	0.256095
Monocyte	CXXC1	21	21	21	0.032203	0.889789	0.955931
Monocyte	SKA1	21	18	17	-0.0705994	0.761055	0.901115
Monocyte	ME2	21	21	21	0.483689	0.0263139	0.147238
Monocyte	ELAC1	21	20	21	-0.00121348	0.995835	0.998117
Monocyte	SMAD4	21	21	21	0.504503	0.0196853	0.124737
Monocyte	MEX3C	21	21	21	-0.170499	0.459956	0.707142
Monocyte	MBD2	21	21	21	0.428716	0.0524833	0.220255
Monocyte	POLI	21	21	21	0.431186	0.0509913	0.21656
Monocyte	C18orf54	21	18	17	0.0754862	0.745027	0.89255
Monocyte	RAB27B	21	20	15	0.103676	0.654716	0.84068
Monocyte	CCDC68	21	18	12	0.096026	0.67883	0.854446
Monocyte	TCF4	21	21	21	0.185769	0.420113	0.678215
Monocyte	TXNL1	21	21	21	0.652528	0.00134507	0.0283456
Monocyte	WDR7	21	21	21	0.610424	0.00329433	0.0466541
Monocyte	FECH	21	21	21	0.288516	0.204667	0.470566
Monocyte	NARS	21	21	21	0.567631	0.00727517	0.0722192
Monocyte	ATP8B1	21	20	21	-0.0484219	0.834892	0.932088
Monocyte	NEDD4L	21	21	21	0.441043	0.0453591	0.201969
Monocyte	ALPK2	21	18	16	0.0997453	0.667067	0.846993
Monocyte	MALT1	21	21	21	0.0280362	0.903981	0.962453
Monocyte	ZNF532	21	21	21	0.27427	0.228921	0.495977
Monocyte	SEC11C	21	21	21	0.171151	0.458216	0.706197
Monocyte	LMAN1	21	21	21	0.0679503	0.769783	0.905185
Monocyte	PMAIP1	21	21	21	0.0244563	0.916197	0.968134
Monocyte	RNF152	21	19	13	-0.113352	0.624687	0.822244
Monocyte	PIGN	21	21	21	0.461745	0.0351031	0.17266
Monocyte	RELCH	21	21	21	0.462869	0.0346032	0.171424
Monocyte	TNFRSF11A	21	19	21	0.06947	0.764773	0.902971
Monocyte	ZCCHC2	21	21	21	0.269508	0.23743	0.505836
Monocyte	PHLPP1	21	21	21	0.0519285	0.823111	0.927661
Monocyte	BCL2	21	21	21	0.296688	0.191559	0.453551
Monocyte	KDSR	21	21	21	0.0674392	0.77147	0.906438
Monocyte	VPS4B	21	21	21	0.605249	0.00364685	0.0493886
Monocyte	SERPINB2	21	19	19	-0.0353236	0.879181	0.951515
Monocyte	SERPINB10	21	20	11	0.293819	0.196094	0.459689
Monocyte	HMSD	21	13	17	0.309932	0.171542	0.42647
Monocyte	SERPINB8	21	21	21	0.730221	0.000171116	0.00803422
Monocyte	DSEL	21	20	12	0.0234327	0.919693	0.969304
Monocyte	TMX3	21	21	21	0.732307	0.000160394	0.00771005
Monocyte	CCDC102B	21	19	19	0.370327	0.0984333	0.311638
Monocyte	DOK6	21	17	17	0.408849	0.0657336	0.24881
Monocyte	CD226	21	20	21	0.229059	0.317908	0.588753
Monocyte	RTTN	21	21	21	0.231969	0.311628	0.580895
Monocyte	SOCS6	21	21	21	0.442111	0.0447788	0.199943
Monocyte	FBXO15	21	18	14	-0.121044	0.601215	0.808458
Monocyte	TIMM21	21	19	21	0.0336636	0.884821	0.952935
Monocyte	CYB5A	21	21	21	0.466956	0.0328329	0.16655
Monocyte	CNDP2	21	21	21	0.586938	0.0051564	0.0599888
Monocyte	CNDP1	21	17	13	0.10489	0.65092	0.838861
Monocyte	ZNF407	21	21	21	0.453545	0.0389219	0.184195
Monocyte	ZADH2	21	21	21	-0.0853682	0.71293	0.873689
Monocyte	TSHZ1	21	21	21	0.203042	0.377384	0.644594
Monocyte	ZNF516	21	21	21	0.366393	0.102343	0.317882
Monocyte	ZNF236	21	21	21	-0.0997726	0.666981	0.846993
Monocyte	MBP	21	21	21	0.167827	0.467123	0.712665
Monocyte	ATP9B	21	21	21	0.507245	0.0189222	0.122083
Monocyte	NFATC1	21	21	21	-0.0400725	0.863076	0.944983
Monocyte	CTDP1	21	21	21	0.671522	0.000858354	0.0213337
Monocyte	KCNG2	21	19	21	-0.303014	0.18181	0.441015
Monocyte	SLC66A2	21	21	21	0.36526	0.10349	0.320155
Monocyte	HSBP1L1	21	19	21	0.582524	0.00558888	0.0622742
Monocyte	TXNL4A	21	21	21	-0.120602	0.602553	0.808848
Monocyte	RBFA	21	21	21	0.553366	0.00926273	0.0820207
Monocyte	ADNP2	21	21	21	0.380684	0.0886653	0.294347
Monocyte	PARD6G	21	16	11	-0.201983	0.379931	0.646708
Monocyte	C20orf96	21	20	20	-0.0588022	0.800126	0.918365
Monocyte	ZCCHC3	21	21	21	0.281689	0.216065	0.48242
Monocyte	SOX12	21	19	16	0.519608	0.0157714	0.110324
Monocyte	NRSN2	21	18	19	0.259348	0.256263	0.526446
Monocyte	TRIB3	21	20	21	0.03078	0.894632	0.958227
Monocyte	RBCK1	21	21	21	0.61507	0.00300255	0.0438283
Monocyte	TBC1D20	21	21	21	0.362836	0.105975	0.324856
Monocyte	CSNK2A1	21	21	21	0.611077	0.00325194	0.0462855
Monocyte	SRXN1	21	21	21	0.238922	0.296931	0.566778
Monocyte	FAM110A	21	21	21	-0.0803372	0.729216	0.883479
Monocyte	PSMF1	21	21	21	0.698334	0.00043035	0.0142613
Monocyte	FKBP1A	21	21	21	-0.0243556	0.916541	0.968164
Monocyte	NSFL1C	21	21	21	0.0908465	0.695331	0.863469
Monocyte	SIRPB2	21	21	21	-0.00280998	0.990355	0.995473
Monocyte	SIRPD	21	20	20	0.49336	0.0230431	0.136398
Monocyte	SIRPB1	21	21	21	0.866201	3.87237e-07	0.000166161
Monocyte	SIRPG	21	21	20	-0.195181	0.396515	0.660422
Monocyte	SIRPA	21	21	21	0.462772	0.0346463	0.171424
Monocyte	STK35	21	21	21	0.169912	0.461527	0.708294
Monocyte	SNRPB	21	21	21	0.674537	0.000796958	0.0203077
Monocyte	ZNF343	21	18	19	0.12323	0.594609	0.804066
Monocyte	NOP56	21	21	21	0.566359	0.00743672	0.0730776
Monocyte	IDH3B	21	21	21	0.27581	0.226213	0.492942
Monocyte	EBF4	21	14	16	0.00710703	0.975609	0.991475
Monocyte	PCED1A	21	20	21	-0.142706	0.537175	0.764406
Monocyte	VPS16	21	21	21	0.482944	0.0265805	0.147844
Monocyte	PTPRA	21	21	21	0.179814	0.435423	0.689271
Monocyte	GNRH2	21	12	12	0.547214	0.010247	0.0863103
Monocyte	UBOX5	21	21	20	0.430326	0.0515068	0.21811
Monocyte	FASTKD5	21	21	21	0.390329	0.0802313	0.27773
Monocyte	LZTS3	21	18	17	-0.0498088	0.830229	0.931125
Monocyte	DDRGK1	21	21	21	-0.0460592	0.84285	0.935145
Monocyte	ITPA	21	21	21	0.431184	0.0509923	0.21656
Monocyte	SLC4A11	21	14	13	-0.0917905	0.692314	0.861476
Monocyte	C20orf194	21	21	21	0.106049	0.647303	0.83688
Monocyte	ATRN	21	21	21	0.258125	0.258593	0.528009
Monocyte	SIGLEC1	21	21	21	0.354565	0.11478	0.340167
Monocyte	C20orf27	21	21	21	0.156308	0.498653	0.736006
Monocyte	CENPB	21	21	21	0.348462	0.121608	0.351745
Monocyte	CDC25B	21	21	21	0.182106	0.429496	0.685087
Monocyte	AP5S1	21	18	21	0.0914303	0.693464	0.861937
Monocyte	MAVS	21	21	21	-0.216027	0.346955	0.617368
Monocyte	PANK2	21	21	21	0.303313	0.181357	0.440324
Monocyte	RNF24	21	21	21	0.311695	0.16899	0.423723
Monocyte	SMOX	21	21	21	0.750099	9.00986e-05	0.00537438
Monocyte	PRNP	21	21	21	0.200417	0.383714	0.649357
Monocyte	RASSF2	21	21	21	-0.0148786	0.948962	0.98056
Monocyte	SLC23A2	21	21	21	0.377561	0.0915317	0.298147
Monocyte	TMEM230	21	21	21	0.223822	0.329398	0.599791
Monocyte	PCNA	21	21	21	-0.0787941	0.734234	0.886443
Monocyte	CDS2	21	21	21	0.377598	0.0914971	0.298147
Monocyte	GPCPD1	21	21	21	0.130661	0.572393	0.788859
Monocyte	SHLD1	21	21	21	0.0439574	0.84994	0.938396
Monocyte	TRMT6	21	21	21	0.605411	0.00363535	0.0492838
Monocyte	MCM8	21	20	21	-0.0373965	0.872145	0.948973
Monocyte	CRLS1	21	20	21	0.267686	0.240739	0.510457
Monocyte	TMX4	21	21	21	-0.0124353	0.957335	0.983863
Monocyte	PLCB1	21	21	21	0.486544	0.0253125	0.143975
Monocyte	PLCB4	21	16	13	-0.232544	0.310396	0.580081
Monocyte	LAMP5	21	18	21	0.336485	0.135847	0.374243
Monocyte	ANKEF1	21	19	21	0.0685918	0.767667	0.904642
Monocyte	MKKS	21	20	21	0.574912	0.00640489	0.0676896
Monocyte	SLX4IP	21	21	21	0.631941	0.00211793	0.036764
Monocyte	JAG1	21	20	21	0.0418092	0.8572	0.941787
Monocyte	BTBD3	21	20	21	0.43978	0.0460524	0.203895
Monocyte	SPTLC3	21	15	11	0.364727	0.104032	0.32117
Monocyte	TASP1	21	21	21	0.145608	0.528845	0.758971
Monocyte	ESF1	21	21	21	0.140734	0.542872	0.767106
Monocyte	NDUFAF5	21	21	21	0.422174	0.0565972	0.228742
Monocyte	MACROD2	21	18	14	0.0160152	0.945068	0.978987
Monocyte	KIF16B	21	21	21	0.740586	0.000123338	0.00650024
Monocyte	SNRPB2	21	21	21	0.630359	0.00219022	0.0376207
Monocyte	BFSP1	21	17	11	-0.270525	0.235597	0.504033
Monocyte	DSTN	21	21	21	0.232054	0.311447	0.580879
Monocyte	RRBP1	21	21	21	0.375898	0.0930852	0.301036
Monocyte	SNX5	21	21	21	0.126615	0.584444	0.796939
Monocyte	OVOL2	21	17	18	-0.189593	0.410434	0.671671
Monocyte	MGME1	21	21	21	0.691251	0.000520043	0.0158604
Monocyte	PET117	21	21	21	0.169713	0.462058	0.708706
Monocyte	KAT14	21	20	21	0.145926	0.527934	0.758244
Monocyte	ZNF133	21	20	20	0.46923	0.0318792	0.163364
Monocyte	DZANK1	21	20	20	0.277253	0.223693	0.490071
Monocyte	POLR3F	21	21	21	0.345365	0.125182	0.357746
Monocyte	RBBP9	21	20	20	-0.179656	0.435833	0.689504
Monocyte	SEC23B	21	21	21	0.397339	0.0744877	0.266931
Monocyte	SMIM26	21	21	21	0.230244	0.315341	0.585652
Monocyte	DTD1	21	21	21	0.66103	0.00110425	0.0252771
Monocyte	SLC24A3	21	19	15	-0.0171134	0.941308	0.97742
Monocyte	RIN2	21	21	21	0.386717	0.0833163	0.282887
Monocyte	NAA20	21	21	21	0.165745	0.472745	0.716515
Monocyte	CRNKL1	21	21	21	0.41378	0.0622312	0.240307
Monocyte	RALGAPA2	21	21	21	0.468573	0.0321526	0.164306
Monocyte	KIZ	21	21	21	0.139447	0.546604	0.770265
Monocyte	XRN2	21	21	21	0.484255	0.026113	0.146633
Monocyte	THBD	21	20	21	0.442607	0.0445115	0.199391
Monocyte	CD93	21	21	21	-0.177376	0.441778	0.693926
Monocyte	NXT1	21	21	21	0.585397	0.00530412	0.0605088
Monocyte	GZF1	21	21	21	0.200519	0.383466	0.649357
Monocyte	NAPB	21	21	21	0.414715	0.0615832	0.239155
Monocyte	CST3	21	21	21	-0.479003	0.028026	0.152103
Monocyte	CST7	21	21	21	0.285676	0.209358	0.475831
Monocyte	APMAP	21	21	21	0.127472	0.581885	0.79501
Monocyte	ACSS1	21	21	21	0.492622	0.0232807	0.137001
Monocyte	ENTPD6	21	21	21	0.510075	0.0181597	0.119394
Monocyte	PYGB	21	21	21	0.435298	0.0485798	0.210261
Monocyte	ABHD12	21	21	21	0.39101	0.0796593	0.276846
Monocyte	GINS1	21	19	20	0.0374778	0.871869	0.948973
Monocyte	NINL	21	18	19	-0.293991	0.19582	0.459211
Monocyte	NANP	21	20	21	0.0966566	0.67683	0.853304
Monocyte	ZNF337	21	21	21	-0.0460348	0.842932	0.935145
Monocyte	HM13	21	21	21	0.384279	0.0854479	0.287575
Monocyte	ID1	21	21	17	0.582128	0.00562912	0.062391
Monocyte	BCL2L1	21	21	21	0.120738	0.60214	0.808848
Monocyte	TPX2	21	21	20	-0.00237991	0.991831	0.99648
Monocyte	TTLL9	21	18	18	0.0863102	0.709893	0.871951
Monocyte	PDRG1	21	20	21	0.216636	0.345564	0.615729
Monocyte	XKR7	21	18	12	-0.0842878	0.716417	0.87634
Monocyte	CCM2L	21	13	17	0.0419576	0.856698	0.941573
Monocyte	HCK	21	21	21	0.396032	0.0755339	0.268991
Monocyte	TM9SF4	21	21	21	0.346436	0.123937	0.35566
Monocyte	PLAGL2	21	21	21	0.162356	0.481971	0.722927
Monocyte	POFUT1	21	20	21	-0.0488884	0.833323	0.932088
Monocyte	KIF3B	21	21	21	0.0873094	0.706677	0.869879
Monocyte	ASXL1	21	21	21	-0.340532	0.130909	0.367154
Monocyte	NOL4L	21	21	21	-0.0302715	0.896364	0.959151
Monocyte	COMMD7	21	21	21	0.0899154	0.698312	0.864936
Monocyte	DNMT3B	21	18	15	-0.26395	0.247619	0.518841
Monocyte	MAPRE1	21	21	21	0.572963	0.00662901	0.0682065
Monocyte	EFCAB8	21	20	14	0.160267	0.4877	0.727366
Monocyte	CDK5RAP1	21	21	21	0.0504541	0.82806	0.930735
Monocyte	SNTA1	21	19	17	0.165033	0.474675	0.717566
Monocyte	CBFA2T2	21	21	21	0.392351	0.0785415	0.274634
Monocyte	NECAB3	21	21	20	-0.287508	0.206324	0.472777
Monocyte	ACTL10	21	19	19	0.336711	0.135568	0.373845
Monocyte	E2F1	21	21	21	-0.0817277	0.724703	0.880826
Monocyte	PXMP4	21	21	21	0.186948	0.417115	0.677316
Monocyte	ZNF341	21	20	21	-0.183604	0.425645	0.682304
Monocyte	CHMP4B	21	21	21	0.339697	0.131917	0.368565
Monocyte	RALY	21	21	21	0.384112	0.0855953	0.287575
Monocyte	EIF2S2	21	21	21	0.512343	0.0175667	0.116946
Monocyte	ASIP	21	20	18	0.607406	0.00349628	0.0482025
Monocyte	AHCY	21	21	21	-0.06302	0.786099	0.912676
Monocyte	ITCH	21	21	21	0.382359	0.0871549	0.290878
Monocyte	DYNLRB1	21	21	21	0.826509	3.88141e-06	0.000786948
Monocyte	MAP1LC3A	21	19	21	0.086532	0.709179	0.871564
Monocyte	PIGU	21	20	21	0.297044	0.191	0.453111
Monocyte	NCOA6	21	21	21	0.184445	0.423491	0.681397
Monocyte	TP53INP2	21	21	21	0.274672	0.228211	0.495257
Monocyte	GGT7	21	20	21	0.698728	0.000425775	0.0141625
Monocyte	ACSS2	21	21	21	0.173852	0.451046	0.700926
Monocyte	GSS	21	21	21	0.3426	0.128437	0.362599
Monocyte	MYH7B	21	17	11	0.32545	0.149976	0.394521
Monocyte	TRPC4AP	21	21	21	0.564142	0.0077254	0.0746581
Monocyte	EDEM2	21	21	21	0.736459	0.000140762	0.0072725
Monocyte	PROCR	21	18	21	0.402859	0.0701863	0.25868
Monocyte	MMP24OS	21	21	21	-0.232594	0.310289	0.580046
Monocyte	MMP24	21	20	19	0.320461	0.15669	0.405086
Monocyte	EIF6	21	21	21	0.550913	0.00964553	0.0834567
Monocyte	UQCC1	21	21	21	0.174812	0.448511	0.69911
Monocyte	CEP250	21	21	21	0.0521213	0.822465	0.927456
Monocyte	ERGIC3	21	21	21	-0.0449189	0.846695	0.937574
Monocyte	SPAG4	21	20	17	-0.167109	0.469059	0.71409
Monocyte	CPNE1	21	21	21	0.616263	0.00293122	0.0434291
Monocyte	RBM12	21	20	21	0.208642	0.36408	0.632993
Monocyte	NFS1	21	21	21	0.264549	0.246508	0.517448
Monocyte	ROMO1	21	21	21	-0.105546	0.648872	0.837652
Monocyte	RBM39	21	21	21	0.383756	0.0859102	0.288001
Monocyte	PHF20	21	21	21	0.427457	0.0532564	0.221798
Monocyte	SCAND1	21	21	21	-0.152897	0.508185	0.74358
Monocyte	CNBD2	21	21	20	-0.206183	0.369889	0.638206
Monocyte	EPB41L1	21	13	13	-0.102593	0.65811	0.842244
Monocyte	AAR2	21	21	21	0.0240105	0.91772	0.968376
Monocyte	DLGAP4	21	21	21	0.50651	0.0191243	0.123084
Monocyte	MYL9	21	19	21	0.101464	0.661658	0.844364
Monocyte	TGIF2	21	21	21	0.19994	0.384869	0.650437
Monocyte	TGIF2-RAB5IF	21	20	16	0.112307	0.627904	0.824693
Monocyte	RAB5IF	21	21	21	0.523261	0.0149262	0.106667
Monocyte	SLA2	21	21	21	-0.145504	0.529142	0.759231
Monocyte	NDRG3	21	21	21	0.0961288	0.678504	0.854443
Monocyte	DSN1	21	21	21	0.119964	0.604487	0.810285
Monocyte	SOGA1	21	21	21	-0.0613671	0.791589	0.915197
Monocyte	TLDC2	21	16	18	-0.128481	0.578875	0.793439
Monocyte	SAMHD1	21	21	21	0.486883	0.0251953	0.143693
Monocyte	RBL1	21	21	21	0.153085	0.507657	0.743256
Monocyte	MROH8	21	19	20	0.0536606	0.817305	0.92541
Monocyte	RPN2	21	21	21	0.400025	0.0723703	0.262832
Monocyte	MANBAL	21	21	21	0.405287	0.0683545	0.254834
Monocyte	SRC	21	21	21	0.549077	0.00994028	0.0851477
Monocyte	BLCAP	21	21	21	0.424469	0.0551269	0.226054
Monocyte	CTNNBL1	21	21	21	0.236494	0.302014	0.571672
Monocyte	TTI1	21	21	21	0.368129	0.100604	0.314864
Monocyte	RPRD1B	21	21	21	0.153812	0.505619	0.741782
Monocyte	TGM2	21	18	21	0.0237635	0.918563	0.968684
Monocyte	BPI	21	20	12	0.227586	0.321114	0.591603
Monocyte	RALGAPB	21	21	21	0.49153	0.023636	0.138348
Monocyte	ACTR5	21	21	21	0.395713	0.0757917	0.269665
Monocyte	PPP1R16B	21	21	21	-0.130283	0.573515	0.789535
Monocyte	FAM83D	21	19	20	0.119794	0.605002	0.810745
Monocyte	DHX35	21	21	21	-0.116453	0.615179	0.817683
Monocyte	MAFB	21	21	21	0.307818	0.174636	0.431429
Monocyte	TOP 1.00	21	21	21	0.0337584	0.884499	0.952819
Monocyte	PLCG1	21	20	20	0.0059375	0.979622	0.993209
Monocyte	ZHX3	21	21	20	0.0908392	0.695355	0.863469
Monocyte	CHD6	21	21	21	0.0667491	0.77375	0.907363
Monocyte	PTPRT	21	14	13	-0.215752	0.347585	0.617986
Monocyte	SRSF6	21	21	21	0.626953	0.00235298	0.0389603
Monocyte	L3MBTL1	21	19	19	0.158323	0.493063	0.731291
Monocyte	IFT52	21	21	21	0.377605	0.0914907	0.298147
Monocyte	MYBL2	21	20	20	-0.0449175	0.8467	0.937574
Monocyte	TOX2	21	21	21	-0.00385842	0.986757	0.995214
Monocyte	OSER1	21	21	21	-0.0814752	0.725522	0.881169
Monocyte	FITM2	21	19	17	0.119269	0.606597	0.812282
Monocyte	TTPAL	21	20	21	0.210584	0.35953	0.628663
Monocyte	SERINC3	21	21	21	0.699684	0.000414854	0.0139952
Monocyte	PKIG	21	18	17	-0.100711	0.664024	0.845579
Monocyte	ADA	21	21	21	-0.0623289	0.788393	0.913808
Monocyte	YWHAB	21	21	21	0.192781	0.402461	0.665511
Monocyte	PABPC1L	21	21	21	0.303516	0.181051	0.440193
Monocyte	TOMM34	21	21	21	0.250483	0.273452	0.544674
Monocyte	STK4	21	21	21	0.580081	0.00584081	0.0638741
Monocyte	SLPI	21	18	14	0.226268	0.324002	0.594584
Monocyte	MATN4	21	14	13	-0.0560339	0.809365	0.921907
Monocyte	SDC4	21	19	21	0.478734	0.0281268	0.152398
Monocyte	SYS1	21	21	21	0.7184	0.00024431	0.00998781
Monocyte	SYS1-DBNDD2	21	20	20	-0.0603904	0.794837	0.916577
Monocyte	TP53TG5	21	17	16	0.0345967	0.88165	0.951863
Monocyte	DBNDD2	21	19	21	0.323349	0.15278	0.39907
Monocyte	PIGT	21	21	21	0.532239	0.0130037	0.0987722
Monocyte	DNTTIP1	21	21	21	0.385519	0.0843587	0.285099
Monocyte	UBE2C	21	21	21	0.0398908	0.863692	0.945275
Monocyte	SNX21	21	20	18	-0.0181683	0.937696	0.976562
Monocyte	ACOT8	21	21	21	-0.0141639	0.951411	0.981631
Monocyte	ZSWIM3	21	17	19	0.457961	0.0368273	0.177546
Monocyte	ZSWIM1	21	19	21	0.454451	0.0384845	0.182917
Monocyte	NEURL2	21	17	16	-0.448025	0.0416698	0.191892
Monocyte	CTSA	21	21	21	0.557346	0.00866819	0.0789605
Monocyte	PLTP	21	21	20	-0.0470499	0.839511	0.933794
Monocyte	PCIF1	21	21	21	-0.0117058	0.959836	0.984673
Monocyte	ZNF335	21	21	21	0.41613	0.0606126	0.237368
Monocyte	MMP9	21	19	20	0.110094	0.634738	0.82807
Monocyte	SLC12A5	21	15	17	-0.0233826	0.919864	0.969304
Monocyte	NCOA5	21	21	21	0.577842	0.00607987	0.065516
Monocyte	CD40	21	21	21	0.469904	0.031601	0.162691
Monocyte	SLC35C2	21	21	21	0.460158	0.0358182	0.174477
Monocyte	ELMO2	21	21	21	0.466891	0.0328608	0.166627
Monocyte	ZNF334	21	12	15	0.719328	0.000237725	0.00985347
Monocyte	SLC13A3	21	17	14	0.157053	0.496582	0.734353
Monocyte	TP53RK	21	20	21	0.303542	0.181012	0.440193
Monocyte	EYA2	21	16	13	0.00674546	0.976849	0.991906
Monocyte	ZMYND8	21	21	21	0.176171	0.444935	0.69692
Monocyte	NCOA3	21	21	21	0.447393	0.0419937	0.192821
Monocyte	SULF2	21	21	21	0.207255	0.36735	0.635907
Monocyte	PREX1	21	21	21	0.333502	0.139569	0.380214
Monocyte	ARFGEF2	21	21	21	0.156797	0.497295	0.735029
Monocyte	CSE1L	21	20	21	-0.0192016	0.93416	0.97518
Monocyte	STAU1	21	21	21	0.399969	0.0724141	0.262832
Monocyte	DDX27	21	21	21	0.28378	0.21253	0.47864
Monocyte	ZNFX1	21	21	21	0.12775	0.581054	0.794583
Monocyte	B4GALT5	21	21	21	0.0071828	0.975349	0.991288
Monocyte	SLC9A8	21	21	21	0.00567424	0.980525	0.993317
Monocyte	SPATA2	21	21	21	0.0491427	0.832468	0.931804
Monocyte	RNF114	21	21	21	0.495307	0.0224258	0.134258
Monocyte	SNAI1	21	19	16	0.0682675	0.768737	0.905185
Monocyte	UBE2V1	21	21	21	0.925788	1.82071e-09	3.08846e-06
Monocyte	TMEM189	21	21	21	0.464166	0.0340337	0.169922
Monocyte	CEBPB	21	21	21	0.216677	0.345471	0.615646
Monocyte	PTPN1	21	21	21	0.435578	0.0484186	0.210161
Monocyte	RIPOR3	21	19	16	0.429285	0.0521363	0.219501
Monocyte	PARD6B	21	20	20	-0.208888	0.363501	0.632984
Monocyte	BCAS4	21	21	19	0.0572393	0.805339	0.920518
Monocyte	ADNP	21	21	21	0.00304473	0.989549	0.995214
Monocyte	DPM1	21	21	21	0.418099	0.0592814	0.234605
Monocyte	MOCS3	21	20	20	0.141029	0.542019	0.766878
Monocyte	NFATC2	21	21	21	0.107917	0.641489	0.832419
Monocyte	ATP9A	21	18	12	0.284292	0.211671	0.478055
Monocyte	ZFP64	21	21	21	0.111309	0.630981	0.826446
Monocyte	TSHZ2	21	20	19	-0.0817688	0.72457	0.880826
Monocyte	ZNF217	21	21	21	0.326318	0.14883	0.393451
Monocyte	PFDN4	21	21	21	0.522627	0.01507	0.107247
Monocyte	FAM210B	21	21	21	-0.0657728	0.776978	0.908511
Monocyte	AURKA	21	21	21	0.0474453	0.838179	0.933349
Monocyte	CSTF1	21	21	21	0.113774	0.623389	0.821606
Monocyte	CASS4	21	20	21	0.400614	0.0719128	0.262616
Monocyte	RTF2	21	21	21	0.760673	6.25171e-05	0.00436788
Monocyte	GCNT7	21	19	16	0.325397	0.150047	0.394522
Monocyte	FAM209A	21	20	18	-0.0970353	0.675631	0.852529
Monocyte	FAM209B	21	18	13	-0.250624	0.273173	0.544674
Monocyte	RAE1	21	21	21	0.170292	0.460509	0.70756
Monocyte	RBM38	21	21	21	0.120312	0.603431	0.80931
Monocyte	ZBP1	21	20	21	0.452921	0.0392256	0.184699
Monocyte	PMEPA1	21	19	21	0.0764843	0.741765	0.890844
Monocyte	RAB22A	21	21	21	0.179516	0.436197	0.68983
Monocyte	VAPB	21	21	21	-0.23624	0.302548	0.572095
Monocyte	STX16	21	21	21	0.670196	0.000886598	0.0218289
Monocyte	STX16-NPEPL1	21	21	20	0.176097	0.44513	0.69692
Monocyte	NPEPL1	21	21	21	0.52408	0.0147418	0.106178
Monocyte	GNAS	21	21	21	-0.0107209	0.963213	0.985901
Monocyte	NELFCD	21	21	21	0.425128	0.0547102	0.22485
Monocyte	CTSZ	21	21	21	0.316516	0.162146	0.413393
Monocyte	ATP5F1E	21	21	21	-0.243649	0.287186	0.557011
Monocyte	PRELID3B	21	21	21	0.643293	0.0016555	0.0323142
Monocyte	ZNF831	21	21	21	0.299015	0.187933	0.44906
Monocyte	SYCP2	21	21	21	0.545335	0.0105641	0.0881329
Monocyte	FAM217B	21	21	21	-0.004769	0.983632	0.994428
Monocyte	PPP1R3D	21	20	21	0.576885	0.00618458	0.0662532
Monocyte	CDH26	21	18	19	0.444954	0.0432627	0.196131
Monocyte	CDH4	21	15	14	0.0651714	0.778968	0.909466
Monocyte	TAF4	21	21	21	0.295168	0.193952	0.456872
Monocyte	LSM14B	21	21	21	0.350548	0.119243	0.347121
Monocyte	PSMA7	21	21	21	0.175455	0.446817	0.697712
Monocyte	SS18L1	21	21	21	0.279686	0.219489	0.485562
Monocyte	MTG2	21	20	21	0.297806	0.189811	0.451575
Monocyte	OSBPL2	21	21	21	0.339454	0.132212	0.369059
Monocyte	ADRM1	21	21	21	0.466793	0.0329022	0.166773
Monocyte	LAMA5	21	16	13	0.162148	0.482539	0.723032
Monocyte	CABLES2	21	21	21	0.343874	0.12693	0.360152
Monocyte	SLCO4A1	21	20	20	0.0479704	0.836412	0.932639
Monocyte	NTSR1	21	20	19	0.390414	0.0801591	0.277708
Monocyte	MRGBP	21	21	21	0.223864	0.329306	0.59979
Monocyte	OGFR	21	21	21	0.509163	0.0184028	0.120089
Monocyte	COL9A3	21	18	14	0.256219	0.262249	0.531916
Monocyte	TCFL5	21	21	21	0.158677	0.492087	0.730608
Monocyte	DIDO1	21	21	21	0.169346	0.463041	0.709151
Monocyte	GID8	21	21	21	-0.294987	0.194239	0.457282
Monocyte	SLC17A9	21	19	21	-0.17243	0.454813	0.703917
Monocyte	YTHDF1	21	21	21	-0.0494004	0.831601	0.931642
Monocyte	ARFGAP1	21	21	21	-0.0827128	0.721511	0.879472
Monocyte	EEF1A2	21	13	12	-0.186664	0.417836	0.677382
Monocyte	PPDPF	21	21	21	0.357977	0.111086	0.332374
Monocyte	PTK6	21	19	19	0.446928	0.0422334	0.193316
Monocyte	HELZ2	21	21	21	0.157568	0.495155	0.733069
Monocyte	GMEB2	21	21	21	0.28589	0.209003	0.475497
Monocyte	STMN3	21	18	21	0.103713	0.654601	0.84068
Monocyte	RTEL1	21	19	20	-0.0432934	0.852183	0.939727
Monocyte	RTEL1-TNFRSF6B	21	15	20	0.573327	0.00658668	0.0681746
Monocyte	ARFRP1	21	21	21	0.41477	0.0615449	0.239092
Monocyte	ZGPAT	21	21	21	0.336282	0.136098	0.374662
Monocyte	LIME1	21	19	21	0.0313693	0.892626	0.957091
Monocyte	SLC2A4RG	21	21	21	0.182815	0.427671	0.683596
Monocyte	ZBTB46	21	21	21	0.438341	0.0468526	0.206117
Monocyte	TPD52L2	21	21	21	0.264148	0.247251	0.518532
Monocyte	DNAJC5	21	21	21	-0.297098	0.190917	0.453111
Monocyte	UCKL1	21	20	21	0.284243	0.211754	0.478055
Monocyte	ZNF512B	21	21	21	0.546931	0.0102943	0.0865423
Monocyte	SAMD10	21	18	19	0.355703	0.113538	0.337706
Monocyte	PRPF6	21	21	21	0.13154	0.569791	0.787344
Monocyte	C20orf204	21	19	17	-0.170789	0.459181	0.706834
Monocyte	TCEA2	21	21	21	-0.229218	0.317563	0.588561
Monocyte	RGS19	21	21	21	0.528833	0.0137078	0.101919
Monocyte	OPRL1	21	21	21	0.189919	0.409615	0.670947
Monocyte	LKAAEAR1	21	20	15	-0.17746	0.441557	0.693817
Monocyte	PCMTD2	21	21	21	-0.329586	0.144565	0.387149
Monocyte	MIER2	21	21	21	0.276255	0.225435	0.491949
Monocyte	MADCAM1	21	19	14	-0.261408	0.25237	0.522867
Monocyte	TPGS1	21	21	21	-0.156603	0.497832	0.735395
Monocyte	CDC34	21	20	21	-0.249039	0.276319	0.547885
Monocyte	GZMM	21	21	21	0.12513	0.588894	0.800504
Monocyte	BSG	21	21	21	0.388973	0.0813789	0.279614
Monocyte	HCN2	21	17	15	0.201561	0.380949	0.647312
Monocyte	POLRMT	21	21	21	0.00458296	0.98427	0.994428
Monocyte	RNF126	21	21	21	0.232011	0.311539	0.580893
Monocyte	FSTL3	21	19	21	-0.574809	0.00641667	0.0676896
Monocyte	PTBP1	21	21	21	0.61256	0.00315736	0.045482
Monocyte	AZU1	21	19	18	0.376272	0.0927347	0.300483
Monocyte	ELANE	21	17	14	0.431528	0.0507872	0.215993
Monocyte	CFD	21	21	21	0.10146	0.661669	0.844364
Monocyte	MED16	21	21	21	0.533789	0.0126932	0.0973532
Monocyte	R3HDM4	21	21	21	0.590151	0.00485935	0.0581949
Monocyte	ARID3A	21	21	21	0.2926	0.198043	0.461636
Monocyte	WDR18	21	21	21	0.471865	0.0308017	0.160529
Monocyte	GRIN3B	21	15	12	0.0321022	0.890132	0.956133
Monocyte	TMEM259	21	21	21	0.408979	0.0656389	0.248594
Monocyte	CNN2	21	21	21	0.346641	0.123701	0.355156
Monocyte	ABCA7	21	21	21	0.0311136	0.893496	0.95757
Monocyte	ARHGAP45	21	21	21	-0.0858546	0.711361	0.872937
Monocyte	POLR2E	21	21	21	-0.0901264	0.697636	0.864502
Monocyte	GPX4	21	21	21	-0.262047	0.25117	0.521928
Monocyte	SBNO2	21	21	21	0.355634	0.113613	0.337853
Monocyte	STK11	21	21	21	-0.0785996	0.734868	0.886448
Monocyte	ATP5F1D	21	21	21	-0.289504	0.20305	0.467898
Monocyte	MIDN	21	21	21	0.389805	0.080673	0.278254
Monocyte	CIRBP	21	21	21	0.107508	0.642759	0.833491
Monocyte	FAM174C	21	21	21	-0.229272	0.317446	0.588561
Monocyte	PWWP3A	21	20	21	0.0578117	0.803429	0.920017
Monocyte	NDUFS7	21	21	21	-0.0380558	0.869909	0.948158
Monocyte	GAMT	21	20	21	0.0811336	0.72663	0.881894
Monocyte	DAZAP1	21	21	21	0.696495	0.00045226	0.014511
Monocyte	APC2	21	15	11	-0.0610327	0.7927	0.915481
Monocyte	C19orf25	21	21	21	0.1422	0.538635	0.765087
Monocyte	PCSK4	21	16	12	0.255344	0.263939	0.534352
Monocyte	REEP6	21	18	17	-0.234373	0.306497	0.576571
Monocyte	MEX3D	21	17	19	-0.107032	0.644238	0.834823
Monocyte	MBD3	21	21	21	0.376613	0.0924154	0.299819
Monocyte	UQCR11	21	21	21	-0.515813	0.0166898	0.114147
Monocyte	TCF3	21	21	21	0.293653	0.196359	0.459983
Monocyte	ATP8B3	21	19	19	-0.0703103	0.762006	0.901696
Monocyte	REXO1	21	21	21	0.294432	0.195119	0.458469
Monocyte	KLF16	21	21	21	0.465854	0.033303	0.167885
Monocyte	ABHD17A	21	21	21	-0.138454	0.549494	0.772636
Monocyte	SCAMP4	21	21	21	0.310032	0.171396	0.42647
Monocyte	ADAT3	21	20	20	0.175564	0.446529	0.697512
Monocyte	CSNK1G2	21	21	21	0.178373	0.439172	0.6922
Monocyte	BTBD2	21	21	21	0.118568	0.608731	0.813397
Monocyte	MKNK2	21	21	21	-0.29839	0.188901	0.45037
Monocyte	MOB3A	21	21	21	0.358719	0.110294	0.331134
Monocyte	IZUMO4	21	20	20	-0.183995	0.424643	0.681996
Monocyte	AP3D1	21	21	21	-0.0798005	0.73096	0.884744
Monocyte	DOT1L	21	21	21	0.22669	0.323076	0.5938
Monocyte	PLEKHJ1	21	21	21	0.275124	0.227417	0.494292
Monocyte	SF3A2	21	21	21	-0.263564	0.248335	0.519762
Monocyte	JSRP1	21	14	13	-0.407327	0.066844	0.250985
Monocyte	OAZ1	21	21	21	-0.154333	0.50416	0.740566
Monocyte	PEAK3	21	18	21	0.523824	0.0147992	0.106292
Monocyte	LINGO3	21	18	17	-0.309899	0.171589	0.42647
Monocyte	LSM 7.00	21	21	21	-0.299838	0.186662	0.447431
Monocyte	SPPL2B	21	21	21	-0.227833	0.320575	0.590941
Monocyte	TMPRSS9	21	19	13	-0.25657	0.261574	0.531038
Monocyte	TIMM13	21	21	21	-0.0958948	0.679246	0.854547
Monocyte	LMNB2	21	21	21	-0.148467	0.520694	0.752261
Monocyte	GADD45B	21	21	21	0.287086	0.207021	0.473134
Monocyte	GNG7	21	20	21	0.21231	0.355513	0.624373
Monocyte	SLC39A3	21	21	21	0.562967	0.00788209	0.0749763
Monocyte	SGTA	21	21	21	0.394275	0.0769589	0.27156
Monocyte	THOP1	21	21	21	0.273493	0.230295	0.49732
Monocyte	ZNF554	21	19	18	0.607398	0.00349682	0.0482025
Monocyte	ZNF555	21	20	20	-0.0632705	0.785268	0.912422
Monocyte	ZNF57	21	18	19	0.0447849	0.847147	0.937656
Monocyte	ZNF77	21	18	20	-0.430887	0.0511699	0.217104
Monocyte	TLE5	21	21	21	0.215017	0.34927	0.619417
Monocyte	GNA11	21	19	21	-0.296476	0.191891	0.454218
Monocyte	GNA15	21	21	21	0.254698	0.265192	0.535815
Monocyte	S1PR4	21	21	21	0.184218	0.424071	0.681667
Monocyte	NCLN	21	21	21	-0.0216564	0.925764	0.97105
Monocyte	NFIC	21	21	21	-0.0516078	0.824187	0.928069
Monocyte	SMIM24	21	20	14	-0.0356467	0.878083	0.951398
Monocyte	DOHH	21	21	21	0.232494	0.310504	0.580117
Monocyte	FZR1	21	21	21	-0.0519928	0.822896	0.927498
Monocyte	MFSD12	21	21	21	0.46113	0.0353788	0.173367
Monocyte	C19orf71	21	15	12	-0.0181922	0.937614	0.976562
Monocyte	HMG20B	21	21	21	-0.603647	0.00376212	0.0500713
Monocyte	CACTIN	21	20	21	0.191776	0.404965	0.667471
Monocyte	PIP5K1C	21	21	21	0.129213	0.576693	0.791957
Monocyte	APBA3	21	21	21	-0.166383	0.471017	0.715081
Monocyte	MATK	21	19	20	0.0706332	0.760943	0.901088
Monocyte	ZFR2	21	13	14	-0.0787537	0.734366	0.886443
Monocyte	DAPK3	21	21	21	0.258093	0.258655	0.528009
Monocyte	EEF2	21	21	21	-0.269985	0.236569	0.505124
Monocyte	PIAS4	21	21	21	-0.0903629	0.696879	0.864201
Monocyte	ZBTB7A	21	21	21	0.115299	0.618712	0.819165
Monocyte	MAP2K2	21	21	21	-0.00834524	0.971361	0.989152
Monocyte	SIRT6	21	21	21	0.111492	0.630417	0.826446
Monocyte	ANKRD24	21	17	18	-0.105937	0.64765	0.83688
Monocyte	EBI3	21	19	21	0.826123	3.95783e-06	0.000786948
Monocyte	YJU2	21	21	21	0.347879	0.122276	0.352892
Monocyte	TMIGD2	21	21	17	-0.13431	0.561621	0.782004
Monocyte	FSD1	21	17	18	0.203325	0.376705	0.643935
Monocyte	STAP2	21	17	19	0.0157772	0.945884	0.979548
Monocyte	MPND	21	21	21	0.525786	0.0143637	0.104915
Monocyte	SH3GL1	21	21	21	0.29004	0.202178	0.466795
Monocyte	CHAF1A	21	21	21	-0.0139371	0.952188	0.982124
Monocyte	UBXN6	21	20	21	0.0929032	0.688762	0.860049
Monocyte	HDGFL2	21	21	21	-0.283243	0.213436	0.479444
Monocyte	PLIN4	21	15	14	-0.102507	0.658382	0.842383
Monocyte	PLIN5	21	16	20	0.0192384	0.934034	0.97518
Monocyte	LRG1	21	19	21	0.134007	0.562511	0.782389
Monocyte	SEMA6B	21	20	21	0.347775	0.122395	0.352976
Monocyte	TNFAIP8L1	21	21	21	-0.169319	0.463113	0.709152
Monocyte	MYDGF	21	21	21	0.0865532	0.709111	0.871561
Monocyte	DPP9	21	21	21	0.211718	0.356888	0.625656
Monocyte	FEM1A	21	21	21	0.048484	0.834683	0.932088
Monocyte	TICAM1	21	21	21	0.385721	0.0841822	0.284796
Monocyte	PLIN3	21	21	21	0.238124	0.298595	0.568588
Monocyte	ARRDC5	21	21	18	-0.0304069	0.895902	0.958966
Monocyte	UHRF1	21	21	21	0.00950635	0.967378	0.987853
Monocyte	KDM4B	21	21	21	0.136925	0.553955	0.776477
Monocyte	PTPRS	21	18	17	0.103364	0.655694	0.840957
Monocyte	TINCR	21	20	21	-0.0177367	0.939174	0.976762
Monocyte	SAFB2	21	21	21	0.183352	0.426292	0.682973
Monocyte	SAFB	21	21	21	0.23845	0.297914	0.567915
Monocyte	MICOS13	21	21	21	-0.215358	0.348487	0.618918
Monocyte	HSD11B1L	21	18	20	-0.0866507	0.708797	0.871507
Monocyte	LONP1	21	21	21	0.410418	0.064603	0.246163
Monocyte	CATSPERD	21	19	17	0.140957	0.542228	0.766878
Monocyte	PRR22	21	17	18	-0.330049	0.143968	0.386595
Monocyte	DUS3L	21	21	21	0.517644	0.0162414	0.112021
Monocyte	NDUFA11	21	21	21	-0.310858	0.170198	0.425288
Monocyte	VMAC	21	20	21	0.522083	0.0151945	0.107666
Monocyte	CAPS	21	19	19	0.422966	0.0560861	0.22794
Monocyte	RANBP3	21	21	21	0.265679	0.24442	0.514738
Monocyte	RFX2	21	21	21	0.345757	0.124726	0.357177
Monocyte	MLLT1	21	21	21	0.444624	0.0434367	0.196626
Monocyte	CLPP	21	21	21	-0.100524	0.664613	0.845899
Monocyte	ALKBH7	21	21	21	-0.468947	0.0319969	0.163702
Monocyte	PSPN	21	17	17	-0.188997	0.411935	0.67267
Monocyte	GTF2F1	21	21	21	0.470291	0.0314418	0.162253
Monocyte	KHSRP	21	21	21	-0.431548	0.0507752	0.215993
Monocyte	SLC25A23	21	18	16	0.148621	0.520257	0.752074
Monocyte	DENND1C	21	21	21	0.110357	0.633925	0.827933
Monocyte	TNFSF9	21	21	20	0.504678	0.0196358	0.124592
Monocyte	CD70	21	21	20	-0.225681	0.325291	0.595535
Monocyte	TNFSF14	21	21	21	0.12827	0.579502	0.793702
Monocyte	C3	21	21	20	-0.221261	0.335107	0.605557
Monocyte	GPR108	21	21	21	0.416766	0.0601802	0.23645
Monocyte	TRIP10	21	20	21	0.281021	0.217203	0.482882
Monocyte	SH2D3A	21	17	19	0.219298	0.339523	0.609949
Monocyte	VAV1	21	21	21	0.539231	0.01165	0.0928014
Monocyte	ADGRE1	21	21	20	0.265869	0.244069	0.514526
Monocyte	ZNF557	21	20	21	0.095853	0.679379	0.854547
Monocyte	INSR	21	21	21	0.438271	0.046892	0.206221
Monocyte	ARHGEF18	21	21	21	0.305573	0.177965	0.436249
Monocyte	PEX11G	21	19	18	-0.537042	0.012061	0.0942828
Monocyte	TEX45	21	18	11	0.0715809	0.757828	0.898973
Monocyte	ZNF358	21	21	20	0.490226	0.0240654	0.139987
Monocyte	MCOLN1	21	21	21	0.248738	0.276919	0.548421
Monocyte	PNPLA6	21	21	21	0.358648	0.11037	0.331162
Monocyte	XAB2	21	21	21	0.158973	0.491267	0.730031
Monocyte	PET100	21	21	21	-0.199408	0.386161	0.6513
Monocyte	PCP2	21	19	15	-0.0299742	0.897376	0.959605
Monocyte	STXBP2	21	21	21	0.440797	0.0454934	0.202102
Monocyte	RETN	21	21	21	0.878988	1.57081e-07	9.33343e-05
Monocyte	MCEMP1	21	21	21	0.250958	0.272514	0.544364
Monocyte	TRAPPC5	21	20	21	0.861151	5.39387e-07	0.000196622
Monocyte	FCER2	21	19	21	0.0920444	0.691503	0.860967
Monocyte	CLEC4G	21	19	21	-0.0554982	0.811156	0.922152
Monocyte	CD209	21	18	21	0.0152174	0.947801	0.980064
Monocyte	EVI5L	21	21	21	0.261752	0.251723	0.522189
Monocyte	MAP2K7	21	21	21	-0.0642427	0.782044	0.911279
Monocyte	TGFBR3L	21	18	15	0.0148097	0.949198	0.980658
Monocyte	SNAPC2	21	21	21	0.212298	0.355543	0.624373
Monocyte	TIMM44	21	21	21	0.564027	0.00774064	0.0746581
Monocyte	ELAVL1	21	21	21	0.147819	0.522537	0.753544
Monocyte	CERS4	21	21	21	-0.0955863	0.680226	0.855202
Monocyte	CD320	21	21	21	0.346539	0.123818	0.355396
Monocyte	NDUFA7	21	17	21	-0.502166	0.0203548	0.12738
Monocyte	KANK3	21	18	14	-0.130859	0.571808	0.78855
Monocyte	RAB11B	21	21	21	0.10472	0.651449	0.838861
Monocyte	2026-03-02	21	21	21	-0.113971	0.622785	0.821346
Monocyte	HNRNPM	21	21	21	0.208886	0.363507	0.632984
Monocyte	PRAM1	21	21	21	-0.0922337	0.690898	0.860868
Monocyte	ZNF414	21	20	21	-0.0604971	0.794482	0.916329
Monocyte	MYO1F	21	21	21	0.351685	0.117967	0.345016
Monocyte	ADAMTS10	21	20	16	0.0576716	0.803896	0.920231
Monocyte	ZNF558	21	21	20	0.19034	0.40856	0.669844
Monocyte	MBD3L1	21	16	18	0.241407	0.291783	0.562025
Monocyte	ZNF317	21	21	21	0.286126	0.20861	0.475111
Monocyte	ZNF699	21	19	20	0.276246	0.22545	0.491949
Monocyte	ZNF559	21	18	18	0.582175	0.00562429	0.062391
Monocyte	ZNF559-ZNF177	21	17	13	0.00483616	0.983401	0.994428
Monocyte	ZNF266	21	21	21	0.246585	0.281235	0.551748
Monocyte	ZNF426	21	21	21	0.0744212	0.748512	0.894191
Monocyte	ZNF121	21	21	21	-0.0529823	0.819578	0.925826
Monocyte	ZNF561	21	21	21	0.420316	0.0578094	0.231403
Monocyte	ZNF562	21	21	21	0.0888817	0.701626	0.867236
Monocyte	ZNF846	21	21	21	-0.00921127	0.96839	0.988291
Monocyte	FBXL12	21	21	21	0.0861463	0.710421	0.872269
Monocyte	UBL5	21	21	21	-0.317489	0.160788	0.411302
Monocyte	PIN1	21	21	21	-0.0116564	0.960005	0.984755
Monocyte	OLFM2	21	19	14	-0.115076	0.619396	0.819636
Monocyte	SHFL	21	21	21	0.514484	0.0170214	0.115319
Monocyte	ANGPTL6	21	18	19	0.0745498	0.74809	0.894179
Monocyte	PPAN-P2RY11	21	17	16	0.881297	1.32034e-07	8.66342e-05
Monocyte	PPAN	21	21	21	-0.0175675	0.939753	0.976877
Monocyte	P2RY11	21	19	20	0.389042	0.0813206	0.279583
Monocyte	EIF3G	21	21	21	-0.123289	0.594433	0.803952
Monocyte	DNMT1	21	21	21	0.47064	0.031299	0.161835
Monocyte	S1PR2	21	19	21	0.173171	0.452848	0.702532
Monocyte	ICAM1	21	21	21	0.156997	0.49674	0.734503
Monocyte	ICAM4	21	21	19	-0.0082504	0.971686	0.989174
Monocyte	ICAM5	21	18	20	0.00155641	0.994658	0.997546
Monocyte	ZGLP1	21	19	21	-0.636292	0.00192928	0.0350663
Monocyte	FDX2	21	18	20	0.115534	0.617991	0.818953
Monocyte	RAVER1	21	21	21	-0.344427	0.12628	0.359149
Monocyte	ICAM3	21	21	21	0.1632	0.479665	0.721564
Monocyte	TYK2	21	21	21	-0.159964	0.488533	0.728038
Monocyte	CDC37	21	21	21	0.0111554	0.961723	0.985288
Monocyte	PDE4A	21	21	21	0.617607	0.00285258	0.0430504
Monocyte	KEAP1	21	20	21	0.166979	0.469408	0.714369
Monocyte	ATG4D	21	21	21	0.22064	0.3365	0.606496
Monocyte	KRI1	21	21	21	0.229799	0.316305	0.586915
Monocyte	CDKN2D	21	21	21	0.0927252	0.68933	0.860221
Monocyte	SLC44A2	21	21	21	-0.0662399	0.775433	0.907927
Monocyte	ILF3	21	21	21	0.317699	0.160497	0.410806
Monocyte	QTRT1	21	21	21	0.253747	0.267042	0.538142
Monocyte	DNM2	21	21	21	0.221644	0.334251	0.6046
Monocyte	TMED1	21	21	21	0.199403	0.386174	0.6513
Monocyte	C19orf38	21	21	21	0.345704	0.124788	0.357177
Monocyte	CARM1	21	21	21	0.561639	0.00806233	0.0759526
Monocyte	YIPF2	21	21	21	0.563591	0.00779852	0.074781
Monocyte	TIMM29	21	21	21	0.130253	0.573605	0.789535
Monocyte	SMARCA4	21	21	21	0.120305	0.603452	0.80931
Monocyte	LDLR	21	21	21	0.197021	0.39199	0.65605
Monocyte	SPC24	21	17	17	0.0405893	0.861327	0.94388
Monocyte	KANK2	21	19	12	0.663893	0.00103187	0.024341
Monocyte	DOCK6	21	17	18	0.169589	0.46239	0.708789
Monocyte	TSPAN16	21	19	13	0.372805	0.0960276	0.306313
Monocyte	RAB3D	21	21	21	0.263247	0.248927	0.520296
Monocyte	TMEM205	21	21	21	-0.0317861	0.891207	0.956672
Monocyte	CCDC159	21	21	21	0.018235	0.937468	0.976562
Monocyte	PLPPR2	21	21	21	0.158372	0.492929	0.731176
Monocyte	SWSAP1	21	21	21	-0.0880906	0.704166	0.868142
Monocyte	EPOR	21	21	21	-0.0392448	0.86588	0.946267
Monocyte	RGL3	21	17	15	0.072411	0.755102	0.89782
Monocyte	CCDC151	21	20	21	0.00903066	0.96901	0.988558
Monocyte	PRKCSH	21	21	21	0.482228	0.0268387	0.148335
Monocyte	ZNF653	21	18	20	0.110135	0.63461	0.828023
Monocyte	ECSIT	21	21	21	0.250884	0.272659	0.544364
Monocyte	ELOF1	21	21	21	0.33	0.144032	0.386631
Monocyte	ZNF627	21	21	21	0.175946	0.445526	0.69692
Monocyte	ACP5	21	21	21	0.400796	0.0717713	0.262209
Monocyte	ZNF823	21	19	21	0.225081	0.326615	0.596757
Monocyte	ZNF441	21	21	19	0.244333	0.285792	0.555869
Monocyte	ZNF491	21	18	17	0.283792	0.21251	0.47864
Monocyte	ZNF440	21	20	21	-0.00310861	0.98933	0.995214
Monocyte	ZNF439	21	20	18	0.161351	0.484724	0.725073
Monocyte	ZNF69	21	20	19	0.372869	0.0959658	0.306313
Monocyte	ZNF700	21	21	21	0.616279	0.00293026	0.0434291
Monocyte	ZNF763	21	19	18	0.212141	0.355908	0.624743
Monocyte	ZNF433	21	18	14	-0.0821015	0.723491	0.880691
Monocyte	ZNF844	21	18	20	0.175265	0.447318	0.698079
Monocyte	ZNF20	21	17	18	0.425556	0.0544406	0.224239
Monocyte	ZNF136	21	21	21	-0.010857	0.962746	0.985732
Monocyte	ZNF44	21	21	21	0.106676	0.645348	0.835369
Monocyte	ZNF563	21	18	19	-0.159542	0.489697	0.728687
Monocyte	ZNF442	21	18	18	-0.201385	0.381372	0.647696
Monocyte	ZNF799	21	18	17	0.509517	0.0183083	0.11983
Monocyte	ZNF564	21	20	18	0.443415	0.0440785	0.198573
Monocyte	ZNF490	21	21	21	0.471429	0.0309777	0.161126
Monocyte	ZNF791	21	21	21	0.0967771	0.676449	0.853069
Monocyte	MAN2B1	21	21	21	0.549316	0.00990163	0.0849275
Monocyte	WDR83	21	20	21	0.366568	0.102166	0.317633
Monocyte	WDR83OS	21	21	21	0.124839	0.58977	0.800859
Monocyte	DHPS	21	19	21	0.762923	5.77023e-05	0.00430243
Monocyte	FBXW9	21	21	19	0.343676	0.127163	0.360502
Monocyte	TNPO2	21	21	21	0.0570549	0.805955	0.920981
Monocyte	TRIR	21	21	21	-0.15314	0.507503	0.743217
Monocyte	GET3	21	21	21	0.12762	0.581442	0.794754
Monocyte	HOOK2	21	21	21	0.315369	0.163757	0.416148
Monocyte	JUNB	21	21	21	0.0439986	0.849802	0.938396
Monocyte	PRDX2	21	21	21	0.550369	0.00973202	0.0837705
Monocyte	THSD8	21	17	15	0.157735	0.494692	0.732549
Monocyte	RNASEH2A	21	21	21	-0.201683	0.380653	0.646978
Monocyte	DNASE2	21	21	21	0.637913	0.0018627	0.0346141
Monocyte	KLF1	21	17	13	-0.0113654	0.961003	0.985288
Monocyte	GCDH	21	20	21	0.0819081	0.724118	0.880826
Monocyte	SYCE2	21	20	17	-0.175811	0.445879	0.697161
Monocyte	FARSA	21	21	21	-0.069819	0.763623	0.902307
Monocyte	CALR	21	21	21	0.134595	0.560782	0.781615
Monocyte	RAD23A	21	21	21	0.369906	0.0988461	0.312117
Monocyte	GADD45GIP1	21	21	21	-0.105902	0.647761	0.83688
Monocyte	NFIX	21	21	21	-0.0940441	0.685128	0.857832
Monocyte	LYL1	21	21	21	0.346178	0.124237	0.356129
Monocyte	TRMT1	21	21	21	0.0422715	0.855637	0.941358
Monocyte	NACC1	21	21	21	0.155717	0.500298	0.737495
Monocyte	STX10	21	21	21	0.0884638	0.702968	0.867881
Monocyte	IER2	21	21	21	-0.189987	0.409444	0.670803
Monocyte	CACNA1A	21	20	20	-0.147249	0.52416	0.755114
Monocyte	CCDC130	21	21	21	0.703257	0.000376115	0.013127
Monocyte	MRI1	21	21	21	-0.17126	0.457926	0.705988
Monocyte	C19orf53	21	21	21	-0.20211	0.379624	0.64636
Monocyte	ZSWIM4	21	21	21	-0.0960763	0.67867	0.854446
Monocyte	NANOS3	21	19	18	0.148477	0.520665	0.752261
Monocyte	C19orf57	21	19	13	-0.166756	0.470011	0.714628
Monocyte	CC2D1A	21	21	21	-0.311382	0.169441	0.424286
Monocyte	DCAF15	21	21	21	0.258082	0.258674	0.528009
Monocyte	RFX1	21	21	21	-0.420419	0.0577416	0.231403
Monocyte	IL27RA	21	21	21	-0.193221	0.401368	0.664625
Monocyte	MISP3	21	19	17	-0.291234	0.200242	0.4646
Monocyte	SAMD1	21	21	21	0.577285	0.00614057	0.0658356
Monocyte	PRKACA	21	21	21	0.290116	0.202054	0.466769
Monocyte	ASF1B	21	21	20	-0.172561	0.454466	0.703484
Monocyte	ADGRL1	21	16	17	-0.22039	0.337063	0.60713
Monocyte	ADGRE5	21	21	21	0.110008	0.635004	0.828121
Monocyte	DDX39A	21	21	21	0.383542	0.0861008	0.28824
Monocyte	PKN1	21	21	21	0.196703	0.39277	0.656981
Monocyte	GIPC1	21	21	21	0.303443	0.181162	0.440216
Monocyte	DNAJB1	21	21	21	-0.115836	0.617067	0.818719
Monocyte	TECR	21	21	21	-0.603077	0.00380388	0.0502197
Monocyte	NDUFB7	21	21	21	-0.104581	0.651884	0.838932
Monocyte	CLEC17A	21	17	13	0.259248	0.256454	0.526509
Monocyte	ADGRE3	21	20	19	0.378874	0.0903184	0.296831
Monocyte	ZNF333	21	21	21	0.350043	0.119812	0.348469
Monocyte	ADGRE2	21	21	21	0.0439609	0.849929	0.938396
Monocyte	ILVBL	21	21	21	-0.237657	0.299572	0.569585
Monocyte	EPHX3	21	17	11	-0.120692	0.602281	0.808848
Monocyte	BRD4	21	21	21	-0.265275	0.245165	0.515476
Monocyte	AKAP8	21	21	21	0.132127	0.568055	0.786268
Monocyte	AKAP8L	21	21	21	0.278122	0.222187	0.488652
Monocyte	WIZ	21	21	21	-0.120604	0.602545	0.808848
Monocyte	RASAL3	21	21	21	-0.0296931	0.898334	0.960084
Monocyte	PGLYRP2	21	19	14	-0.124766	0.589989	0.800913
Monocyte	CYP4F22	21	21	11	-0.0786377	0.734743	0.886443
Monocyte	TPM4	21	21	21	0.0357244	0.87782	0.951398
Monocyte	RAB8A	21	21	21	0.772165	4.11355e-05	0.00346039
Monocyte	HSH2D	21	21	21	0.302295	0.1829	0.442189
Monocyte	FAM32A	21	21	21	0.598577	0.00414712	0.053072
Monocyte	AP1M1	21	21	21	0.347974	0.122166	0.352658
Monocyte	KLF2	21	21	21	-0.0672594	0.772064	0.906715
Monocyte	EPS15L1	21	21	21	0.274771	0.228037	0.495124
Monocyte	C19orf44	21	19	19	0.336915	0.135316	0.373456
Monocyte	CHERP	21	21	21	-0.0690341	0.766209	0.903735
Monocyte	SLC35E1	21	21	21	-0.109877	0.635409	0.82838
Monocyte	MED26	21	20	21	-0.0110631	0.96204	0.985392
Monocyte	SMIM7	21	21	21	0.836105	2.35217e-06	0.000543307
Monocyte	TMEM38A	21	20	17	0.388646	0.0816574	0.280011
Monocyte	SIN3B	21	21	21	0.17888	0.437851	0.691114
Monocyte	CPAMD8	21	19	16	-0.0175528	0.939803	0.976877
Monocyte	HAUS8	21	21	21	-0.293258	0.196989	0.460883
Monocyte	MYO9B	21	21	21	0.703552	0.000373058	0.013125
Monocyte	USE1	21	21	21	0.0451495	0.845917	0.937186
Monocyte	OCEL1	21	21	21	0.286189	0.208506	0.47504
Monocyte	NR2F6	21	19	19	-0.0949986	0.682092	0.855711
Monocyte	USHBP1	21	18	15	-0.148455	0.52073	0.752261
Monocyte	BABAM1	21	19	21	-0.199047	0.387039	0.652005
Monocyte	ANKLE1	21	19	17	-0.0473474	0.838509	0.933392
Monocyte	ABHD8	21	21	21	-0.0673831	0.771656	0.906493
Monocyte	DDA1	21	21	21	0.10347	0.655362	0.840743
Monocyte	ANO8	21	20	21	-0.0502936	0.8286	0.930809
Monocyte	GTPBP3	21	19	20	-0.00534289	0.981662	0.993702
Monocyte	CCDC194	21	14	14	0.195647	0.395365	0.659511
Monocyte	BST2	21	21	21	0.631214	0.00215088	0.0372374
Monocyte	MVB12A	21	21	21	0.426498	0.0538512	0.22293
Monocyte	SLC27A1	21	21	20	0.213251	0.353335	0.622809
Monocyte	PGLS	21	21	21	-0.305708	0.177762	0.436076
Monocyte	NIBAN3	21	21	15	-0.043152	0.852661	0.939976
Monocyte	COLGALT1	21	21	21	-0.136634	0.554803	0.77702
Monocyte	MAP1S	21	21	21	0.403103	0.0700003	0.25835
Monocyte	FCHO1	21	21	21	0.302357	0.182805	0.442128
Monocyte	INSL3	21	17	16	0.746459	0.000101762	0.00580619
Monocyte	JAK3	21	21	21	0.339432	0.132239	0.369059
Monocyte	CCDC124	21	21	21	-0.105693	0.648414	0.837253
Monocyte	ARRDC2	21	21	21	-0.153087	0.507651	0.743256
Monocyte	IL12RB1	21	21	21	0.543338	0.01091	0.0895942
Monocyte	MAST3	21	21	21	0.118647	0.60849	0.813317
Monocyte	PIK3R2	21	17	12	-0.129572	0.575627	0.791155
Monocyte	IFI30	21	21	21	-0.17296	0.453406	0.70296
Monocyte	MPV17L2	21	19	21	-0.0355288	0.878484	0.951423
Monocyte	RAB3A	21	20	18	0.194274	0.398757	0.662055
Monocyte	IQCN	21	21	20	-0.0448168	0.84704	0.937656
Monocyte	JUND	21	21	21	0.834704	2.53553e-06	0.000563731
Monocyte	LSM 4.00	21	21	21	0.0638104	0.783478	0.911487
Monocyte	PGPEP1	21	21	21	0.0508571	0.826707	0.930037
Monocyte	GDF15	21	17	19	0.304242	0.179958	0.439064
Monocyte	LRRC25	21	21	21	0.322352	0.154122	0.401379
Monocyte	SSBP4	21	21	21	0.311904	0.168689	0.423351
Monocyte	ISYNA1	21	20	20	0.333484	0.139592	0.380214
Monocyte	ELL	21	21	21	0.577676	0.00609791	0.065516
Monocyte	FKBP8	21	21	21	-0.169948	0.461429	0.708294
Monocyte	KXD1	21	21	21	0.275685	0.226432	0.493108
Monocyte	UBA52	21	21	21	-0.366064	0.102675	0.318557
Monocyte	CRLF1	21	15	13	-0.423906	0.055485	0.226831
Monocyte	REX1BD	21	21	21	-0.524093	0.0147388	0.106178
Monocyte	KLHL26	21	21	19	0.247529	0.279337	0.550236
Monocyte	CRTC1	21	21	21	0.052013	0.822828	0.927498
Monocyte	UPF1	21	21	21	0.416011	0.0606936	0.237472
Monocyte	COPE	21	21	21	0.420988	0.0573683	0.230298
Monocyte	DDX49	21	21	21	0.263789	0.247918	0.519053
Monocyte	HOMER3	21	21	21	-0.096022	0.678843	0.854446
Monocyte	SUGP2	21	21	21	-0.145102	0.530292	0.759971
Monocyte	ARMC6	21	19	21	0.359649	0.109307	0.329529
Monocyte	SLC25A42	21	21	21	0.179154	0.43714	0.69079
Monocyte	TMEM161A	21	21	21	0.134839	0.560066	0.780974
Monocyte	BORCS8	21	20	21	-0.193688	0.400209	0.663291
Monocyte	RFXANK	21	21	21	0.0391421	0.866228	0.946267
Monocyte	NR2C2AP	21	20	21	0.0410504	0.859766	0.943292
Monocyte	SUGP1	21	21	21	0.0642703	0.781953	0.911279
Monocyte	MAU2	21	21	21	0.14181	0.539761	0.765826
Monocyte	GATAD2A	21	21	21	-0.017703	0.939289	0.9768
Monocyte	TSSK6	21	15	11	0.134163	0.562051	0.782004
Monocyte	NDUFA13	21	21	21	0.386045	0.0838997	0.284353
Monocyte	YJEFN3	21	19	20	0.291427	0.19993	0.464121
Monocyte	PBX4	21	21	21	0.00444223	0.984753	0.994428
Monocyte	LPAR2	21	21	21	0.299164	0.187701	0.448834
Monocyte	GMIP	21	21	21	0.11027	0.634193	0.827944
Monocyte	ATP13A1	21	21	21	0.675009	0.000787697	0.0201893
Monocyte	ZNF101	21	20	21	0.258172	0.258503	0.528009
Monocyte	ZNF14	21	21	21	0.0485811	0.834357	0.932088
Monocyte	ZNF506	21	21	21	0.564933	0.00762141	0.0742217
Monocyte	ZNF253	21	21	21	0.0547949	0.813508	0.923128
Monocyte	ZNF93	21	20	21	-0.113896	0.623014	0.821359
Monocyte	ZNF682	21	21	21	0.121783	0.598977	0.806977
Monocyte	ZNF90	21	19	20	0.261785	0.251661	0.522142
Monocyte	ZNF486	21	20	19	0.375617	0.0933503	0.301659
Monocyte	ZNF737	21	21	21	0.217769	0.342984	0.61362
Monocyte	ZNF626	21	21	21	0.437465	0.0473446	0.207516
Monocyte	ZNF66	21	21	21	0.27401	0.229381	0.496333
Monocyte	ZNF85	21	21	20	0.164776	0.475375	0.718005
Monocyte	ZNF430	21	21	21	0.345459	0.125073	0.357589
Monocyte	ZNF714	21	21	20	0.295596	0.193276	0.455935
Monocyte	ZNF431	21	21	21	0.260085	0.254865	0.525379
Monocyte	ZNF708	21	21	21	0.175041	0.447908	0.698596
Monocyte	ZNF738	21	21	21	0.378539	0.090627	0.297176
Monocyte	ZNF493	21	21	21	0.175982	0.445431	0.69692
Monocyte	ZNF429	21	20	21	0.327313	0.147522	0.391493
Monocyte	ZNF100	21	21	21	0.483761	0.0262884	0.147238
Monocyte	ZNF43	21	21	21	0.25618	0.262326	0.531989
Monocyte	ZNF257	21	19	17	0.28113	0.217017	0.482842
Monocyte	ZNF730	21	19	14	0.0953821	0.680874	0.855607
Monocyte	ZNF724	21	20	18	-0.022095	0.924265	0.970611
Monocyte	ZNF91	21	21	21	0.281114	0.217045	0.482842
Monocyte	ZNF675	21	21	21	0.453184	0.0390973	0.184399
Monocyte	ZNF681	21	20	18	-0.154954	0.502425	0.739218
Monocyte	ZNF726	21	20	21	-0.000372517	0.998721	0.999407
Monocyte	ZNF254	21	21	21	0.155543	0.500783	0.737905
Monocyte	UQCRFS1	21	21	21	0.18966	0.410266	0.671648
Monocyte	POP4	21	21	21	0.375894	0.0930889	0.301036
Monocyte	PLEKHF1	21	19	17	0.12694	0.583473	0.796282
Monocyte	C19orf12	21	21	21	0.188765	0.412519	0.673155
Monocyte	CCNE1	21	20	20	0.0149893	0.948583	0.98056
Monocyte	URI1	21	21	21	0.328225	0.14633	0.389748
Monocyte	TSHZ3	21	21	21	0.515219	0.0168374	0.114723
Monocyte	ZNF507	21	21	20	0.355178	0.11411	0.338641
Monocyte	DPY19L3	21	21	21	-0.197181	0.391597	0.655726
Monocyte	PDCD5	21	21	21	0.208708	0.363925	0.632993
Monocyte	ANKRD27	21	21	21	0.344704	0.125955	0.358782
Monocyte	NUDT19	21	21	21	0.385163	0.0846702	0.285635
Monocyte	CEP89	21	20	20	0.26096	0.253214	0.523917
Monocyte	FAAP24	21	18	20	-0.335201	0.137441	0.376935
Monocyte	RHPN2	21	14	13	0.577921	0.00607132	0.065516
Monocyte	GPATCH1	21	20	21	0.35651	0.112664	0.335945
Monocyte	LRP3	21	21	18	-0.0561358	0.809025	0.921907
Monocyte	CEBPA	21	21	21	0.361146	0.107733	0.327187
Monocyte	CEBPG	21	21	21	0.548851	0.00997714	0.0853722
Monocyte	PEPD	21	21	21	0.149585	0.517523	0.749774
Monocyte	KCTD15	21	20	21	0.102143	0.659522	0.843041
Monocyte	LSM14A	21	21	21	-0.0164465	0.943591	0.978317
Monocyte	KIAA0355	21	21	21	-0.051671	0.823975	0.927918
Monocyte	GPI	21	21	21	-0.255252	0.264118	0.534549
Monocyte	PDCD2L	21	18	20	-0.0565829	0.807531	0.921814
Monocyte	UBA2	21	21	21	0.193046	0.401802	0.664943
Monocyte	SCGB2B2	21	21	18	0.398963	0.0732017	0.264344
Monocyte	ZNF302	21	21	21	0.310678	0.170459	0.425514
Monocyte	ZNF181	21	20	21	0.377109	0.0919522	0.2988
Monocyte	ZNF599	21	18	15	0.0363283	0.87577	0.950629
Monocyte	ZNF30	21	20	14	-0.175461	0.446801	0.697712
Monocyte	ZNF792	21	18	17	-0.0082941	0.971536	0.989162
Monocyte	GRAMD1A	21	21	21	0.129172	0.576816	0.791977
Monocyte	SCN1B	21	18	20	0.667172	0.000953966	0.0229705
Monocyte	HPN	21	12	13	-0.040831	0.860509	0.943543
Monocyte	LGI4	21	17	11	0.166416	0.47093	0.715031
Monocyte	FXYD1	21	18	15	0.00652458	0.977607	0.991969
Monocyte	FXYD7	21	19	15	0.243697	0.287089	0.556905
Monocyte	FXYD5	21	21	21	0.24428	0.285899	0.555995
Monocyte	LSR	21	20	20	0.165769	0.47268	0.716515
Monocyte	USF2	21	21	21	-0.243313	0.287872	0.557197
Monocyte	HAMP	21	16	15	0.0945508	0.683516	0.856625
Monocyte	CD22	21	20	15	0.445261	0.0431015	0.195956
Monocyte	FFAR3	21	18	16	0.399543	0.0727467	0.263539
Monocyte	FFAR2	21	20	21	0.317396	0.160919	0.411449
Monocyte	TMEM147	21	21	21	-0.100165	0.665744	0.846401
Monocyte	HAUS5	21	21	21	-0.0378356	0.870656	0.948493
Monocyte	RBM42	21	21	21	0.351796	0.117843	0.344883
Monocyte	ETV2	21	19	20	-0.254731	0.265128	0.535767
Monocyte	COX6B1	21	21	21	-0.378357	0.0907945	0.297591
Monocyte	ZBTB32	21	17	18	-0.0307181	0.894843	0.958227
Monocyte	KMT2B	21	21	21	-0.163708	0.478279	0.720355
Monocyte	IGFLR1	21	21	21	0.675417	0.000779768	0.0200666
Monocyte	U2AF1L4	21	21	21	0.573248	0.00659578	0.0681746
Monocyte	PSENEN	21	21	21	0.76467	5.41887e-05	0.00413441
Monocyte	LIN37	21	18	21	0.655531	0.0012554	0.0273505
Monocyte	PROSER3	21	21	21	0.105877	0.647838	0.83688
Monocyte	ARHGAP33	21	20	20	0.0124867	0.957159	0.983849
Monocyte	NFKBID	21	21	21	0.189498	0.410674	0.671841
Monocyte	HCST	21	21	21	-0.325493	0.149919	0.394521
Monocyte	TYROBP	21	21	21	0.0148746	0.948976	0.98056
Monocyte	LRFN3	21	17	13	0.155156	0.501863	0.738748
Monocyte	SDHAF1	21	21	21	0.0182103	0.937553	0.976562
Monocyte	ALKBH6	21	21	21	0.278351	0.221789	0.488345
Monocyte	CLIP3	21	16	16	0.0818375	0.724347	0.880826
Monocyte	THAP8	21	19	21	-0.203475	0.376346	0.643593
Monocyte	WDR62	21	21	19	0.0191582	0.934309	0.97518
Monocyte	POLR2I	21	21	21	0.212246	0.355664	0.624482
Monocyte	TBCB	21	21	21	0.215125	0.349022	0.619417
Monocyte	CAPNS1	21	21	21	0.316224	0.162555	0.413894
Monocyte	ZNF565	21	20	21	-0.0345171	0.88192	0.95192
Monocyte	ZNF146	21	21	21	0.196136	0.394162	0.65866
Monocyte	ZFP14	21	21	19	0.462272	0.034868	0.172149
Monocyte	ZFP82	21	20	19	0.135066	0.5594	0.780248
Monocyte	ZNF566	21	18	20	0.229022	0.317988	0.5888
Monocyte	ZNF260	21	20	18	0.184559	0.4232	0.681208
Monocyte	ZNF529	21	21	21	-0.0542332	0.815388	0.924431
Monocyte	ZNF382	21	20	19	-0.0640257	0.782764	0.911379
Monocyte	ZNF461	21	20	17	0.316087	0.162747	0.414141
Monocyte	ZNF567	21	20	19	0.283894	0.21234	0.47864
Monocyte	ZNF850	21	20	16	0.148886	0.519505	0.751412
Monocyte	ZNF790	21	21	21	0.117362	0.612404	0.815731
Monocyte	ZNF345	21	21	19	0.0181856	0.937637	0.976562
Monocyte	ZNF829	21	19	17	0.111256	0.631147	0.826446
Monocyte	ZNF568	21	20	20	0.224425	0.328064	0.59869
Monocyte	ZNF420	21	21	20	0.220576	0.336644	0.606672
Monocyte	ZNF585A	21	20	21	0.807414	9.66643e-06	0.00136401
Monocyte	ZNF585B	21	19	19	0.4338	0.0494479	0.212226
Monocyte	ZNF383	21	21	21	-0.0342522	0.882821	0.951958
Monocyte	ZNF875	21	21	20	0.118399	0.609245	0.813473
Monocyte	ZNF527	21	21	18	0.486369	0.0253727	0.144141
Monocyte	ZNF569	21	20	21	0.268958	0.238426	0.506959
Monocyte	ZNF570	21	20	17	-0.277341	0.22354	0.489955
Monocyte	ZNF793	21	19	11	0.0437146	0.85076	0.938985
Monocyte	ZNF540	21	20	19	0.436379	0.0479605	0.208828
Monocyte	ZNF571	21	17	16	0.0421114	0.856178	0.94139
Monocyte	ZFP30	21	20	19	-0.0569556	0.806286	0.921004
Monocyte	ZNF607	21	17	16	0.0913594	0.693691	0.862138
Monocyte	ZNF573	21	21	20	0.55912	0.00841345	0.0774805
Monocyte	SIPA1L3	21	21	21	0.241389	0.29182	0.562025
Monocyte	SPINT2	21	21	21	0.0961074	0.678572	0.854443
Monocyte	PPP1R14A	21	19	16	0.0229935	0.921194	0.96931
Monocyte	YIF1B	21	21	21	-0.3556	0.11365	0.337872
Monocyte	C19orf33	21	16	15	0.203008	0.377466	0.64465
Monocyte	KCNK6	21	21	21	-0.0634907	0.784538	0.912074
Monocyte	CATSPERG	21	21	21	0.460555	0.0356383	0.174347
Monocyte	PSMD8	21	21	21	0.290301	0.201753	0.466769
Monocyte	GGN	21	16	13	-0.256002	0.262669	0.53252
Monocyte	SPRED3	21	16	14	-0.121797	0.598936	0.806977
Monocyte	FAM98C	21	21	21	-0.125885	0.586632	0.79925
Monocyte	RASGRP4	21	21	21	0.217067	0.344582	0.614563
Monocyte	RYR1	21	20	21	-0.30931	0.172448	0.427885
Monocyte	MAP4K1	21	21	21	0.30222	0.183014	0.442207
Monocyte	EIF3K	21	21	21	-0.372135	0.0966736	0.307764
Monocyte	ACTN4	21	21	21	-0.01672	0.942655	0.977885
Monocyte	CAPN12	21	18	20	0.0487892	0.833657	0.932088
Monocyte	LGALS4	21	17	17	-0.234512	0.306202	0.576264
Monocyte	ECH1	21	21	21	0.777582	3.34906e-05	0.00301025
Monocyte	HNRNPL	21	21	21	0.392089	0.0787591	0.274982
Monocyte	RINL	21	20	21	0.325096	0.150446	0.39502
Monocyte	SIRT2	21	21	21	0.180486	0.433682	0.688374
Monocyte	NFKBIB	21	21	21	0.170815	0.459113	0.706834
Monocyte	SARS2	21	21	21	0.633687	0.00204044	0.0361848
Monocyte	PAK4	21	20	21	-0.0879708	0.704551	0.868152
Monocyte	LRFN1	21	19	18	0.477306	0.028667	0.154401
Monocyte	GMFG	21	21	21	-0.0780487	0.736662	0.887471
Monocyte	SAMD4B	21	21	21	0.571228	0.00683389	0.0692518
Monocyte	PAF1	21	21	21	0.44744	0.0419696	0.192778
Monocyte	MED29	21	21	21	0.463096	0.0345031	0.171202
Monocyte	ZFP36	21	21	21	0.0763155	0.742317	0.891256
Monocyte	PLEKHG2	21	21	21	0.277025	0.224091	0.490435
Monocyte	SUPT5H	21	21	21	0.353936	0.115471	0.341038
Monocyte	TIMM50	21	21	21	0.195856	0.394851	0.65924
Monocyte	EID2B	21	18	20	-0.0464873	0.841407	0.934425
Monocyte	EID2	21	21	21	0.629049	0.00225165	0.0380778
Monocyte	DYRK1B	21	21	18	0.121881	0.598683	0.806977
Monocyte	FBL	21	21	21	0.325171	0.150347	0.394898
Monocyte	FCGBP	21	19	15	0.0149197	0.948821	0.98056
Monocyte	PSMC4	21	21	21	0.35096	0.118779	0.346552
Monocyte	ZNF546	21	20	19	0.215627	0.347869	0.618398
Monocyte	ZNF780B	21	21	21	0.37781	0.0913007	0.298147
Monocyte	ZNF780A	21	21	21	0.228327	0.3195	0.590065
Monocyte	MAP3K10	21	20	21	0.0514882	0.824589	0.92833
Monocyte	AKT2	21	21	21	0.580544	0.00579233	0.0634497
Monocyte	C19orf47	21	20	21	0.388977	0.081376	0.279614
Monocyte	PLD3	21	21	21	0.186423	0.418448	0.677686
Monocyte	PRX	21	18	14	-0.108902	0.63843	0.83001
Monocyte	SERTAD1	21	21	21	0.422303	0.0565139	0.228526
Monocyte	SERTAD3	21	21	21	0.312295	0.168128	0.423041
Monocyte	BLVRB	21	21	21	-0.156579	0.497899	0.735395
Monocyte	SHKBP1	21	21	21	0.453167	0.0391057	0.184399
Monocyte	LTBP4	21	20	20	-0.140758	0.542802	0.767106
Monocyte	NUMBL	21	19	21	0.233455	0.308451	0.57834
Monocyte	COQ8B	21	20	21	0.0798056	0.730944	0.884744
Monocyte	ITPKC	21	20	20	0.445271	0.043096	0.195956
Monocyte	C19orf54	21	20	21	0.273716	0.229901	0.496923
Monocyte	SNRPA	21	21	21	0.204791	0.3732	0.641455
Monocyte	RAB4B	21	20	21	0.84105	1.79441e-06	0.000461726
Monocyte	RAB4B-EGLN2	21	19	16	0.247589	0.279218	0.550225
Monocyte	EGLN2	21	19	21	0.747815	9.72715e-05	0.00562332
Monocyte	CYP2S1	21	20	21	0.0607882	0.793514	0.916017
Monocyte	AXL	21	19	21	0.537682	0.0119395	0.0940466
Monocyte	HNRNPUL1	21	21	21	-0.250542	0.273337	0.544674
Monocyte	TGFB1	21	21	21	0.0258842	0.911322	0.966095
Monocyte	CCDC97	21	21	21	0.595548	0.00439244	0.0548449
Monocyte	TMEM91	21	20	21	-0.0758958	0.743688	0.891841
Monocyte	B9D2	21	21	21	-0.000264918	0.999091	0.999471
Monocyte	EXOSC5	21	21	21	-0.141879	0.539561	0.765808
Monocyte	BCKDHA	21	21	21	0.421781	0.0568519	0.229066
Monocyte	B3GNT8	21	19	21	0.304407	0.17971	0.438759
Monocyte	DMAC2	21	21	21	0.280723	0.217712	0.483333
Monocyte	CEACAM21	21	21	21	0.385696	0.0842038	0.284796
Monocyte	CEACAM4	21	21	21	0.191188	0.406435	0.668468
Monocyte	CEACAM3	21	19	19	-0.223968	0.329075	0.599535
Monocyte	CD79A	21	20	17	-0.224047	0.328902	0.599469
Monocyte	ARHGEF1	21	21	21	0.252487	0.269505	0.540948
Monocyte	ERFL	21	18	16	-0.127745	0.581069	0.794583
Monocyte	RABAC1	21	21	21	-0.00373201	0.987191	0.995214
Monocyte	GRIK5	21	17	14	0.754109	7.86035e-05	0.00493547
Monocyte	ZNF574	21	21	21	0.00463063	0.984107	0.994428
Monocyte	POU2F2	21	21	21	0.0935196	0.686798	0.858858
Monocyte	DEDD2	21	21	21	0.178649	0.438453	0.691565
Monocyte	ZNF526	21	19	19	-0.0274228	0.906073	0.963857
Monocyte	GSK3A	21	21	21	0.0753392	0.745508	0.892758
Monocyte	ERF	21	20	21	-0.253774	0.266989	0.538142
Monocyte	CIC	21	21	21	-0.0838026	0.717985	0.877211
Monocyte	PAFAH1B3	21	21	21	-0.0446023	0.847764	0.937728
Monocyte	PRR19	21	17	19	0.30059	0.185504	0.445774
Monocyte	TMEM145	21	14	14	0.099923	0.666507	0.846961
Monocyte	MEGF8	21	20	20	-0.406039	0.0677947	0.253756
Monocyte	CNFN	21	18	14	0.182085	0.429549	0.685087
Monocyte	LIPE	21	19	18	0.0996764	0.667284	0.846993
Monocyte	CEACAM1	21	19	19	0.440847	0.0454658	0.202101
Monocyte	LYPD3	21	20	18	-0.297057	0.19098	0.453111
Monocyte	PHLDB3	21	21	20	0.492452	0.0233358	0.137073
Monocyte	ETHE1	21	21	21	-0.205469	0.371585	0.639804
Monocyte	ZNF575	21	20	19	-0.274549	0.22843	0.495485
Monocyte	XRCC1	21	21	21	0.238724	0.297343	0.566942
Monocyte	PINLYP	21	19	21	0.587822	0.00507324	0.0594915
Monocyte	IRGQ	21	21	21	-0.120407	0.603144	0.809184
Monocyte	ZNF576	21	20	20	0.189251	0.411295	0.67242
Monocyte	SRRM5	21	18	14	0.115949	0.616721	0.818408
Monocyte	ZNF428	21	21	21	-0.210205	0.360417	0.629626
Monocyte	CADM4	21	17	15	0.15013	0.515981	0.748818
Monocyte	PLAUR	21	21	21	-0.0135868	0.953388	0.982487
Monocyte	SMG9	21	21	21	-0.191265	0.406242	0.668468
Monocyte	KCNN4	21	21	21	0.098728	0.670277	0.848221
Monocyte	LYPD5	21	16	16	0.387186	0.0829104	0.282239
Monocyte	ZNF283	21	18	19	0.396871	0.0748609	0.267594
Monocyte	ZNF404	21	18	17	-0.0346274	0.881546	0.951863
Monocyte	ZNF45	21	20	20	0.49781	0.0216513	0.131889
Monocyte	ZNF221	21	16	13	-0.119193	0.60683	0.812393
Monocyte	ZNF155	21	20	19	0.379412	0.0898245	0.295919
Monocyte	ZNF230	21	21	19	0.262652	0.250038	0.521163
Monocyte	ZNF222	21	16	18	0.151091	0.513268	0.74699
Monocyte	ZNF223	21	17	19	-0.0658295	0.776791	0.908511
Monocyte	ZNF284	21	18	14	0.344049	0.126724	0.359723
Monocyte	ZNF224	21	21	21	0.396842	0.0748846	0.267594
Monocyte	ZNF225	21	19	16	0.457978	0.0368192	0.177546
Monocyte	ZNF234	21	18	20	0.189141	0.411572	0.67267
Monocyte	ZNF226	21	21	21	0.270197	0.236187	0.504884
Monocyte	ZNF227	21	21	21	0.0639055	0.783162	0.911379
Monocyte	ZNF235	21	21	21	0.210426	0.3599	0.628924
Monocyte	ZNF233	21	16	11	0.72957	0.000174584	0.00813776
Monocyte	ZNF180	21	20	21	0.188417	0.413398	0.67395
Monocyte	PVR	21	21	21	0.339195	0.132526	0.369243
Monocyte	CEACAM19	21	19	20	0.0128937	0.955764	0.983397
Monocyte	BCL3	21	21	21	-0.146799	0.525442	0.755871
Monocyte	NECTIN2	21	21	21	0.434732	0.0489062	0.211117
Monocyte	TOMM40	21	20	21	0.143591	0.534628	0.762352
Monocyte	APOE	21	15	19	0.307423	0.175218	0.432287
Monocyte	APOC1	21	15	20	0.026876	0.907938	0.964532
Monocyte	CLPTM1	21	21	21	0.232916	0.309602	0.579339
Monocyte	RELB	21	21	21	0.537493	0.0119753	0.0941546
Monocyte	CLASRP	21	21	21	0.241532	0.291524	0.561938
Monocyte	ZNF296	21	21	21	-0.0149714	0.948644	0.98056
Monocyte	GEMIN7	21	21	21	-0.306981	0.175872	0.433194
Monocyte	MARK4	21	21	21	0.128388	0.57915	0.793505
Monocyte	PPP1R37	21	19	21	-0.0691429	0.76585	0.903556
Monocyte	TRAPPC6A	21	21	21	0.00577632	0.980175	0.993311
Monocyte	BLOC1S3	21	21	21	0.165425	0.473611	0.717136
Monocyte	CKM	21	17	15	0.24461	0.285229	0.555809
Monocyte	ERCC2	21	20	21	-0.475531	0.0293501	0.156048
Monocyte	PPP1R13L	21	20	19	0.151716	0.511507	0.745839
Monocyte	CD3EAP	21	19	21	-0.113523	0.624161	0.822046
Monocyte	ERCC1	21	21	21	0.115317	0.618656	0.819165
Monocyte	FOSB	21	21	21	0.563779	0.00777346	0.0747334
Monocyte	RTN2	21	19	21	0.085212	0.713434	0.873928
Monocyte	PPM1N	21	21	21	0.373611	0.0952542	0.305255
Monocyte	VASP	21	21	21	0.423074	0.0560167	0.22787
Monocyte	OPA3	21	20	21	0.16966	0.4622	0.708706
Monocyte	EML2	21	21	21	0.298374	0.188927	0.45037
Monocyte	SNRPD2	21	21	21	-0.328379	0.14613	0.389436
Monocyte	QPCTL	21	20	20	0.345728	0.124759	0.357177
Monocyte	FBXO46	21	21	21	0.359492	0.109473	0.329802
Monocyte	SIX5	21	14	11	-0.143794	0.534045	0.7621
Monocyte	DMPK	21	19	17	0.140688	0.543008	0.767148
Monocyte	DMWD	21	21	21	0.447119	0.042135	0.193061
Monocyte	SYMPK	21	21	21	0.190584	0.407948	0.669438
Monocyte	IRF2BP1	21	19	20	0.515318	0.0168128	0.114653
Monocyte	MYPOP	21	21	21	0.116196	0.615964	0.81807
Monocyte	CCDC61	21	21	21	0.480952	0.0273036	0.149756
Monocyte	PPP5C	21	21	21	-0.234124	0.307027	0.577035
Monocyte	PPP5D1	21	19	20	-0.0177945	0.938976	0.976633
Monocyte	CALM3	21	21	21	-0.0486377	0.834166	0.932088
Monocyte	PTGIR	21	20	21	-0.0948181	0.682666	0.855811
Monocyte	GNG8	21	17	13	0.0333276	0.885964	0.953695
Monocyte	DACT3	21	19	16	-0.179242	0.436911	0.690543
Monocyte	PRKD2	21	21	21	0.128781	0.577981	0.792978
Monocyte	STRN4	21	21	21	0.221243	0.335149	0.605557
Monocyte	FKRP	21	21	21	0.476257	0.0290694	0.155451
Monocyte	SLC1A5	21	21	21	0.4832	0.0264885	0.14773
Monocyte	AP2S1	21	21	21	-0.388159	0.0820738	0.280739
Monocyte	ARHGAP35	21	21	21	0.405376	0.0682885	0.254661
Monocyte	TMEM160	21	21	21	-0.390387	0.0801826	0.277708
Monocyte	ZC3H4	21	21	21	0.159002	0.491187	0.730001
Monocyte	SAE1	21	21	21	-0.0526886	0.820562	0.926314
Monocyte	BBC3	21	21	21	-0.132361	0.567364	0.786056
Monocyte	CCDC9	21	20	21	0.359056	0.109936	0.330589
Monocyte	INAFM1	21	20	21	-0.518957	0.0159258	0.110931
Monocyte	C5AR1	21	21	21	0.305498	0.178076	0.436331
Monocyte	C5AR2	21	21	20	-0.102977	0.656906	0.841525
Monocyte	DHX34	21	21	21	0.109895	0.635352	0.82838
Monocyte	KPTN	21	21	21	0.563603	0.00779693	0.074781
Monocyte	NAPA	21	21	21	0.78041	3.00139e-05	0.00275435
Monocyte	ZNF541	21	13	12	0.0710098	0.759705	0.900253
Monocyte	BICRA	21	21	21	0.0600722	0.795896	0.917234
Monocyte	NOP53	21	21	21	-0.0481246	0.835893	0.932615
Monocyte	SELENOW	21	21	21	0.278228	0.222002	0.488651
Monocyte	PLA2G4C	21	18	21	0.761183	6.13956e-05	0.00436788
Monocyte	LIG1	21	21	21	-0.246797	0.280808	0.551581
Monocyte	ZSWIM9	21	20	21	0.127992	0.580332	0.794378
Monocyte	CARD8	21	21	21	0.615016	0.00300583	0.0438283
Monocyte	CCDC114	21	15	12	-0.248929	0.276538	0.548107
Monocyte	EMP3	21	21	21	0.0408002	0.860613	0.943543
Monocyte	TMEM143	21	20	19	-0.00197615	0.993217	0.997016
Monocyte	KDELR1	21	21	21	-0.100516	0.66464	0.845899
Monocyte	GRIN2D	21	19	20	0.524865	0.0145667	0.105645
Monocyte	GRWD1	21	20	21	0.31996	0.157377	0.40597
Monocyte	KCNJ14	21	18	20	0.106718	0.645216	0.835369
Monocyte	CYTH2	21	21	21	0.539282	0.0116406	0.0928014
Monocyte	LMTK3	21	18	15	0.34262	0.128413	0.362599
Monocyte	SPHK2	21	20	21	0.13336	0.564415	0.783376
Monocyte	DBP	21	21	20	0.161689	0.483796	0.724094
Monocyte	CA11	21	19	21	-0.075374	0.745394	0.892745
Monocyte	MAMSTR	21	19	16	-0.141139	0.5417	0.766854
Monocyte	BCAT2	21	21	21	0.166981	0.469404	0.714369
Monocyte	HSD17B14	21	13	14	-0.136368	0.555583	0.777462
Monocyte	PLEKHA4	21	17	14	-0.132306	0.567526	0.786175
Monocyte	PPP1R15A	21	21	21	0.536334	0.0121963	0.0947057
Monocyte	TULP2	21	18	17	0.101336	0.662057	0.844565
Monocyte	NUCB1	21	21	21	0.761393	6.09393e-05	0.00436788
Monocyte	DHDH	21	14	11	-0.121593	0.599552	0.80738
Monocyte	BAX	21	21	21	0.302664	0.18234	0.441811
Monocyte	FTL	21	21	21	-0.245629	0.283164	0.554373
Monocyte	GYS1	21	21	21	-0.158277	0.493192	0.731318
Monocyte	RUVBL2	21	20	21	0.0390467	0.866551	0.946541
Monocyte	SNRNP70	21	21	21	0.104561	0.651946	0.838932
Monocyte	LIN7B	21	18	21	-0.489583	0.0242798	0.140593
Monocyte	C19orf73	21	19	20	0.387379	0.0827441	0.282052
Monocyte	PPFIA3	21	16	12	-0.0815545	0.725265	0.881056
Monocyte	TRPM4	21	20	21	0.16615	0.471648	0.715625
Monocyte	SLC6A16	21	20	18	0.216858	0.345057	0.615176
Monocyte	CD37	21	21	21	0.159787	0.489023	0.728473
Monocyte	PIH1D1	21	21	21	0.109887	0.635377	0.82838
Monocyte	ALDH16A1	21	21	21	-0.273776	0.229795	0.496813
Monocyte	FLT3LG	21	21	21	-0.0738133	0.750503	0.895024
Monocyte	FCGRT	21	21	21	0.129929	0.574567	0.79031
Monocyte	RCN3	21	20	21	-0.0983805	0.671375	0.849037
Monocyte	NOSIP	21	20	21	-0.0397241	0.864256	0.945294
Monocyte	PRRG2	21	19	20	-0.362009	0.106832	0.326347
Monocyte	PRR12	21	21	21	-0.451597	0.0398753	0.18682
Monocyte	RRAS	21	21	21	-0.0127743	0.956173	0.983533
Monocyte	SCAF1	21	21	21	-0.37759	0.091505	0.298147
Monocyte	IRF3	21	21	21	0.641093	0.00173774	0.0330498
Monocyte	BCL2L12	21	21	21	0.151307	0.512658	0.746548
Monocyte	PRMT1	21	21	21	-0.00235276	0.991924	0.99648
Monocyte	ADM5	21	18	19	0.284352	0.21157	0.478055
Monocyte	TSKS	21	20	18	0.622125	0.00260098	0.041223
Monocyte	AP2A1	21	21	21	-0.0325314	0.888671	0.955356
Monocyte	FUZ	21	20	21	0.00801471	0.972495	0.989472
Monocyte	MED25	21	21	21	0.0968967	0.67607	0.852837
Monocyte	PTOV1	21	21	21	-0.311415	0.169394	0.424286
Monocyte	PNKP	21	21	21	-0.0450158	0.846368	0.937528
Monocyte	AKT1S1	21	21	21	-0.240608	0.293433	0.563299
Monocyte	TBC1D17	21	21	21	-0.188409	0.413419	0.67395
Monocyte	IL4I1	21	20	21	0.194217	0.398898	0.662122
Monocyte	NUP62	21	21	21	0.350701	0.11907	0.34685
Monocyte	ATF5	21	21	21	0.181105	0.432079	0.687127
Monocyte	SIGLEC11	21	20	21	0.430834	0.0512017	0.217163
Monocyte	VRK3	21	21	21	0.341486	0.129764	0.365506
Monocyte	ZNF473	21	21	21	0.174759	0.448651	0.699129
Monocyte	KCNC3	21	21	21	0.390078	0.080443	0.278019
Monocyte	NR1H2	21	21	21	0.473164	0.0302811	0.158726
Monocyte	NAPSA	21	20	17	0.732578	0.000159045	0.00770165
Monocyte	POLD1	21	21	21	-0.0452527	0.845569	0.937038
Monocyte	SPIB	21	20	17	0.274026	0.229352	0.496333
Monocyte	MYBPC2	21	12	11	0.560919	0.00816137	0.076205
Monocyte	EMC10	21	21	21	-0.0492319	0.832168	0.931642
Monocyte	JOSD2	21	21	21	0.0889157	0.701517	0.867236
Monocyte	CLEC11A	21	19	21	-0.347694	0.122488	0.352976
Monocyte	C19orf48	21	21	21	0.151384	0.512441	0.746548
Monocyte	KLK1	21	18	18	0.0343918	0.882346	0.951958
Monocyte	KLK14	21	15	12	0.28332	0.213305	0.479444
Monocyte	CTU1	21	20	21	-0.0225369	0.922754	0.969831
Monocyte	SIGLEC9	21	21	21	0.398532	0.0735418	0.265062
Monocyte	SIGLEC7	21	21	21	0.131323	0.570433	0.787869
Monocyte	CD33	21	21	21	0.621095	0.00265667	0.0416529
Monocyte	VSIG10L	21	18	18	-0.617388	0.00286529	0.0430582
Monocyte	ETFB	21	21	21	0.281825	0.215835	0.482264
Monocyte	CLDND2	21	18	13	-0.240506	0.293643	0.563614
Monocyte	NKG7	21	21	21	0.262265	0.250762	0.521595
Monocyte	C19orf84	21	14	13	0.0115674	0.960311	0.984851
Monocyte	SIGLEC10	21	21	21	-0.0242843	0.916784	0.968164
Monocyte	SIGLEC12	21	17	21	0.317383	0.160936	0.411449
Monocyte	ZNF175	21	19	20	0.205582	0.371315	0.63977
Monocyte	SIGLEC5	21	18	16	0.150186	0.515822	0.748715
Monocyte	SIGLEC14	21	20	17	0.502343	0.0203034	0.127301
Monocyte	SPACA6	21	20	21	-0.0459904	0.843081	0.935229
Monocyte	FPR1	21	21	21	0.63647	0.00192187	0.0349849
Monocyte	FPR2	21	20	21	0.692114	0.000508332	0.0156593
Monocyte	FPR3	21	20	21	0.0679914	0.769648	0.905185
Monocyte	ZNF577	21	20	21	0.332298	0.141093	0.382712
Monocyte	ZNF649	21	18	20	0.149254	0.518463	0.750804
Monocyte	ZNF613	21	17	20	0.45699	0.0372797	0.178744
Monocyte	ZNF350	21	21	21	0.12062	0.602497	0.808848
Monocyte	ZNF615	21	20	20	-0.133595	0.563723	0.783057
Monocyte	ZNF614	21	20	21	0.282851	0.214097	0.480191
Monocyte	ZNF432	21	20	21	0.202958	0.377584	0.644712
Monocyte	ZNF841	21	19	21	0.69345	0.000490638	0.0152575
Monocyte	ZNF616	21	18	17	0.29553	0.193381	0.456018
Monocyte	ZNF836	21	20	21	-0.0839126	0.71763	0.87694
Monocyte	PPP2R1A	21	21	21	0.31226	0.168179	0.423041
Monocyte	ZNF766	21	21	21	0.250409	0.273599	0.54475
Monocyte	ZNF480	21	21	21	0.594708	0.00446257	0.0551717
Monocyte	ZNF610	21	16	13	-0.160189	0.487916	0.727605
Monocyte	ZNF880	21	20	21	0.491058	0.0237908	0.138925
Monocyte	ZNF528	21	19	18	0.350414	0.119393	0.347482
Monocyte	ZNF578	21	17	14	-0.0240003	0.917754	0.968376
Monocyte	ZNF808	21	21	21	0.0716921	0.757463	0.898914
Monocyte	ZNF701	21	21	21	0.480344	0.0275271	0.150265
Monocyte	ZNF83	21	21	21	0.235414	0.304291	0.574233
Monocyte	ZNF611	21	21	21	0.485032	0.0258389	0.14578
Monocyte	ZNF600	21	21	21	0.582465	0.00559485	0.0622742
Monocyte	ZNF28	21	21	21	-0.262571	0.250189	0.521314
Monocyte	ZNF468	21	19	21	0.413191	0.062642	0.241354
Monocyte	ZNF320	21	19	19	0.0924292	0.690275	0.860517
Monocyte	ZNF888	21	19	20	0.407347	0.0668291	0.250985
Monocyte	ZNF816-ZNF321P	21	21	21	0.210606	0.359479	0.628658
Monocyte	ZNF816	21	18	19	0.382075	0.0874094	0.291283
Monocyte	ZNF160	21	21	21	0.490305	0.0240393	0.139927
Monocyte	ZNF347	21	19	19	0.372097	0.0967108	0.307764
Monocyte	ZNF665	21	18	19	0.16264	0.481194	0.722259
Monocyte	ZNF677	21	20	21	0.612257	0.00317651	0.0456672
Monocyte	ZNF845	21	21	21	0.237735	0.299408	0.569522
Monocyte	ZNF525	21	21	21	0.191737	0.405063	0.667523
Monocyte	ZNF765	21	21	21	0.100417	0.664949	0.846047
Monocyte	ZNF761	21	20	18	0.496798	0.0219619	0.132691
Monocyte	ZNF813	21	20	21	0.0583905	0.801498	0.918849
Monocyte	ZNF331	21	21	21	0.574703	0.00642863	0.067707
Monocyte	NLRP12	21	21	20	0.116603	0.614722	0.817408
Monocyte	MYADM	21	21	21	-0.00228422	0.99216	0.996515
Monocyte	PRKCG	21	19	14	-0.0460339	0.842935	0.935145
Monocyte	VSTM1	21	21	19	0.731689	0.00016351	0.00774635
Monocyte	TARM1	21	15	13	0.877895	1.70332e-07	9.33343e-05
Monocyte	OSCAR	21	21	21	0.726006	0.000194679	0.00860859
Monocyte	NDUFA3	21	21	21	-0.25983	0.25535	0.525723
Monocyte	TFPT	21	19	21	0.467467	0.0326166	0.165838
Monocyte	PRPF31	21	21	21	0.059714	0.797088	0.917641
Monocyte	CNOT3	21	21	21	0.165986	0.472092	0.716051
Monocyte	LENG1	21	21	21	0.309877	0.171621	0.42647
Monocyte	TMC4	21	19	20	0.220813	0.336112	0.606045
Monocyte	MBOAT7	21	21	21	0.218353	0.341659	0.612345
Monocyte	TSEN34	21	21	21	0.189005	0.411914	0.67267
Monocyte	LILRB3	21	21	21	0.693588	0.000488831	0.0152575
Monocyte	LILRA6	21	21	21	0.434911	0.0488027	0.211017
Monocyte	LILRB5	21	19	19	0.635248	0.00197322	0.0354234
Monocyte	LILRB2	21	21	21	0.346384	0.123999	0.35568
Monocyte	LILRA5	21	21	21	0.222766	0.331746	0.602477
Monocyte	LILRA4	21	20	21	0.494258	0.0227566	0.135497
Monocyte	LAIR1	21	21	21	0.134244	0.561813	0.782004
Monocyte	LENG8	21	21	21	-0.253353	0.26781	0.538864
Monocyte	LENG9	21	18	21	0.0820724	0.723586	0.880691
Monocyte	LAIR2	21	19	16	-0.474489	0.0297571	0.15739
Monocyte	LILRA2	21	21	21	0.5814	0.00570366	0.0627995
Monocyte	LILRA1	21	21	21	0.34012	0.131406	0.367763
Monocyte	LILRB1	21	21	21	0.514115	0.0171144	0.115578
Monocyte	LILRB4	21	21	21	0.359136	0.109851	0.330486
Monocyte	KIR2DL3	21	18	12	0.289559	0.202961	0.467898
Monocyte	KIR2DL4	21	19	17	-0.000936215	0.996786	0.998445
Monocyte	KIR3DL2	21	17	12	-0.16489	0.475065	0.717904
Monocyte	FCAR	21	21	21	0.46434	0.0339578	0.169634
Monocyte	NLRP2	21	20	19	0.555311	0.00896817	0.0806091
Monocyte	GP6	21	19	20	0.234726	0.305748	0.575844
Monocyte	RDH13	21	21	21	0.412917	0.0628335	0.241879
Monocyte	EPS8L1	21	19	21	-0.103009	0.656806	0.841478
Monocyte	PPP1R12C	21	21	21	0.0589029	0.79979	0.918365
Monocyte	TNNT1	21	21	20	0.659213	0.0011524	0.026023
Monocyte	PTPRH	21	12	14	0.499169	0.02124	0.130376
Monocyte	TMEM86B	21	19	19	-0.404755	0.0687529	0.255565
Monocyte	PPP6R1	21	21	21	-0.00385999	0.986751	0.995214
Monocyte	HSPBP1	21	21	21	0.217736	0.343059	0.61362
Monocyte	BRSK1	21	13	14	0.116564	0.614841	0.817482
Monocyte	TMEM150B	21	20	21	0.718065	0.000246721	0.0100167
Monocyte	KMT5C	21	19	20	0.0418688	0.856998	0.941672
Monocyte	TMEM238	21	21	21	0.270126	0.236315	0.504972
Monocyte	UBE2S	21	21	21	0.235124	0.304906	0.574869
Monocyte	ISOC2	21	20	21	0.0549582	0.812962	0.922721
Monocyte	ZNF628	21	21	21	-0.0919706	0.691738	0.861179
Monocyte	NAT14	21	18	20	-0.172792	0.453852	0.703132
Monocyte	SSC5D	21	18	21	0.0354851	0.878632	0.951423
Monocyte	ZNF579	21	20	21	-0.0598677	0.796577	0.917554
Monocyte	FIZ1	21	20	21	-0.1241	0.591992	0.801972
Monocyte	ZNF524	21	21	21	-0.0941589	0.684763	0.857511
Monocyte	ZNF865	21	21	21	0.0331034	0.886726	0.954055
Monocyte	ZNF784	21	21	20	-0.117136	0.613094	0.816235
Monocyte	ZNF580	21	21	21	0.258471	0.257932	0.527806
Monocyte	ZNF581	21	21	21	-0.198574	0.388192	0.653024
Monocyte	CCDC106	21	19	20	-0.255846	0.26297	0.532965
Monocyte	U2AF2	21	21	21	0.494055	0.0228211	0.13571
Monocyte	EPN1	21	21	21	0.15408	0.504871	0.741098
Monocyte	ZNF787	21	21	21	0.118485	0.608984	0.813473
Monocyte	ZNF444	21	20	21	-0.496343	0.0221026	0.133174
Monocyte	ZSCAN5A	21	21	21	-0.00685942	0.976458	0.991724
Monocyte	EDDM13	21	18	16	0.205843	0.370697	0.638993
Monocyte	ZNF582	21	18	19	0.27799	0.222414	0.488818
Monocyte	ZNF583	21	21	21	0.268251	0.239711	0.508853
Monocyte	ZNF471	21	17	17	0.0842109	0.716666	0.87634
Monocyte	ZFP28	21	19	16	-0.124381	0.591146	0.801571
Monocyte	ZNF470	21	19	20	0.330888	0.142891	0.385121
Monocyte	ZNF71	21	20	20	-0.391206	0.0794947	0.276775
Monocyte	ZNF264	21	21	21	0.28103	0.217189	0.482882
Monocyte	AURKC	21	16	16	0.167632	0.467646	0.712956
Monocyte	ZNF805	21	21	21	0.106297	0.646529	0.836479
Monocyte	ZNF460	21	21	21	0.00822498	0.971774	0.989186
Monocyte	ZNF543	21	19	20	0.557131	0.00869951	0.079006
Monocyte	ZNF304	21	19	18	0.593994	0.00452288	0.0557312
Monocyte	ZNF547	21	16	15	0.542955	0.0109772	0.0898093
Monocyte	TRAPPC2B	21	21	21	0.307954	0.174436	0.431341
Monocyte	ZNF548	21	19	20	0.308428	0.17374	0.430105
Monocyte	ZNF17	21	18	19	0.198356	0.388724	0.653334
Monocyte	ZNF749	21	21	21	0.0609759	0.792889	0.915538
Monocyte	ZNF772	21	17	17	0.385458	0.0844121	0.285199
Monocyte	ZNF419	21	17	17	0.0355256	0.878495	0.951423
Monocyte	ZNF773	21	19	14	0.330745	0.143073	0.385218
Monocyte	ZNF549	21	20	17	0.400983	0.0716266	0.262118
Monocyte	ZNF550	21	19	19	0.0407217	0.860879	0.943645
Monocyte	ZNF416	21	17	16	0.329891	0.144172	0.386703
Monocyte	ZIK1	21	18	19	0.529885	0.0134872	0.100908
Monocyte	ZNF530	21	19	18	-0.347318	0.12292	0.353822
Monocyte	ZNF134	21	20	19	0.0219843	0.924643	0.970611
Monocyte	ZNF211	21	21	20	0.0734698	0.751628	0.895715
Monocyte	ZNF551	21	20	19	0.248135	0.278123	0.54963
Monocyte	ZNF154	21	18	15	0.333284	0.139844	0.380576
Monocyte	ZNF671	21	18	19	0.140182	0.544473	0.768623
Monocyte	ZNF776	21	19	20	0.288314	0.204999	0.470973
Monocyte	ZNF586	21	21	21	0.449634	0.0408541	0.189578
Monocyte	ZNF552	21	20	19	0.469322	0.0318412	0.163351
Monocyte	ZNF587B	21	20	20	-0.28581	0.209135	0.475564
Monocyte	ZNF814	21	20	20	-0.0218284	0.925176	0.970821
Monocyte	ZNF587	21	21	20	0.314063	0.165603	0.419032
Monocyte	ZNF417	21	20	20	-0.340624	0.130799	0.367099
Monocyte	ZNF418	21	19	15	-0.209661	0.361689	0.631185
Monocyte	ZNF256	21	17	17	0.0122431	0.957994	0.983997
Monocyte	ZNF606	21	21	19	-0.240123	0.294436	0.563827
Monocyte	ZNF135	21	16	11	0.0894068	0.699942	0.865975
Monocyte	ZSCAN18	21	20	21	0.189667	0.410249	0.671648
Monocyte	ZNF329	21	19	21	-0.164421	0.476338	0.718613
Monocyte	ZNF274	21	21	21	-0.0246425	0.915561	0.967665
Monocyte	ZNF544	21	21	21	0.155026	0.502227	0.739036
Monocyte	ZNF8	21	20	20	-0.0885184	0.702792	0.867881
Monocyte	ERVK3-1	21	21	21	0.785202	2.48364e-05	0.0024323
Monocyte	ZSCAN22	21	18	19	0.427008	0.0535345	0.222532
Monocyte	A1BG	21	21	21	0.0039175	0.986554	0.995214
Monocyte	ZNF497	21	19	15	-0.344112	0.12665	0.359685
Monocyte	ZNF837	21	18	18	-0.176364	0.444429	0.696869
Monocyte	ZNF584	21	20	19	-0.314658	0.164761	0.418212
Monocyte	ZNF132	21	15	13	-0.0431654	0.852615	0.939976
Monocyte	ZNF324B	21	18	19	0.142274	0.538422	0.765087
Monocyte	ZNF324	21	20	19	-0.135806	0.557228	0.778754
Monocyte	ZNF446	21	20	21	-0.186502	0.418248	0.677583
Monocyte	SLC27A5	21	19	20	0.0835201	0.718899	0.877711
Monocyte	ZBTB45	21	20	20	-0.237349	0.300217	0.570444
Monocyte	TRIM28	21	21	21	0.268092	0.239999	0.509218
Monocyte	CHMP2A	21	21	21	0.584308	0.0054106	0.0609471
Monocyte	UBE2M	21	21	21	0.285368	0.209871	0.476207
Monocyte	MZF1	21	21	21	-0.017451	0.940152	0.976927
Monocyte	ZFY	21	21	18	0.892821	5.24235e-08	4.04678e-05
Monocyte	PCDH11Y	21	16	14	0.197665	0.390412	0.654577
Monocyte	PRKY	21	21	19	0.806977	9.85865e-06	0.00137633
Monocyte	USP9Y	21	21	19	0.690224	0.000534292	0.0160815
Monocyte	DDX3Y	21	21	18	0.758402	6.77239e-05	0.00458114
Monocyte	UTY	21	20	19	0.767365	4.91338e-05	0.00390778
Monocyte	TMSB4Y	21	18	15	0.317056	0.161392	0.412132
Monocyte	KDM5D	21	20	18	0.866285	3.85082e-07	0.000166161
Monocyte	EIF1AY	21	20	18	0.813764	7.21865e-06	0.00114133
Monocyte	IL17RA	21	21	21	0.194026	0.39937	0.662535
Monocyte	TMEM121B	21	19	21	0.408145	0.0662453	0.249697
Monocyte	HDHD5	21	21	21	0.0756118	0.744616	0.892383
Monocyte	ADA2	21	21	21	0.352114	0.117488	0.344312
Monocyte	CECR2	21	19	21	-0.218992	0.340214	0.610539
Monocyte	ATP6V1E1	21	21	21	0.703317	0.00037549	0.013127
Monocyte	BCL2L13	21	21	21	0.734474	0.000149873	0.00744994
Monocyte	BID	21	21	21	0.252595	0.269292	0.540686
Monocyte	MICAL3	21	21	21	0.151571	0.511914	0.746262
Monocyte	PEX26	21	21	21	0.565021	0.00760986	0.0742105
Monocyte	TUBA8	21	16	18	-0.241812	0.290949	0.561242
Monocyte	USP18	21	20	21	0.219668	0.338688	0.609257
Monocyte	TMEM191B	21	19	21	0.423358	0.0558346	0.227481
Monocyte	DGCR2	21	21	21	0.296913	0.191206	0.453273
Monocyte	ESS2	21	21	21	0.103233	0.656105	0.841156
Monocyte	SLC25A1	21	21	21	-0.017945	0.938461	0.976633
Monocyte	CLTCL1	21	21	19	-0.0518049	0.823526	0.927754
Monocyte	HIRA	21	21	21	-0.0777416	0.737663	0.888117
Monocyte	C22orf39	21	21	21	0.130868	0.571781	0.78855
Monocyte	UFD1	21	21	21	0.40084	0.0717374	0.262185
Monocyte	CDC45	21	21	20	-0.110892	0.632271	0.827083
Monocyte	GNB1L	21	20	21	0.14472	0.531387	0.760313
Monocyte	RTL10	21	18	20	0.042286	0.855588	0.941358
Monocyte	TXNRD2	21	21	21	0.124553	0.590627	0.801055
Monocyte	COMT	21	21	21	0.0105273	0.963877	0.986264
Monocyte	ARVCF	21	17	14	-0.13567	0.557626	0.779062
Monocyte	TANGO2	21	21	21	0.418776	0.058829	0.233589
Monocyte	DGCR8	21	20	21	-0.161037	0.485584	0.72537
Monocyte	TRMT2A	21	21	21	0.202833	0.377886	0.644864
Monocyte	RANBP1	21	21	21	0.279351	0.220065	0.486426
Monocyte	ZDHHC8	21	21	21	-0.44324	0.0441717	0.198856
Monocyte	DGCR6L	21	21	21	-0.329324	0.144904	0.387377
Monocyte	USP41	21	16	13	0.210531	0.359655	0.628797
Monocyte	ZNF74	21	18	19	-0.101283	0.662226	0.84458
Monocyte	SCARF2	21	18	12	0.18554	0.420696	0.678814
Monocyte	KLHL22	21	21	21	0.115676	0.617557	0.81885
Monocyte	MED15	21	21	21	0.415056	0.0613485	0.238824
Monocyte	PI4KA	21	21	21	0.184958	0.42218	0.680372
Monocyte	SNAP29	21	21	21	0.628181	0.00229319	0.0384336
Monocyte	CRKL	21	21	21	0.523483	0.014876	0.106429
Monocyte	AIFM3	21	20	20	0.214194	0.351161	0.620895
Monocyte	LZTR1	21	21	21	0.470193	0.0314821	0.162398
Monocyte	THAP7	21	20	21	-0.335911	0.136558	0.375455
Monocyte	HIC2	21	20	21	0.0223814	0.923286	0.970311
Monocyte	TMEM191C	21	20	21	0.286288	0.208342	0.474893
Monocyte	UBE2L3	21	21	21	0.44895	0.0411993	0.190507
Monocyte	YDJC	21	21	21	0.186067	0.419354	0.677884
Monocyte	SDF2L1	21	21	21	-0.0825726	0.721965	0.879698
Monocyte	PPIL2	21	21	21	0.495394	0.0223983	0.134216
Monocyte	YPEL1	21	20	20	0.0701401	0.762566	0.901767
Monocyte	MAPK1	21	21	21	0.169567	0.46245	0.708799
Monocyte	PPM1F	21	21	21	0.119597	0.6056	0.811129
Monocyte	TOP3B	21	21	21	0.405477	0.0682132	0.254524
Monocyte	IGLV10-54	21	17	12	-0.0436683	0.850917	0.939079
Monocyte	ZNF280B	21	19	16	-0.0525076	0.821169	0.92659
Monocyte	BCR	21	21	21	0.205245	0.372119	0.640099
Monocyte	DRICH1	21	18	16	0.241835	0.290902	0.561233
Monocyte	RGL4	21	21	21	-0.0759114	0.743637	0.891841
Monocyte	ZNF70	21	20	18	-0.279429	0.21993	0.486255
Monocyte	C22orf15	21	16	13	0.146069	0.527525	0.757989
Monocyte	CHCHD10	21	21	21	-0.444881	0.0433011	0.196148
Monocyte	SMARCB1	21	21	21	0.285893	0.208998	0.475497
Monocyte	DERL3	21	18	20	0.154219	0.504481	0.740884
Monocyte	SLC2A11	21	20	20	-0.191631	0.405327	0.667523
Monocyte	MIF	21	21	21	-0.509764	0.0182424	0.119518
Monocyte	GSTT2B	21	16	15	-0.0192148	0.934115	0.97518
Monocyte	DDTL	21	17	17	-0.22552	0.325646	0.595852
Monocyte	DDT	21	20	21	0.423319	0.0558596	0.227512
Monocyte	CABIN1	21	21	21	-0.229226	0.317545	0.588561
Monocyte	SUSD2	21	11	13	-0.250543	0.273334	0.544674
Monocyte	GGT5	21	15	21	0.279887	0.219143	0.485205
Monocyte	SPECC1L	21	21	21	0.678244	0.000726633	0.019225
Monocyte	ADORA2A	21	17	18	0.096022	0.678843	0.854446
Monocyte	UPB1	21	17	15	0.200475	0.383573	0.649357
Monocyte	GUCD1	21	21	21	0.442594	0.0445185	0.199391
Monocyte	SNRPD3	21	20	21	0.86126	5.35607e-07	0.000196622
Monocyte	GGT1	21	16	12	-0.0352892	0.879298	0.951515
Monocyte	LRRC75B	21	18	17	-0.238986	0.296797	0.566691
Monocyte	SGSM1	21	19	11	-0.0781922	0.736194	0.887421
Monocyte	KIAA1671	21	20	19	-0.085005	0.714102	0.874338
Monocyte	CRYBB2	21	17	14	-0.496219	0.0221411	0.133283
Monocyte	LRP5L	21	21	21	0.012069	0.958591	0.984184
Monocyte	GRK3	21	21	21	0.343471	0.127405	0.360797
Monocyte	MYO18B	21	16	15	-0.144746	0.531312	0.760313
Monocyte	SEZ6L	21	19	20	0.0913184	0.693822	0.862219
Monocyte	ASPHD2	21	21	21	0.286664	0.207718	0.474362
Monocyte	HPS4	21	21	21	0.403548	0.0696629	0.257627
Monocyte	SRRD	21	21	21	0.557236	0.00868415	0.079006
Monocyte	TFIP11	21	21	21	0.630901	0.00216523	0.0373381
Monocyte	TPST2	21	21	21	-0.361292	0.107579	0.326905
Monocyte	MN1	21	20	17	-0.0635109	0.784471	0.912074
Monocyte	PITPNB	21	21	21	0.624526	0.00247504	0.0402307
Monocyte	TTC28	21	21	20	0.057994	0.802821	0.919674
Monocyte	CHEK2	21	20	21	-0.0402357	0.862524	0.94458
Monocyte	HSCB	21	21	21	0.321188	0.1557	0.403645
Monocyte	CCDC117	21	21	21	0.530358	0.0133889	0.100287
Monocyte	XBP1	21	21	21	0.625735	0.0024136	0.0396255
Monocyte	ZNRF3	21	21	21	0.510628	0.0180137	0.118845
Monocyte	KREMEN1	21	18	21	0.341402	0.129866	0.365635
Monocyte	RHBDD3	21	21	21	0.0305301	0.895483	0.958722
Monocyte	EWSR1	21	21	21	0.459818	0.0359728	0.174906
Monocyte	GAS2L1	21	20	21	-0.223184	0.330815	0.601319
Monocyte	RASL10A	21	19	16	-0.364933	0.103822	0.32088
Monocyte	AP1B1	21	21	21	-0.175126	0.447682	0.6984
Monocyte	NEFH	21	20	21	-0.16645	0.470836	0.714971
Monocyte	THOC5	21	21	21	0.129608	0.575519	0.791108
Monocyte	NIPSNAP1	21	21	21	0.224104	0.328774	0.599403
Monocyte	NF2	21	21	21	-0.227939	0.320345	0.590682
Monocyte	CABP7	21	15	13	-0.300677	0.185371	0.445616
Monocyte	ZMAT5	21	21	21	-0.0300073	0.897264	0.959605
Monocyte	UQCR10	21	21	21	-0.352506	0.117052	0.343794
Monocyte	ASCC2	21	21	21	0.0869726	0.707761	0.870881
Monocyte	MTMR3	21	21	21	0.358083	0.110973	0.33226
Monocyte	OSM	21	21	21	-0.114583	0.620907	0.820283
Monocyte	CASTOR1	21	17	19	-0.251785	0.270884	0.542362
Monocyte	TBC1D10A	21	21	21	-0.0692687	0.765436	0.903311
Monocyte	SF3A1	21	21	21	0.0906667	0.695907	0.863664
Monocyte	CCDC157	21	19	20	-0.0434868	0.85153	0.939281
Monocyte	RNF215	21	20	21	0.171056	0.45847	0.706488
Monocyte	SEC14L2	21	18	13	-0.11035	0.633945	0.827933
Monocyte	MTFP1	21	20	21	0.0498758	0.830003	0.931125
Monocyte	PES 1.00	21	21	21	0.105231	0.649855	0.838137
Monocyte	TCN2	21	21	21	0.881834	1.26747e-07	8.66342e-05
Monocyte	SLC35E4	21	21	21	0.234051	0.307181	0.577114
Monocyte	DUSP18	21	21	21	0.42378	0.0555649	0.226946
Monocyte	OSBP2	21	19	19	0.163927	0.477682	0.719864
Monocyte	MORC2	21	21	21	-0.318486	0.159406	0.40928
Monocyte	SMTN	21	19	18	-0.151779	0.511329	0.745839
Monocyte	SELENOM	21	21	21	-0.028892	0.901063	0.961328
Monocyte	RNF185	21	21	21	0.0873081	0.706681	0.869879
Monocyte	LIMK2	21	21	21	0.165263	0.474052	0.7172
Monocyte	PIK3IP1	21	21	21	0.132195	0.567855	0.786245
Monocyte	PATZ1	21	20	21	-0.19226	0.403758	0.666366
Monocyte	DRG1	21	21	21	0.334941	0.137765	0.377271
Monocyte	EIF4ENIF1	21	21	21	0.0566472	0.807316	0.921734
Monocyte	SFI1	21	21	21	-0.00908618	0.968819	0.988479
Monocyte	PISD	21	21	21	0.296736	0.191483	0.453551
Monocyte	PRR14L	21	21	21	0.516191	0.0165964	0.113731
Monocyte	DEPDC5	21	21	20	0.025958	0.91107	0.966095
Monocyte	YWHAH	21	21	21	0.152227	0.510068	0.744553
Monocyte	RTCB	21	21	21	0.572198	0.0067187	0.0687214
Monocyte	FBXO7	21	21	21	0.651279	0.00138392	0.0287171
Monocyte	LARGE1	21	20	12	0.047427	0.838241	0.933349
Monocyte	HMGXB4	21	21	21	0.41405	0.0620433	0.240147
Monocyte	TOM1	21	21	21	0.473271	0.0302383	0.158663
Monocyte	HMOX1	21	21	21	-0.130712	0.572244	0.788809
Monocyte	MCM5	21	21	21	-0.187814	0.414921	0.675646
Monocyte	APOL6	21	21	21	0.456819	0.03736	0.178999
Monocyte	RBFOX2	21	18	21	0.802786	1.18802e-05	0.00149908
Monocyte	APOL3	21	21	21	0.60242	0.00385241	0.0504957
Monocyte	APOL4	21	18	21	0.336479	0.135854	0.374243
Monocyte	APOL2	21	20	21	0.54052	0.0114134	0.0921143
Monocyte	APOL1	21	19	21	0.65586	0.00124587	0.0272948
Monocyte	MYH9	21	21	21	0.190864	0.407245	0.668871
Monocyte	TXN2	21	21	21	0.0494846	0.831318	0.931642
Monocyte	FOXRED2	21	20	17	0.489086	0.0244464	0.140953
Monocyte	EIF3D	21	21	21	0.267139	0.241739	0.511586
Monocyte	IFT27	21	21	21	0.0351257	0.879853	0.951665
Monocyte	NCF4	21	21	21	0.633538	0.00204694	0.0362166
Monocyte	CSF2RB	21	21	21	0.585881	0.00525736	0.0603799
Monocyte	TST	21	20	20	-0.247767	0.27886	0.550137
Monocyte	MPST	21	21	21	-0.417916	0.0594042	0.234737
Monocyte	KCTD17	21	21	21	-0.0349868	0.880325	0.951763
Monocyte	IL2RB	21	20	21	0.0305087	0.895556	0.958722
Monocyte	C1QTNF6	21	19	18	0.0534644	0.817963	0.925515
Monocyte	RAC2	21	21	21	0.333264	0.139869	0.380576
Monocyte	CYTH4	21	21	21	0.36385	0.10493	0.322935
Monocyte	MFNG	21	21	21	0.0397386	0.864207	0.945294
Monocyte	CDC42EP1	21	20	21	0.569377	0.00705809	0.070597
Monocyte	LGALS2	21	21	21	0.632044	0.00211328	0.0367319
Monocyte	GGA1	21	21	21	0.368485	0.10025	0.314508
Monocyte	SH3BP1	21	21	21	0.223267	0.330632	0.601203
Monocyte	PDXP	21	21	21	0.593812	0.00453843	0.0558704
Monocyte	LGALS1	21	21	21	0.256693	0.261336	0.530646
Monocyte	NOL12	21	20	21	0.865999	3.92517e-07	0.000166161
Monocyte	TRIOBP	21	21	21	0.4989	0.0213209	0.130684
Monocyte	H1F0	21	21	21	0.187356	0.416081	0.676357
Monocyte	GCAT	21	18	20	0.614399	0.00304328	0.0442761
Monocyte	ANKRD54	21	20	21	0.074368	0.748686	0.894239
Monocyte	EIF3L	21	21	21	0.0874225	0.706314	0.869671
Monocyte	MICALL1	21	21	21	0.0597973	0.796811	0.917563
Monocyte	POLR2F	21	21	21	0.0408524	0.860437	0.943543
Monocyte	PICK1	21	20	21	0.604054	0.00373249	0.0498353
Monocyte	PLA2G6	21	20	21	0.152509	0.509275	0.74421
Monocyte	MAFF	21	21	21	0.117701	0.61137	0.815046
Monocyte	TMEM184B	21	20	21	0.348227	0.121877	0.352058
Monocyte	CSNK1E	21	20	21	0.492888	0.023195	0.13668
Monocyte	TPTEP2-CSNK1E	21	21	21	0.289203	0.203542	0.468528
Monocyte	KDELR3	21	15	16	-0.0980834	0.672314	0.849815
Monocyte	DDX17	21	21	21	0.498983	0.0212958	0.1306
Monocyte	DMC1	21	19	15	-0.243931	0.28661	0.556632
Monocyte	CBY1	21	19	18	0.142983	0.536378	0.763859
Monocyte	TOMM22	21	21	21	-0.0205383	0.929587	0.972895
Monocyte	JOSD1	21	21	21	0.308336	0.173875	0.430358
Monocyte	GTPBP1	21	21	21	0.049421	0.831532	0.931642
Monocyte	SUN2	21	21	21	0.485919	0.0255289	0.144715
Monocyte	DNAL4	21	20	21	-0.334522	0.138288	0.377995
Monocyte	CBX6	21	21	21	0.202849	0.377848	0.644864
Monocyte	APOBEC3A	21	21	21	0.563565	0.00780206	0.074781
Monocyte	APOBEC3B	21	21	21	0.199319	0.386379	0.651395
Monocyte	APOBEC3C	21	21	21	0.623528	0.00252677	0.0404869
Monocyte	APOBEC3D	21	19	20	0.217549	0.343484	0.613857
Monocyte	APOBEC3F	21	21	21	0.458196	0.0367183	0.177348
Monocyte	APOBEC3G	21	21	21	0.62111	0.00265583	0.0416529
Monocyte	APOBEC3H	21	20	21	0.390355	0.0802094	0.277728
Monocyte	CBX7	21	21	20	0.254566	0.265448	0.536166
Monocyte	PDGFB	21	14	14	-0.0810806	0.726802	0.881909
Monocyte	SYNGR1	21	21	21	-0.157961	0.494065	0.732134
Monocyte	TAB1	21	20	21	0.414548	0.0616985	0.239335
Monocyte	MIEF1	21	21	21	0.205493	0.371529	0.639804
Monocyte	ATF4	21	21	21	0.67092	0.000871082	0.0215277
Monocyte	CACNA1I	21	13	11	0.345027	0.125577	0.358456
Monocyte	GRAP2	21	21	21	0.0302705	0.896367	0.959151
Monocyte	TNRC6B	21	21	21	0.29755	0.19021	0.452262
Monocyte	ADSL	21	21	21	0.497473	0.0217544	0.132107
Monocyte	SGSM3	21	19	21	0.60871	0.00340775	0.0473728
Monocyte	MRTFA	21	21	21	0.284867	0.210708	0.477074
Monocyte	SLC25A17	21	21	21	0.135814	0.557205	0.778754
Monocyte	ST13	21	21	21	0.0145283	0.950162	0.981101
Monocyte	XPNPEP3	21	20	21	0.572861	0.00664094	0.0682452
Monocyte	RBX1	21	21	21	-0.425166	0.054686	0.224839
Monocyte	EP300	21	21	21	0.248276	0.277842	0.54928
Monocyte	L3MBTL2	21	21	21	0.594827	0.00445262	0.0551717
Monocyte	CHADL	21	16	14	0.44913	0.041108	0.190297
Monocyte	RANGAP1	21	21	21	-0.0845635	0.715527	0.87543
Monocyte	ZC3H7B	21	21	21	0.561274	0.00811241	0.0761558
Monocyte	TEF	21	19	16	0.136536	0.55509	0.777155
Monocyte	TOB2	21	20	21	0.14809	0.521764	0.752844
Monocyte	PHF5A	21	21	21	0.607484	0.00349091	0.0482025
Monocyte	ACO2	21	21	21	0.408706	0.0658373	0.248915
Monocyte	POLR3H	21	21	21	0.327155	0.147728	0.391644
Monocyte	PMM1	21	20	21	0.25317	0.268168	0.539419
Monocyte	DESI1	21	21	21	0.590019	0.0048713	0.0581949
Monocyte	XRCC6	21	21	21	0.248179	0.278036	0.549581
Monocyte	SNU13	21	21	21	0.0574836	0.804523	0.920231
Monocyte	MEI1	21	21	21	0.46	0.0358902	0.174699
Monocyte	CCDC134	21	21	21	0.269177	0.23803	0.506801
Monocyte	SREBF2	21	21	21	-0.0494473	0.831444	0.931642
Monocyte	CENPM	21	21	20	0.143395	0.535194	0.762821
Monocyte	WBP2NL	21	19	20	0.439294	0.0463214	0.204397
Monocyte	NAGA	21	21	21	0.479072	0.028	0.152025
Monocyte	PHETA2	21	18	20	0.573361	0.00658266	0.0681746
Monocyte	SMDT1	21	21	21	-0.0498684	0.830028	0.931125
Monocyte	NDUFA6	21	21	21	-0.109421	0.636823	0.828988
Monocyte	CYP2D6	21	18	18	0.215054	0.349184	0.619417
Monocyte	TCF20	21	21	21	0.281157	0.216972	0.482842
Monocyte	NFAM1	21	21	21	0.470055	0.0315387	0.162547
Monocyte	RRP7A	21	21	21	0.80531	1.06238e-05	0.00143728
Monocyte	SERHL2	21	18	17	0.0457678	0.843832	0.935929
Monocyte	POLDIP3	21	21	21	0.0498616	0.830051	0.931125
Monocyte	CYB5R3	21	21	21	0.418689	0.0588866	0.233747
Monocyte	ATP5MGL	21	19	11	-0.159001	0.491192	0.730001
Monocyte	ARFGAP3	21	21	21	0.572359	0.00669975	0.0687039
Monocyte	PACSIN2	21	21	21	0.263899	0.247713	0.518873
Monocyte	TTLL1	21	19	21	-0.0179146	0.938565	0.976633
Monocyte	BIK	21	19	18	0.175574	0.446503	0.697512
Monocyte	MCAT	21	21	21	0.274484	0.228543	0.495485
Monocyte	TSPO	21	21	21	0.0819662	0.72393	0.880826
Monocyte	TTLL12	21	21	21	-0.193842	0.399828	0.662837
Monocyte	SAMM50	21	21	21	0.162366	0.481942	0.722927
Monocyte	PARVB	21	21	21	0.210418	0.359919	0.628924
Monocyte	PARVG	21	21	21	0.17594	0.445541	0.69692
Monocyte	RTL6	21	19	21	0.126869	0.583687	0.796312
Monocyte	PRR5	21	20	20	0.0620352	0.789369	0.91445
Monocyte	PRR5-ARHGAP8	21	20	13	-0.218705	0.340862	0.611084
Monocyte	NUP50	21	21	21	0.568849	0.00712312	0.070977
Monocyte	KIAA0930	21	21	21	-0.0643173	0.781797	0.911279
Monocyte	UPK3A	21	21	20	0.206532	0.369061	0.637345
Monocyte	FAM118A	21	21	21	0.450907	0.040217	0.187884
Monocyte	SMC1B	21	18	16	0.211484	0.357432	0.626305
Monocyte	RIBC2	21	19	13	-0.0749639	0.746735	0.893536
Monocyte	ATXN10	21	21	21	0.389861	0.0806261	0.278254
Monocyte	PPARA	21	21	21	-0.0112705	0.961329	0.985288
Monocyte	CDPF1	21	20	21	0.375004	0.0939289	0.302708
Monocyte	TTC38	21	21	21	0.260185	0.254677	0.525272
Monocyte	GTSE1	21	20	20	0.000108992	0.999626	0.999854
Monocyte	TRMU	21	21	21	0.297091	0.190927	0.453111
Monocyte	CELSR1	21	17	16	0.232256	0.311012	0.580511
Monocyte	GRAMD4	21	21	21	-0.151355	0.512523	0.746548
Monocyte	CERK	21	21	21	-0.176121	0.445065	0.69692
Monocyte	TBC1D22A	21	21	21	0.292029	0.198961	0.462575
Monocyte	BRD1	21	21	21	-0.0726009	0.754478	0.897508
Monocyte	ZBED4	21	21	21	-0.0296922	0.898337	0.960084
Monocyte	ALG12	21	21	21	0.0131409	0.954917	0.98293
Monocyte	CRELD2	21	21	21	-0.0673059	0.771911	0.906712
Monocyte	PIM3	21	21	21	0.0796341	0.731501	0.884949
Monocyte	MLC1	21	20	15	-0.25064	0.273143	0.544674
Monocyte	MOV10L1	21	18	14	-0.158243	0.493286	0.731374
Monocyte	PANX2	21	19	18	0.109839	0.635528	0.828405
Monocyte	TRABD	21	21	21	0.288514	0.20467	0.470566
Monocyte	SELENOO	21	21	21	-0.0498258	0.830172	0.931125
Monocyte	TUBGCP6	21	21	21	-0.499444	0.0211575	0.130169
Monocyte	HDAC10	21	21	21	-0.221696	0.334134	0.604556
Monocyte	MAPK12	21	19	16	0.517698	0.0162283	0.112021
Monocyte	MAPK11	21	19	20	0.0950596	0.681898	0.855608
Monocyte	PLXNB2	21	21	21	0.238308	0.298211	0.568398
Monocyte	DENND6B	21	21	21	0.051803	0.823532	0.927754
Monocyte	PPP6R2	21	21	21	-0.194899	0.397212	0.66108
Monocyte	SBF1	21	21	21	0.0207843	0.928746	0.972583
Monocyte	LMF2	21	21	21	0.662524	0.00106596	0.0247148
Monocyte	NCAPH2	21	21	21	0.231979	0.311607	0.580895
Monocyte	SCO2	21	21	21	0.0825868	0.721919	0.879698
Monocyte	TYMP	21	21	21	0.372824	0.0960096	0.306313
Monocyte	ODF3B	21	21	21	0.450097	0.0406213	0.189033
Monocyte	KLHDC7B	21	21	21	0.637159	0.00189344	0.0348545
Monocyte	SYCE3	21	17	17	-0.0733703	0.751955	0.89586
Monocyte	CPT1B	21	17	18	0.539398	0.0116192	0.0928014
Monocyte	CHKB-CPT1B	21	16	16	-0.0494596	0.831402	0.931642
Monocyte	CHKB	21	19	21	0.478777	0.0281108	0.152374
Monocyte	MAPK8IP2	21	17	17	-0.00429219	0.985268	0.994743
Monocyte	ARSA	21	21	21	0.709702	0.000314034	0.0117076
Monocyte	RABL2B	21	20	21	0.582621	0.00557901	0.0622742
Monocyte	GATD3B	21	20	20	0.807843	9.48064e-06	0.00135233
Monocyte	SIK1B	21	20	21	0.5849	0.00535254	0.0606052
Monocyte	U2AF1L5	21	20	18	0.984751	6.78843e-16	8.90846e-12
Monocyte	SMIM11B	21	16	13	-0.186214	0.41898	0.677877
Monocyte	KCNE1B	21	18	16	0.434826	0.0488522	0.211071
Monocyte	RBM11	21	16	14	-0.121247	0.600599	0.808027
Monocyte	HSPA13	21	21	21	0.388645	0.0816582	0.280011
Monocyte	SAMSN1	21	21	21	0.390793	0.079841	0.276964
Monocyte	NRIP1	21	21	21	0.109381	0.636946	0.828991
Monocyte	USP25	21	21	21	0.510912	0.0179391	0.118656
Monocyte	BTG3	21	21	21	-0.158013	0.493922	0.732134
Monocyte	C21orf91	21	21	21	0.575614	0.00632578	0.0672239
Monocyte	CHODL	21	19	17	0.0611227	0.792401	0.915377
Monocyte	NCAM2	21	18	19	0.334441	0.138389	0.378193
Monocyte	ATP5PF	21	21	21	-0.105004	0.650564	0.83864
Monocyte	GABPA	21	21	21	0.722287	0.000217741	0.00933796
Monocyte	APP	21	21	21	0.617835	0.0028394	0.043027
Monocyte	CYYR1	21	18	14	-0.0423221	0.855466	0.941358
Monocyte	ADAMTS5	21	19	13	-0.14826	0.521284	0.752618
Monocyte	N6AMT1	21	21	20	-0.396385	0.0752508	0.268357
Monocyte	LTN1	21	21	21	0.612191	0.00318066	0.0456672
Monocyte	RWDD2B	21	19	21	0.294072	0.195691	0.459173
Monocyte	USP16	21	21	21	0.467435	0.0326301	0.165842
Monocyte	CCT8	21	21	21	0.507834	0.0187616	0.121405
Monocyte	MAP3K7CL	21	21	21	0.709167	0.000318825	0.0118165
Monocyte	BACH1	21	21	21	0.378196	0.0909435	0.297837
Monocyte	GRIK1	21	20	20	-0.189594	0.410433	0.671671
Monocyte	TIAM1	21	21	21	0.454744	0.0383441	0.182447
Monocyte	SOD1	21	21	21	-0.105268	0.649739	0.838137
Monocyte	SCAF4	21	21	21	-0.132516	0.566906	0.785836
Monocyte	MIS18A	21	21	21	0.12147	0.599925	0.8078
Monocyte	MRAP	21	13	11	-0.160062	0.488265	0.72796
Monocyte	URB1	21	20	21	0.405048	0.0685335	0.255211
Monocyte	EVA1C	21	20	21	0.285199	0.210155	0.476207
Monocyte	CFAP298	21	20	21	0.348637	0.121409	0.351399
Monocyte	SYNJ1	21	21	21	0.11811	0.610124	0.814378
Monocyte	PAXBP1	21	21	21	0.063339	0.785041	0.912358
Monocyte	OLIG1	21	21	15	0.286302	0.208319	0.474893
Monocyte	IFNAR2	21	21	21	0.44642	0.0424967	0.194383
Monocyte	IL10RB	21	21	21	0.747029	9.98524e-05	0.00574634
Monocyte	IFNAR1	21	21	21	0.17202	0.455903	0.70461
Monocyte	IFNGR2	21	21	21	0.199504	0.385927	0.651135
Monocyte	TMEM50B	21	21	21	0.463644	0.034262	0.170503
Monocyte	DNAJC28	21	16	18	0.164415	0.476356	0.718613
Monocyte	GART	21	21	21	0.644964	0.00159524	0.0317713
Monocyte	SON	21	21	21	0.484942	0.0258706	0.145833
Monocyte	DONSON	21	20	21	0.391135	0.0795547	0.276775
Monocyte	CRYZL1	21	21	21	0.226379	0.323757	0.594399
Monocyte	ITSN1	21	21	21	0.277896	0.222577	0.48895
Monocyte	ATP5PO	21	21	21	-0.405744	0.0680142	0.25436
Monocyte	SLC5A3	21	21	21	0.119113	0.607072	0.812393
Monocyte	KCNE1	21	21	21	0.477046	0.0287662	0.154648
Monocyte	RCAN1	21	21	21	-0.112974	0.625851	0.822868
Monocyte	RUNX1	21	21	21	0.143818	0.533977	0.762086
Monocyte	SETD4	21	21	21	0.204897	0.372948	0.641105
Monocyte	CBR1	21	21	21	0.479495	0.027842	0.151292
Monocyte	CBR3	21	21	21	0.00898762	0.969157	0.988593
Monocyte	DOP1B	21	21	21	0.323962	0.151957	0.397713
Monocyte	MORC3	21	21	21	0.475959	0.0291844	0.155666
Monocyte	CHAF1B	21	21	21	0.0302043	0.896592	0.959207
Monocyte	HLCS	21	21	21	0.260313	0.254435	0.52524
Monocyte	PIGP	21	21	21	0.167607	0.467716	0.712956
Monocyte	TTC3	21	21	21	0.0577	0.803802	0.920231
Monocyte	VPS26C	21	21	21	0.466592	0.0329878	0.166964
Monocyte	DYRK1A	21	21	21	0.121367	0.600236	0.807887
Monocyte	KCNJ15	21	19	21	0.541985	0.0111494	0.0908049
Monocyte	ERG	21	19	17	-0.114329	0.621685	0.820762
Monocyte	ETS2	21	21	21	0.55609	0.00885223	0.0799503
Monocyte	PSMG1	21	21	21	0.554801	0.00904462	0.0809636
Monocyte	BRWD1	21	21	21	0.414213	0.06193	0.239915
Monocyte	HMGN1	21	21	21	-0.239258	0.296232	0.566094
Monocyte	GET1	21	20	20	0.0858187	0.711477	0.872937
Monocyte	SH3BGR	21	16	13	0.0740331	0.749783	0.894653
Monocyte	BACE2	21	20	12	0.432325	0.0503143	0.214901
Monocyte	MX2	21	21	21	0.553481	0.009245	0.081919
Monocyte	MX1	21	21	21	0.489767	0.0242184	0.140593
Monocyte	PRDM15	21	21	20	0.202863	0.377812	0.644864
Monocyte	C2CD2	21	20	21	0.195441	0.395875	0.659944
Monocyte	ZBTB21	21	21	21	0.34325	0.127666	0.361372
Monocyte	ABCG1	21	21	21	-0.0787431	0.734401	0.886443
Monocyte	UBASH3A	21	21	21	-0.159452	0.489945	0.728891
Monocyte	SLC37A1	21	21	21	0.00625424	0.978535	0.992617
Monocyte	PDE9A	21	19	18	-0.0820752	0.723577	0.880691
Monocyte	WDR4	21	20	21	-0.171627	0.456949	0.705309
Monocyte	NDUFV3	21	21	21	0.0498191	0.830194	0.931125
Monocyte	PKNOX1	21	21	21	0.3637	0.105084	0.323161
Monocyte	U2AF1	21	21	21	0.86374	4.55856e-07	0.000180112
Monocyte	SIK1	21	20	19	-0.0347948	0.880977	0.951863
Monocyte	HSF2BP	21	16	14	-0.175148	0.447624	0.698391
Monocyte	RRP1B	21	21	21	-0.227133	0.322106	0.592745
Monocyte	PDXK	21	21	21	0.00669697	0.977016	0.991906
Monocyte	CSTB	21	21	21	-0.303506	0.181065	0.440193
Monocyte	RRP1	21	21	21	0.0639205	0.783112	0.911379
Monocyte	AGPAT3	21	21	21	-0.058685	0.800517	0.918365
Monocyte	TRAPPC10	21	21	21	0.368991	0.0997481	0.313605
Monocyte	PWP2	21	16	19	0.661705	0.00108682	0.0249435
Monocyte	GATD3A	21	21	21	0.870819	2.82643e-07	0.000137375
Monocyte	ICOSLG	21	20	21	0.581038	0.00574102	0.0630399
Monocyte	PFKL	21	21	21	0.171482	0.457336	0.705537
Monocyte	CFAP410	21	21	21	0.25114	0.272155	0.543887
Monocyte	TRPM2	21	21	21	0.321295	0.155555	0.403421
Monocyte	LRRC3	21	17	19	0.570995	0.0068618	0.0694304
Monocyte	UBE2G2	21	21	21	0.120783	0.602004	0.808848
Monocyte	SUMO3	21	21	21	0.0134064	0.954007	0.982487
Monocyte	PTTG1IP	21	21	21	0.651839	0.00136639	0.028568
Monocyte	ITGB2	21	21	21	0.221032	0.335621	0.605842
Monocyte	FAM207A	21	20	21	-0.0032264	0.988926	0.995214
Monocyte	ADARB1	21	21	21	0.272875	0.231393	0.498943
Monocyte	POFUT2	21	21	21	0.514078	0.0171237	0.115578
Monocyte	COL18A1	21	21	21	0.167914	0.466888	0.712521
Monocyte	SLC19A1	21	21	21	-0.0756275	0.744565	0.892383
Monocyte	PCBP3	21	21	21	0.436984	0.0476167	0.208152
Monocyte	COL6A1	21	16	13	-0.32997	0.14407	0.386631
Monocyte	COL6A2	21	20	16	0.642636	0.00167972	0.0325597
Monocyte	SPATC1L	21	21	21	0.0991986	0.668791	0.847312
Monocyte	LSS	21	20	21	0.134546	0.560925	0.781673
Monocyte	MCM3AP	21	21	21	0.35221	0.117381	0.344222
Monocyte	YBEY	21	21	21	0.410439	0.0645881	0.246163
Monocyte	C21orf58	21	20	20	0.327968	0.146666	0.390351
Monocyte	PCNT	21	21	21	0.0652163	0.77882	0.909455
Monocyte	DIP2A	21	21	21	-0.135904	0.55694	0.778601
Monocyte	S100B	21	19	19	-0.0136359	0.95322	0.982487
Monocyte	PRMT2	21	21	21	0.367951	0.100782	0.315033
Monocyte	MAFIP	21	18	19	0.845802	1.37147e-06	0.000409042
NK	NOC2L	21	20	20	0.0323232	0.88938	0.954038
NK	KLHL17	21	19	18	-0.0300487	0.897122	0.956886
NK	PLEKHN1	21	16	18	0.433927	0.0493735	0.224099
NK	ISG15	21	21	21	-0.0296949	0.898328	0.957119
NK	AGRN	21	17	16	0.00427725	0.985319	0.993967
NK	C1orf159	21	19	20	0.178428	0.43903	0.692122
NK	TTLL10	21	15	18	0.205336	0.371902	0.636523
NK	TNFRSF18	21	21	21	0.238412	0.297993	0.573001
NK	TNFRSF4	21	20	21	0.0776483	0.737967	0.8793
NK	SDF4	21	21	21	0.263433	0.24858	0.523792
NK	B3GALT6	21	21	20	0.297387	0.190465	0.457621
NK	UBE2J2	21	20	21	-0.0864094	0.709574	0.866373
NK	ACAP3	21	20	20	0.0451258	0.845997	0.933899
NK	PUSL1	21	19	20	0.116339	0.615529	0.811912
NK	INTS11	21	20	21	0.159268	0.490452	0.730173
NK	CPTP	21	20	21	0.124675	0.590262	0.79579
NK	DVL1	21	18	18	0.380059	0.0892335	0.307582
NK	AURKAIP1	21	21	21	0.344049	0.126724	0.368672
NK	CCNL2	21	21	21	0.287218	0.206802	0.478902
NK	ATAD3C	21	18	12	0.100932	0.66333	0.841881
NK	ATAD3B	21	21	21	0.19223	0.403832	0.664164
NK	ATAD3A	21	20	20	0.447717	0.0418277	0.203378
NK	SSU72	21	21	21	-0.134695	0.560488	0.778167
NK	FNDC10	21	16	13	0.544997	0.0106221	0.0983323
NK	MIB2	21	21	21	-0.036966	0.873605	0.94799
NK	MMP23B	21	21	20	0.366305	0.102431	0.328109
NK	CDK11B	21	21	21	0.805852	1.03694e-05	0.00169085
NK	SLC35E2B	21	20	21	0.490767	0.0238864	0.152146
NK	CDK11A	21	21	21	0.587318	0.00512051	0.0667336
NK	SLC35E2A	21	20	19	0.197728	0.390259	0.653773
NK	NADK	21	21	21	0.0950796	0.681835	0.851489
NK	GNB1	21	21	21	0.420672	0.0575757	0.244913
NK	PRKCZ	21	20	20	-0.222973	0.331285	0.602751
NK	FAAP20	21	20	21	0.140457	0.543675	0.770708
NK	SKI	21	20	21	0.374548	0.0943613	0.315367
NK	MORN1	21	19	18	0.135807	0.557224	0.776868
NK	RER1	21	21	21	0.244769	0.284906	0.560245
NK	PEX10	21	19	20	-0.075344	0.745492	0.882971
NK	PLCH2	21	19	20	0.0749996	0.746618	0.883752
NK	PANK4	21	19	21	0.216611	0.34562	0.614695
NK	TNFRSF14	21	21	21	0.39865	0.0734484	0.27764
NK	PRXL2B	21	18	21	0.216969	0.344805	0.613878
NK	MMEL1	21	13	11	0.379318	0.0899108	0.308607
NK	TTC34	21	13	11	-0.00980783	0.966344	0.986476
NK	TPRG1L	21	20	21	-0.419229	0.0585274	0.246955
NK	WRAP73	21	20	21	0.331949	0.141535	0.391192
NK	SMIM1	21	17	16	-0.050025	0.829502	0.924665
NK	LRRC47	21	20	21	0.140103	0.544703	0.771333
NK	CEP104	21	20	21	0.424734	0.0549587	0.239114
NK	DFFB	21	18	20	0.236946	0.301063	0.575025
NK	C1orf174	21	20	21	-0.239547	0.295631	0.570195
NK	NPHP4	21	18	21	0.305173	0.178562	0.44128
NK	KCNAB2	21	21	21	0.587564	0.0050974	0.0665785
NK	RNF207	21	12	16	-0.17709	0.442525	0.69455
NK	ICMT	21	20	21	0.463876	0.0341602	0.184131
NK	GPR153	21	17	17	0.178811	0.438031	0.691458
NK	ACOT7	21	20	21	0.754668	7.71054e-05	0.00604506
NK	TNFRSF25	21	21	19	0.238254	0.298323	0.573152
NK	NOL9	21	21	21	-0.239561	0.295602	0.570195
NK	ZBTB48	21	19	21	-0.11851	0.608905	0.80827
NK	KLHL21	21	21	21	0.190088	0.409191	0.667291
NK	PHF13	21	20	19	0.200073	0.384546	0.648351
NK	THAP3	21	20	21	0.209378	0.362352	0.628919
NK	DNAJC11	21	21	20	0.417409	0.0597451	0.249138
NK	CAMTA1	21	21	21	0.377781	0.0913269	0.310992
NK	VAMP3	21	20	21	0.000593083	0.997964	0.99949
NK	PER3	21	19	16	-0.152338	0.509755	0.745611
NK	UTS2	21	19	20	0.950935	3.94598e-11	1.49526e-07
NK	TNFRSF9	21	20	19	-0.137335	0.552756	0.774707
NK	PARK7	21	21	21	0.358191	0.110857	0.344511
NK	ERRFI1	21	12	11	0.154572	0.503493	0.740999
NK	RERE	21	19	21	0.332431	0.140923	0.390068
NK	ENO1	21	21	21	0.460157	0.0358184	0.188341
NK	GPR157	21	14	15	0.234073	0.307134	0.580768
NK	H6PD	21	20	20	-0.160407	0.487315	0.727962
NK	SPSB1	21	18	20	0.272144	0.232696	0.505405
NK	SLC25A33	21	20	21	0.319633	0.157825	0.412627
NK	TMEM201	21	16	18	0.329149	0.14513	0.396736
NK	PIK3CD	21	21	21	0.317232	0.161147	0.416822
NK	CLSTN1	21	20	21	0.385641	0.0842519	0.29854
NK	CTNNBIP1	21	20	21	0.112587	0.627042	0.819334
NK	LZIC	21	21	21	0.277165	0.223846	0.495654
NK	NMNAT1	21	19	19	-0.280702	0.217749	0.489186
NK	UBE4B	21	20	21	0.364269	0.1045	0.331739
NK	KIF1B	21	19	21	0.108228	0.640521	0.826421
NK	PGD	21	20	21	0.015591	0.946522	0.978712
NK	CENPS-CORT	21	13	12	0.393207	0.0778341	0.287254
NK	CENPS	21	14	11	-0.0149275	0.948794	0.97942
NK	DFFA	21	20	21	0.460825	0.0355162	0.187354
NK	PEX14	21	21	21	0.490314	0.0240362	0.152335
NK	CASZ1	21	21	18	0.051673	0.823968	0.922474
NK	TARDBP	21	21	21	0.623789	0.00251317	0.0455657
NK	SRM	21	21	21	0.305125	0.178634	0.441308
NK	EXOSC10	21	21	21	0.615277	0.00299005	0.0496554
NK	MTOR	21	20	21	0.340289	0.131202	0.375788
NK	UBIAD1	21	20	20	0.097307	0.67477	0.847077
NK	FBXO2	21	20	19	-0.0635452	0.784357	0.903626
NK	FBXO44	21	19	21	0.12715	0.582847	0.790669
NK	FBXO6	21	21	21	0.562873	0.00789467	0.0835151
NK	MAD2L2	21	21	21	0.507208	0.0189325	0.13393
NK	DRAXIN	21	20	17	-0.0223385	0.923432	0.968545
NK	AGTRAP	21	20	21	0.214178	0.351197	0.619362
NK	MTHFR	21	20	20	0.120782	0.602006	0.804373
NK	CLCN6	21	19	19	0.327491	0.147288	0.399325
NK	KIAA2013	21	20	21	0.322343	0.154134	0.408592
NK	PLOD1	21	19	20	0.208221	0.36507	0.631388
NK	MFN2	21	20	21	0.108051	0.641072	0.826646
NK	MIIP	21	21	21	-0.303759	0.180684	0.444113
NK	TNFRSF1B	21	21	21	0.202263	0.379255	0.643489
NK	VPS13D	21	21	21	0.0756972	0.744337	0.882319
NK	DHRS3	21	20	21	0.284377	0.211529	0.482592
NK	PRDM2	21	21	21	0.366106	0.102633	0.328471
NK	KAZN	21	18	18	-0.179538	0.436139	0.689573
NK	FHAD1	21	13	14	0.534053	0.0126408	0.107241
NK	EFHD2	21	21	21	-0.12993	0.574565	0.787073
NK	CTRC	21	11	12	0.0743847	0.748631	0.885029
NK	CASP9	21	19	20	0.394163	0.0770501	0.285789
NK	DNAJC16	21	19	21	0.231624	0.312369	0.586653
NK	AGMAT	21	15	21	0.203949	0.375212	0.640067
NK	DDI2	21	20	21	0.374808	0.0941151	0.314894
NK	PLEKHM2	21	21	21	-0.137852	0.551247	0.773938
NK	UQCRHL	21	16	13	0.587891	0.0050668	0.066512
NK	SPEN	21	21	21	-0.304065	0.180224	0.443789
NK	ZBTB17	21	20	21	0.361921	0.106923	0.336705
NK	ARHGEF19	21	20	20	0.256627	0.261463	0.537198
NK	CPLANE2	21	16	16	-0.16782	0.467141	0.715581
NK	FBXO42	21	21	21	0.374532	0.094377	0.315367
NK	SZRD1	21	21	21	0.661426	0.001094	0.029968
NK	NECAP2	21	21	21	0.339513	0.132141	0.377432
NK	NBPF1	21	18	18	0.299626	0.186988	0.452789
NK	CROCC	21	20	21	0.279467	0.219865	0.491047
NK	ATP13A2	21	20	20	0.229348	0.31728	0.590705
NK	SDHB	21	21	21	0.68121	0.000674252	0.0219747
NK	PADI4	21	19	18	-0.255559	0.263523	0.539286
NK	RCC2	21	20	21	0.564451	0.00768463	0.0822294
NK	ALDH4A1	21	16	16	0.0978184	0.673152	0.846225
NK	IFFO2	21	21	21	-0.0540394	0.816037	0.918939
NK	UBR4	21	20	21	0.374721	0.0941975	0.314952
NK	EMC1	21	20	21	0.358416	0.110617	0.344143
NK	MRTO4	21	20	21	0.271963	0.233018	0.505622
NK	AKR7A2	21	21	21	0.149385	0.518091	0.752288
NK	SLC66A1	21	18	18	0.197	0.39204	0.655441
NK	CAPZB	21	21	21	0.775489	3.62835e-05	0.00381917
NK	MICOS10	21	21	21	0.63332	0.0020565	0.0415135
NK	NBL1	21	18	21	0.00131814	0.995476	0.998902
NK	TMCO4	21	20	21	0.255114	0.264385	0.539593
NK	OTUD3	21	20	20	0.187878	0.414761	0.672083
NK	UBXN10	21	18	16	0.320428	0.156736	0.411005
NK	MUL1	21	20	21	0.192724	0.402602	0.663513
NK	CDA	21	15	17	-0.0220158	0.924535	0.968942
NK	PINK1	21	20	20	-0.134172	0.562026	0.778969
NK	DDOST	21	21	21	0.363057	0.105746	0.33448
NK	HP1BP3	21	21	21	0.666946	0.000959157	0.0273276
NK	EIF4G3	21	21	21	0.428803	0.0524303	0.23246
NK	ECE1	21	20	21	0.441959	0.044861	0.212405
NK	NBPF3	21	19	17	0.459862	0.0359529	0.188607
NK	USP48	21	21	21	0.335319	0.137294	0.385068
NK	LDLRAD2	21	13	17	0.124792	0.589909	0.795691
NK	CDC42	21	21	21	0.716633	0.00025728	0.0129539
NK	ZBTB40	21	20	20	0.23098	0.313754	0.58775
NK	C1QB	21	12	12	-0.138727	0.548698	0.773256
NK	KDM1A	21	20	21	-0.157785	0.494553	0.733857
NK	LUZP1	21	20	21	0.455464	0.0380007	0.19418
NK	HNRNPR	21	21	21	0.365078	0.103675	0.329949
NK	ZNF436	21	19	17	-0.131836	0.568915	0.783569
NK	TCEA3	21	15	14	0.157508	0.49532	0.734446
NK	E2F2	21	18	18	0.677277	0.000744458	0.0233784
NK	ID3	21	18	19	0.406565	0.0674056	0.265788
NK	ELOA	21	19	21	0.525174	0.0144983	0.116643
NK	PITHD1	21	21	21	0.358688	0.110326	0.343692
NK	LYPLA2	21	20	21	0.380836	0.0885276	0.30645
NK	GALE	21	20	21	0.30677	0.176185	0.437965
NK	HMGCL	21	21	20	0.355116	0.114178	0.349205
NK	FUCA1	21	19	21	0.644645	0.00160659	0.0364546
NK	CNR2	21	20	19	0.129919	0.574595	0.787073
NK	PNRC2	21	21	21	0.46149	0.0352174	0.18647
NK	SRSF10	21	21	21	0.220819	0.336099	0.607043
NK	STPG1	21	16	14	0.0168564	0.942188	0.975983
NK	NIPAL3	21	20	21	0.360935	0.107953	0.339102
NK	RCAN3	21	21	21	-0.154264	0.504356	0.741566
NK	SRRM1	21	21	21	0.352085	0.117521	0.354559
NK	CLIC4	21	19	15	-0.0898639	0.698477	0.861633
NK	RUNX3	21	21	21	0.0340216	0.883604	0.952598
NK	SYF2	21	21	21	0.286569	0.207876	0.479728
NK	RSRP1	21	21	21	0.36161	0.107248	0.337445
NK	TMEM50A	21	21	21	0.271527	0.233798	0.506218
NK	MACO1	21	21	21	-0.322116	0.154441	0.408679
NK	LDLRAP1	21	20	20	-0.056141	0.809007	0.916015
NK	MAN1C1	21	18	21	-0.0750826	0.746347	0.883615
NK	SELENON	21	17	18	-0.165378	0.473739	0.719468
NK	MTFR1L	21	20	21	0.1907	0.407658	0.666018
NK	STMN1	21	21	21	0.377775	0.0913332	0.310992
NK	PAFAH2	21	21	20	0.102276	0.659106	0.839332
NK	PDIK1L	21	19	21	-0.0427597	0.853986	0.939081
NK	ZNF593	21	20	21	0.293362	0.196824	0.465762
NK	CEP85	21	20	20	-0.253753	0.26703	0.542652
NK	SH3BGRL3	21	21	21	0.214552	0.350337	0.618517
NK	UBXN11	21	21	20	0.201503	0.381087	0.644671
NK	CD52	21	21	21	0.545977	0.0104549	0.0974987
NK	ZNF683	21	20	20	0.0863286	0.709834	0.866373
NK	DHDDS	21	21	21	0.126142	0.585861	0.793546
NK	HMGN2	21	21	21	0.650172	0.00141914	0.0343251
NK	ARID1A	21	21	21	0.128072	0.580094	0.789764
NK	PIGV	21	20	19	0.389781	0.0806937	0.292374
NK	ZDHHC18	21	20	21	0.0553584	0.811623	0.917132
NK	GPN2	21	20	20	0.283124	0.213636	0.48456
NK	GPATCH3	21	20	21	0.251251	0.271935	0.546562
NK	NUDC	21	21	21	0.44202	0.0448283	0.212405
NK	SLC9A1	21	19	21	0.0479405	0.836512	0.928932
NK	WDTC1	21	20	20	-0.119916	0.604634	0.805821
NK	TMEM222	21	20	21	0.379044	0.090162	0.308909
NK	SYTL1	21	20	21	-0.365044	0.10371	0.329967
NK	MAP3K6	21	18	15	-0.225124	0.32652	0.598303
NK	WASF2	21	21	21	0.306644	0.176371	0.438056
NK	AHDC1	21	21	19	-0.0398857	0.863709	0.943556
NK	FGR	21	20	21	0.0175104	0.939949	0.975295
NK	IFI6	21	21	21	0.211034	0.358481	0.625652
NK	FAM76A	21	20	21	0.591494	0.00473952	0.0642946
NK	STX12	21	21	21	0.366993	0.101739	0.327119
NK	PPP1R8	21	20	21	0.392728	0.0782293	0.287989
NK	THEMIS2	21	21	21	0.459668	0.0360414	0.188653
NK	RPA2	21	20	21	0.377948	0.0911731	0.310992
NK	XKR8	21	20	21	0.0862057	0.71023	0.866577
NK	EYA3	21	20	21	0.400463	0.07203	0.274589
NK	PTAFR	21	12	15	0.0667419	0.773774	0.897954
NK	DNAJC8	21	21	21	0.51327	0.017329	0.128519
NK	ATP5IF1	21	21	21	0.522048	0.0152026	0.119601
NK	SESN2	21	20	19	-0.0318169	0.891102	0.954577
NK	MED18	21	19	21	0.410096	0.0648342	0.260597
NK	PHACTR4	21	21	21	0.134432	0.561261	0.77867
NK	RCC1	21	21	21	0.098654	0.670511	0.844864
NK	TRNAU1AP	21	21	21	0.151769	0.511356	0.747376
NK	TAF12	21	20	21	0.396749	0.0749585	0.281395
NK	GMEB1	21	21	21	0.320739	0.156312	0.41085
NK	YTHDF2	21	21	21	0.428568	0.0525736	0.232732
NK	EPB41	21	21	21	0.291423	0.199938	0.47009
NK	SRSF4	21	21	21	0.314135	0.165501	0.422886
NK	MECR	21	21	19	-0.0490091	0.832917	0.92684
NK	LAPTM5	21	21	21	0.154288	0.504287	0.741566
NK	PUM1	21	21	21	-0.0209441	0.9282	0.9701
NK	SNRNP40	21	21	21	0.343644	0.127201	0.369448
NK	ZCCHC17	21	21	21	0.620316	0.0026994	0.0477783
NK	PEF1	21	21	21	0.299729	0.186829	0.452789
NK	PTP4A2	21	21	21	-0.421723	0.0568895	0.24349
NK	KHDRBS1	21	21	21	0.010785	0.962993	0.984647
NK	TMEM39B	21	19	21	0.0811464	0.726589	0.874243
NK	KPNA6	21	20	21	0.453756	0.0388198	0.195874
NK	TXLNA	21	21	21	0.311933	0.168647	0.42718
NK	CCDC28B	21	21	21	0.304594	0.179429	0.442395
NK	TMEM234	21	21	19	0.0875696	0.705841	0.864748
NK	EIF3I	21	21	21	0.397724	0.0741816	0.279607
NK	FAM167B	21	18	16	-0.0052065	0.98213	0.992696
NK	LCK	21	21	21	0.259143	0.256653	0.53211
NK	HDAC1	21	21	21	0.515646	0.0167312	0.126716
NK	MARCKSL1	21	21	20	0.252016	0.270429	0.545419
NK	FAM229A	21	16	11	0.188968	0.412009	0.669868
NK	BSDC1	21	21	21	0.1259	0.586586	0.793752
NK	ZBTB8OS	21	20	21	0.60516	0.00365317	0.0565794
NK	RBBP4	21	21	21	0.485455	0.0256907	0.15804
NK	SYNC	21	20	21	0.123093	0.595023	0.798232
NK	YARS	21	21	21	0.600262	0.00401571	0.0594546
NK	S100PBP	21	20	21	0.191266	0.40624	0.665306
NK	RNF19B	21	20	21	0.323014	0.153229	0.407559
NK	AK2	21	21	21	0.438318	0.0468654	0.217455
NK	AZIN2	21	16	11	0.101486	0.661587	0.841172
NK	TRIM62	21	21	20	-0.1465	0.526294	0.758516
NK	ZNF362	21	20	20	-0.162855	0.480606	0.72403
NK	PHC2	21	21	20	-0.323607	0.152434	0.406403
NK	SMIM12	21	21	21	0.617572	0.00285461	0.0489042
NK	DLGAP3	21	18	18	0.134506	0.561042	0.778589
NK	TMEM35B	21	19	21	0.395197	0.0762085	0.28442
NK	ZMYM6	21	19	19	0.212474	0.355135	0.62254
NK	ZMYM1	21	20	21	0.226721	0.323009	0.595514
NK	SFPQ	21	21	21	0.434552	0.0490105	0.222966
NK	ZMYM4	21	19	21	0.459042	0.0363278	0.189728
NK	KIAA0319L	21	20	21	0.661557	0.00109062	0.029968
NK	NCDN	21	18	20	0.144638	0.531622	0.762295
NK	TFAP2E	21	18	20	0.021289	0.92702	0.969791
NK	PSMB2	21	21	21	0.608546	0.00341881	0.0543665
NK	C1orf216	21	19	17	-0.177628	0.441117	0.693201
NK	CLSPN	21	19	21	0.740145	0.000125103	0.00794511
NK	AGO4	21	20	21	0.135025	0.559519	0.777754
NK	AGO1	21	20	20	-0.0839742	0.717431	0.869371
NK	AGO3	21	21	21	0.134826	0.560104	0.777919
NK	ADPRHL2	21	21	21	0.120647	0.602417	0.80461
NK	TRAPPC3	21	21	21	0.182562	0.428321	0.683444
NK	MAP7D1	21	20	21	0.115715	0.617437	0.812836
NK	THRAP3	21	21	21	0.615275	0.00299023	0.0496554
NK	SH3D21	21	17	20	-0.156454	0.498247	0.736764
NK	EVA1B	21	20	21	0.256141	0.2624	0.538247
NK	STK40	21	20	21	0.346156	0.124262	0.36509
NK	LSM 10.00	21	21	21	0.320719	0.156339	0.41085
NK	CSF3R	21	18	12	-0.0303668	0.896039	0.956664
NK	ZC3H12A	21	21	21	-0.207018	0.367909	0.633329
NK	MEAF6	21	21	21	-0.106906	0.644631	0.829049
NK	SNIP1	21	20	21	0.0545789	0.814231	0.918089
NK	GNL2	21	21	21	0.511566	0.0177683	0.129897
NK	C1orf109	21	20	20	0.110111	0.634686	0.823267
NK	CDCA8	21	18	20	0.441727	0.0449867	0.212475
NK	MANEAL	21	17	12	-0.185649	0.420418	0.677509
NK	YRDC	21	21	20	0.121833	0.598825	0.802197
NK	C1orf122	21	21	21	-0.167801	0.467191	0.715581
NK	MTF1	21	20	21	0.313017	0.167094	0.424859
NK	INPP5B	21	20	21	-0.0624032	0.788147	0.905576
NK	SF3A3	21	21	21	0.405822	0.0679563	0.266573
NK	FHL3	21	21	21	0.197107	0.391779	0.655348
NK	UTP11	21	19	21	0.670953	0.000870382	0.0257
NK	RRAGC	21	20	21	0.231037	0.313632	0.587665
NK	MYCBP	21	19	21	0.633008	0.00207027	0.0415135
NK	AKIRIN1	21	21	21	-0.0356727	0.877995	0.950259
NK	NDUFS5	21	21	21	0.278547	0.221451	0.492604
NK	MACF1	21	21	21	0.320283	0.156934	0.411162
NK	PABPC4	21	21	21	-0.00785248	0.973051	0.988706
NK	PPIE	21	21	21	0.33417	0.13873	0.386326
NK	BMP8B	21	16	18	0.490332	0.0240304	0.152335
NK	TRIT1	21	21	21	0.21291	0.354125	0.621905
NK	CAP1	21	21	21	0.582488	0.00559248	0.0696335
NK	PPT1	21	19	21	-0.0499274	0.82983	0.924738
NK	RLF	21	21	21	0.441629	0.04504	0.212542
NK	ZMPSTE24	21	21	21	0.410027	0.0648836	0.260635
NK	COL9A2	21	18	19	0.305337	0.178316	0.44096
NK	SMAP2	21	21	21	0.473994	0.0299521	0.17076
NK	ZFP69B	21	15	16	-0.0994539	0.667986	0.843647
NK	ZFP69	21	20	18	0.0264471	0.909401	0.963114
NK	EXO5	21	18	21	-0.0212376	0.927196	0.969791
NK	ZNF684	21	20	21	-0.14915	0.518756	0.752868
NK	RIMS3	21	11	15	-0.1707	0.459419	0.709415
NK	NFYC	21	20	21	0.436413	0.0479415	0.219756
NK	CITED4	21	19	20	0.199247	0.386553	0.65037
NK	CTPS1	21	21	21	0.548912	0.00996728	0.0948184
NK	SCMH1	21	21	21	-0.215333	0.348543	0.616786
NK	HIVEP3	21	21	21	0.121415	0.600089	0.803039
NK	FOXJ3	21	21	21	0.347768	0.122403	0.362269
NK	PPCS	21	21	21	0.367514	0.101218	0.326231
NK	CCDC30	21	19	19	0.284511	0.211304	0.482354
NK	PPIH	21	21	21	0.185833	0.41995	0.677162
NK	YBX1	21	21	21	0.0670359	0.772803	0.897733
NK	P3H1	21	21	21	0.462298	0.0348562	0.185421
NK	C1orf50	21	19	21	0.674322	0.00080122	0.02437
NK	SVBP	21	21	21	-0.0199971	0.931439	0.97152
NK	ERMAP	21	20	20	-0.00425267	0.985404	0.993967
NK	ZNF691	21	19	18	0.00577134	0.980192	0.991972
NK	SLC2A1	21	20	21	0.382542	0.086991	0.30321
NK	EBNA1BP2	21	20	21	0.447851	0.0417589	0.203217
NK	TIE1	21	21	20	-0.208081	0.3654	0.631671
NK	CDC20	21	16	20	0.0763679	0.742146	0.881326
NK	ELOVL1	21	21	21	0.457803	0.0369005	0.191808
NK	MED8	21	21	21	0.421969	0.0567296	0.243134
NK	SZT2	21	21	20	-0.217835	0.342836	0.612022
NK	HYI	21	20	19	0.00779404	0.973252	0.988822
NK	KDM4A	21	19	21	0.269066	0.238231	0.511782
NK	ST3GAL3	21	16	20	-0.000759767	0.997392	0.999414
NK	IPO13	21	20	21	0.00225775	0.99225	0.997008
NK	DPH2	21	20	20	0.102624	0.658013	0.838315
NK	ATP6V0B	21	20	21	0.285872	0.209032	0.480035
NK	B4GALT2	21	17	16	-0.0386767	0.867805	0.945131
NK	CCDC24	21	17	15	0.0663035	0.775223	0.898814
NK	DMAP1	21	20	21	0.256977	0.260792	0.536497
NK	ERI3	21	21	21	0.283747	0.212586	0.483269
NK	RNF220	21	21	21	0.0797066	0.731266	0.87601
NK	TMEM53	21	18	20	0.350674	0.119101	0.357617
NK	ARMH1	21	17	20	0.076479	0.741783	0.881326
NK	KIF2C	21	16	20	0.108594	0.639387	0.826235
NK	BEST4	21	15	11	-0.271618	0.233634	0.506218
NK	PLK3	21	19	20	0.118655	0.608465	0.807875
NK	PTCH2	21	19	17	0.084799	0.714766	0.868599
NK	EIF2B3	21	21	21	0.466525	0.0330164	0.180795
NK	HECTD3	21	20	20	-0.0934227	0.687107	0.855628
NK	UROD	21	21	21	0.384205	0.0855138	0.300315
NK	ZSWIM5	21	19	19	0.190011	0.409384	0.667509
NK	HPDL	21	11	14	0.259603	0.25578	0.531182
NK	MUTYH	21	20	21	0.0296789	0.898382	0.957119
NK	TOE1	21	20	21	0.186544	0.418142	0.675587
NK	TESK2	21	16	14	0.367995	0.100738	0.325152
NK	CCDC163	21	15	16	0.165764	0.472695	0.718794
NK	MMACHC	21	16	15	-0.21237	0.355376	0.622675
NK	PRDX1	21	20	21	0.253377	0.267763	0.542971
NK	AKR1A1	21	21	21	-0.0262645	0.910024	0.963685
NK	NASP	21	21	21	0.679121	0.000710803	0.0226978
NK	CCDC17	21	11	11	0.240999	0.292625	0.566802
NK	GPBP1L1	21	21	21	0.405753	0.0680076	0.26659
NK	TMEM69	21	20	20	-0.148152	0.52159	0.75467
NK	IPP	21	20	21	0.40349	0.0697071	0.269809
NK	MAST2	21	20	21	0.44136	0.0451863	0.213056
NK	PIK3R3	21	18	15	0.0984893	0.671031	0.845113
NK	POMGNT1	21	21	20	-0.0224153	0.92317	0.968545
NK	RAD54L	21	16	20	-0.163268	0.479479	0.723667
NK	LRRC41	21	20	21	0.0576823	0.803861	0.913646
NK	UQCRH	21	21	21	0.340048	0.131493	0.376317
NK	NSUN4	21	21	20	0.138042	0.550693	0.773853
NK	FAAH	21	15	18	0.00459444	0.984231	0.993658
NK	MKNK1	21	21	21	0.661708	0.00108674	0.029968
NK	MOB3C	21	17	20	0.0113023	0.961219	0.984174
NK	ATPAF1	21	20	20	0.100216	0.665583	0.842577
NK	EFCAB14	21	21	21	0.545424	0.010549	0.0978149
NK	STIL	21	16	19	0.0965447	0.677185	0.848509
NK	CMPK1	21	21	21	-0.206879	0.368239	0.633784
NK	SPATA6	21	19	19	-0.123635	0.593391	0.79738
NK	BEND5	21	14	18	-0.141692	0.540103	0.767967
NK	FAF1	21	21	21	0.427762	0.0530685	0.233921
NK	CDKN2C	21	20	20	0.338416	0.133475	0.379906
NK	RNF11	21	20	20	0.0102719	0.964753	0.986003
NK	EPS15	21	21	21	0.140618	0.543208	0.770166
NK	OSBPL9	21	21	21	0.255822	0.263015	0.538634
NK	NRDC	21	20	21	0.653788	0.0013068	0.0330282
NK	TXNDC12	21	21	21	0.353205	0.116277	0.352208
NK	KTI12	21	19	16	0.274897	0.227816	0.500762
NK	BTF3L4	21	21	21	0.0889265	0.701483	0.862476
NK	ZFYVE9	21	17	16	0.0696504	0.764178	0.893283
NK	CC2D1B	21	21	19	0.325629	0.149739	0.40347
NK	ORC1	21	17	19	0.159255	0.490489	0.730173
NK	PRPF38A	21	20	21	0.208659	0.364041	0.630447
NK	TUT4	21	21	21	0.477641	0.0285395	0.167581
NK	GPX7	21	20	20	-0.0271741	0.906921	0.961632
NK	SHISAL2A	21	21	20	0.226952	0.322501	0.595161
NK	COA7	21	16	19	0.0566554	0.807289	0.915072
NK	ZYG11B	21	19	20	-0.202694	0.378219	0.642402
NK	ECHDC2	21	21	20	0.261933	0.251385	0.52687
NK	SCP2	21	21	21	0.568443	0.00717355	0.0792027
NK	CPT2	21	20	20	0.139021	0.547845	0.77312
NK	CZIB	21	20	21	0.627588	0.00232189	0.0432709
NK	MAGOH	21	21	21	0.43306	0.0498809	0.225456
NK	LRP8	21	18	21	0.172549	0.454497	0.704873
NK	NDC1	21	20	20	0.0982878	0.671668	0.845439
NK	YIPF1	21	21	21	0.224602	0.327673	0.599162
NK	HSPB11	21	20	21	0.236657	0.301671	0.575788
NK	LRRC42	21	20	21	0.0243844	0.916442	0.965818
NK	TMEM59	21	21	21	0.0258028	0.9116	0.964365
NK	TCEANC2	21	20	21	0.60748	0.00349115	0.0550724
NK	SSBP3	21	21	21	0.221514	0.334542	0.605455
NK	ACOT11	21	13	15	0.104988	0.650612	0.833182
NK	TTC4	21	20	20	0.189278	0.411228	0.668981
NK	PARS2	21	13	11	0.0131908	0.954746	0.981502
NK	TTC22	21	20	20	0.19885	0.387521	0.651086
NK	LEXM	21	19	19	0.631135	0.0021545	0.0420037
NK	DHCR24	21	18	20	0.509683	0.018264	0.132308
NK	USP24	21	21	21	0.495264	0.0224393	0.147281
NK	DAB1	21	21	21	0.426374	0.0539286	0.236611
NK	OMA1	21	20	21	0.203051	0.377361	0.641901
NK	MYSM1	21	21	21	0.591567	0.00473305	0.0642946
NK	JUN	21	21	21	0.292121	0.198812	0.468413
NK	FGGY	21	19	21	0.519707	0.0157478	0.122282
NK	HOOK1	21	17	19	0.23227	0.310984	0.585217
NK	NFIA	21	19	18	-0.164895	0.475049	0.720325
NK	TM2D1	21	20	21	0.647945	0.00149232	0.0349067
NK	PATJ	21	21	21	-0.101346	0.662029	0.841507
NK	USP1	21	20	21	0.535317	0.0123928	0.106168
NK	DOCK7	21	19	20	0.0646153	0.78081	0.901893
NK	ATG4C	21	21	21	0.0719535	0.756604	0.888916
NK	ALG6	21	21	21	0.294755	0.194607	0.46321
NK	ITGB3BP	21	21	21	0.281423	0.216518	0.487595
NK	EFCAB7	21	18	19	0.322231	0.154286	0.408592
NK	PGM1	21	21	21	0.126563	0.584599	0.792403
NK	ROR1	21	16	18	0.327605	0.14714	0.399177
NK	RAVER2	21	19	16	0.0524627	0.82132	0.921486
NK	JAK1	21	21	21	0.410538	0.0645176	0.259848
NK	DNAJC6	21	11	12	-0.0693084	0.765305	0.89385
NK	LEPROT	21	21	19	0.114286	0.621818	0.815766
NK	LEPR	21	19	19	0.373643	0.0952234	0.317001
NK	PDE4B	21	21	21	0.372738	0.0960916	0.318712
NK	WDR78	21	16	15	-0.0581153	0.802416	0.9131
NK	MIER1	21	21	21	0.488378	0.0246852	0.154612
NK	SLC35D1	21	21	21	0.184156	0.424231	0.680084
NK	C1orf141	21	16	14	0.184323	0.423803	0.679903
NK	IL23R	21	13	13	-0.179578	0.436038	0.689528
NK	IL12RB2	21	21	21	0.493027	0.0231501	0.150126
NK	SERBP1	21	21	21	0.488245	0.0247302	0.154641
NK	GADD45A	21	20	21	0.303651	0.180847	0.444185
NK	DEPDC1	21	14	17	-0.00655227	0.977512	0.99092
NK	LRRC40	21	21	21	0.434623	0.0489692	0.222966
NK	SRSF11	21	21	21	0.661527	0.00109138	0.029968
NK	ANKRD13C	21	21	21	0.100913	0.663388	0.841881
NK	HHLA3	21	20	19	-0.0975378	0.67404	0.846967
NK	ZRANB2	21	21	21	0.790106	2.03604e-05	0.00266043
NK	NEGR1	21	15	14	-0.124169	0.591784	0.796695
NK	FPGT	21	17	16	-0.089538	0.699522	0.862107
NK	ERICH3	21	14	11	0.430286	0.0515311	0.230155
NK	CRYZ	21	20	20	0.299218	0.187618	0.453524
NK	TYW3	21	21	21	0.459664	0.0360433	0.188653
NK	ACADM	21	20	21	0.498828	0.0213427	0.142972
NK	RABGGTB	21	21	21	0.368486	0.100249	0.324745
NK	MSH4	21	13	12	0.373656	0.0952116	0.317001
NK	ST6GALNAC3	21	17	20	-0.0781148	0.736447	0.878941
NK	PIGK	21	20	21	0.527465	0.0139993	0.114245
NK	AK5	21	21	17	0.163048	0.480079	0.723667
NK	USP33	21	21	21	0.636963	0.00190148	0.0399733
NK	MIGA1	21	21	21	0.568583	0.00715609	0.0791347
NK	NEXN	21	19	21	0.0254143	0.912926	0.964575
NK	FUBP1	21	21	21	0.560313	0.00824562	0.0852155
NK	DNAJB4	21	20	19	0.360233	0.108691	0.34074
NK	IFI44L	21	18	21	-0.0278103	0.904751	0.960738
NK	IFI44	21	20	21	0.0195262	0.93305	0.972279
NK	TTLL7	21	13	14	0.0803794	0.729079	0.874793
NK	PRKACB	21	21	21	0.43006	0.0516671	0.230424
NK	RPF1	21	21	21	0.679533	0.000703458	0.0225265
NK	GNG5	21	21	21	0.265488	0.244771	0.519715
NK	SPATA1	21	19	21	-0.154935	0.502479	0.740208
NK	CTBS	21	20	21	0.359165	0.10982	0.34307
NK	SSX2IP	21	21	20	0.185583	0.420587	0.677509
NK	LPAR3	21	14	11	0.616387	0.00292388	0.0490246
NK	MCOLN2	21	19	21	0.53835	0.011814	0.10383
NK	WDR63	21	13	11	-0.052369	0.821634	0.921486
NK	C1orf52	21	21	21	0.098944	0.669595	0.84447
NK	BCL10	21	21	21	0.310539	0.17066	0.429946
NK	ZNHIT6	21	20	21	0.761949	5.97446e-05	0.00514527
NK	COL24A1	21	15	20	0.483665	0.0263224	0.159082
NK	ODF2L	21	21	21	0.630932	0.00216379	0.0420037
NK	SH3GLB1	21	21	21	0.748855	9.39475e-05	0.00675946
NK	SELENOF	21	21	21	0.537536	0.0119671	0.104648
NK	HS2ST1	21	19	21	0.335313	0.137301	0.385068
NK	LMO4	21	21	21	0.864586	4.31156e-07	0.000175049
NK	PKN2	21	21	21	0.523755	0.0148148	0.117608
NK	GTF2B	21	21	21	0.0376142	0.871407	0.946961
NK	KYAT3	21	19	20	0.312911	0.167245	0.424885
NK	RBMXL1	21	20	21	0.350641	0.119138	0.357633
NK	GBP3	21	20	21	0.807299	9.71653e-06	0.00169085
NK	GBP1	21	21	21	0.50494	0.019562	0.136096
NK	GBP2	21	21	21	0.807585	9.5922e-06	0.00169085
NK	GBP4	21	21	21	0.686298	0.00059185	0.0206753
NK	GBP5	21	21	21	0.704813	0.000360242	0.0157211
NK	LRRC8B	21	20	21	0.133014	0.565437	0.780936
NK	LRRC8C	21	21	20	0.269059	0.238243	0.511782
NK	LRRC8D	21	20	20	-0.169087	0.463736	0.71317
NK	ZNF326	21	21	21	-0.0459625	0.843175	0.93241
NK	ZNF644	21	21	21	0.505133	0.0195078	0.136096
NK	HFM1	21	15	21	0.593899	0.00453102	0.0632784
NK	CDC7	21	19	18	-0.208032	0.365515	0.631774
NK	TGFBR3	21	21	21	0.0100116	0.965645	0.986161
NK	BTBD8	21	18	21	0.112006	0.628832	0.819845
NK	GLMN	21	21	21	0.289825	0.202527	0.473892
NK	RPAP2	21	21	21	0.551615	0.00953464	0.0931184
NK	GFI1	21	20	21	0.188804	0.412422	0.669869
NK	EVI5	21	18	21	0.0910676	0.694624	0.859622
NK	DIPK1A	21	21	21	0.225096	0.326582	0.598322
NK	MTF2	21	21	21	0.225576	0.325524	0.597944
NK	TMED5	21	21	21	0.319912	0.157443	0.412114
NK	CCDC18	21	19	21	0.51724	0.0163394	0.124829
NK	DR1	21	21	21	0.442986	0.0443077	0.210507
NK	FNBP1L	21	14	15	0.511261	0.0178479	0.130144
NK	BCAR3	21	18	19	0.34331	0.127595	0.370215
NK	DNTTIP2	21	21	21	0.421906	0.0567705	0.243168
NK	GCLM	21	19	19	-0.231269	0.313132	0.587502
NK	ABCD3	21	20	21	0.363912	0.104866	0.332494
NK	ALG14	21	18	21	0.166315	0.471202	0.717961
NK	RWDD3	21	21	20	0.379934	0.0893471	0.307656
NK	PTBP2	21	21	21	0.230785	0.314174	0.5881
NK	DPYD	21	21	21	0.295416	0.19356	0.461491
NK	FRRS1	21	16	15	0.269307	0.237794	0.511193
NK	AGL	21	20	21	-0.318356	0.159586	0.41473
NK	SLC35A3	21	20	21	0.616641	0.00290894	0.0489184
NK	MFSD14A	21	20	21	0.113072	0.625547	0.818362
NK	SASS6	21	21	21	0.145924	0.527941	0.759847
NK	TRMT13	21	21	21	0.441782	0.0449572	0.212475
NK	LRRC39	21	12	14	-0.305113	0.178651	0.441308
NK	DBT	21	20	20	0.417457	0.0597129	0.249107
NK	RTCA	21	20	21	0.44741	0.0419852	0.203659
NK	CDC14A	21	21	21	0.336801	0.135457	0.383054
NK	EXTL2	21	18	17	0.300402	0.185794	0.452032
NK	SLC30A7	21	21	21	0.288549	0.204613	0.476317
NK	DPH5	21	20	21	0.434682	0.0489355	0.222966
NK	S1PR1	21	21	21	0.334207	0.138683	0.386313
NK	RNPC3	21	21	21	0.217945	0.342586	0.612022
NK	AMY2B	21	19	19	0.288931	0.203987	0.475496
NK	PRMT6	21	20	20	0.384752	0.0850315	0.299733
NK	VAV3	21	21	21	0.220224	0.337436	0.60812
NK	SLC25A24	21	20	21	0.65473	0.00127878	0.0326678
NK	FAM102B	21	21	21	0.184179	0.424171	0.680084
NK	HENMT1	21	21	21	0.487699	0.024916	0.155203
NK	PRPF38B	21	21	21	0.263191	0.249032	0.52428
NK	STXBP3	21	20	21	0.404749	0.0687576	0.268327
NK	AKNAD1	21	17	20	0.313109	0.166962	0.424773
NK	GPSM2	21	19	19	0.114667	0.620648	0.815009
NK	CLCC1	21	18	17	0.191432	0.405824	0.665063
NK	WDR47	21	20	21	0.158949	0.491335	0.731023
NK	TAF13	21	20	21	0.12978	0.575009	0.787173
NK	TMEM167B	21	21	21	0.0671005	0.772589	0.897712
NK	KIAA1324	21	14	17	0.323947	0.151978	0.406083
NK	SARS	21	21	21	0.246076	0.282261	0.557344
NK	CELSR2	21	15	15	-0.0201471	0.930925	0.971326
NK	PSRC1	21	14	14	-0.150065	0.516166	0.751216
NK	SORT1	21	17	17	-0.0979141	0.672849	0.846225
NK	PSMA5	21	21	21	0.645418	0.0015792	0.0363408
NK	ATXN7L2	21	20	19	0.0956212	0.680115	0.850181
NK	CYB561D1	21	20	20	-0.182433	0.428655	0.683731
NK	AMIGO1	21	16	16	0.291094	0.200468	0.470949
NK	GNAI3	21	21	21	0.323823	0.152143	0.406287
NK	AMPD2	21	19	21	0.0883568	0.703311	0.863137
NK	GSTM4	21	19	19	0.528505	0.0137772	0.113268
NK	GSTM2	21	20	20	0.336677	0.13561	0.383199
NK	GSTM1	21	17	14	0.882211	1.23145e-07	6.36322e-05
NK	GSTM3	21	16	14	0.168776	0.464571	0.713682
NK	CSF1	21	12	21	-0.0286569	0.901865	0.959639
NK	AHCYL1	21	20	21	0.203285	0.376801	0.641527
NK	STRIP1	21	21	21	0.00618183	0.978783	0.991233
NK	KCNC4	21	13	11	-0.0255868	0.912337	0.964478
NK	RBM15	21	20	21	0.375523	0.0934388	0.3138
NK	SLC16A4	21	17	13	-0.0474238	0.838252	0.929776
NK	LAMTOR5	21	21	21	0.388797	0.0815293	0.293392
NK	KCNA3	21	20	21	-0.00524101	0.982012	0.992696
NK	CD53	21	21	21	0.765812	5.19932e-05	0.00465401
NK	LRIF1	21	20	21	-0.172672	0.45417	0.704656
NK	DRAM2	21	21	21	0.0373929	0.872157	0.947233
NK	CEPT1	21	20	20	0.392489	0.0784268	0.288156
NK	DENND2D	21	21	21	0.415107	0.0613132	0.253055
NK	CHI3L2	21	20	18	0.323787	0.152192	0.40632
NK	WDR77	21	20	21	0.55054	0.00970474	0.0938125
NK	ATP5PB	21	21	21	0.393185	0.0778528	0.287254
NK	C1orf162	21	21	21	0.320967	0.156	0.410842
NK	RAP1A	21	21	21	0.759251	6.57358e-05	0.00539332
NK	INKA2	21	14	17	-0.303842	0.180559	0.443899
NK	DDX20	21	20	19	-0.237188	0.300556	0.574528
NK	ST7L	21	19	21	0.425917	0.0542144	0.237361
NK	CAPZA1	21	21	21	0.840251	1.87575e-06	0.000546758
NK	MOV10	21	18	21	0.54942	0.00988475	0.0946504
NK	RHOC	21	20	21	0.809575	8.76256e-06	0.00160666
NK	SLC16A1	21	20	20	0.586976	0.00515286	0.066946
NK	LRIG2	21	21	21	0.119256	0.606637	0.806945
NK	MAGI3	21	19	19	-0.0144405	0.950463	0.979425
NK	PHTF1	21	19	21	0.601662	0.00390913	0.0586266
NK	RSBN1	21	21	21	0.0196845	0.932508	0.972011
NK	PTPN22	21	21	21	0.412522	0.0631106	0.257147
NK	AP4B1	21	20	21	0.398636	0.0734596	0.27764
NK	DCLRE1B	21	18	19	-0.217627	0.343307	0.612575
NK	HIPK1	21	21	21	0.311412	0.169398	0.428128
NK	TRIM33	21	21	21	0.283877	0.212368	0.483043
NK	BCAS2	21	21	21	0.344497	0.126198	0.367851
NK	NRAS	21	21	21	0.368603	0.100133	0.324584
NK	CSDE1	21	21	21	0.0460134	0.843004	0.93241
NK	SIKE1	21	21	21	0.632593	0.00208871	0.0415135
NK	TSPAN2	21	21	20	0.371239	0.0975429	0.321132
NK	VANGL1	21	20	20	0.166046	0.471931	0.71829
NK	SLC22A15	21	21	21	0.411386	0.0639132	0.258656
NK	ATP1A1	21	21	21	0.0720495	0.756289	0.888813
NK	CD58	21	21	21	0.636442	0.00192302	0.0401117
NK	CD2	21	21	21	0.684106	0.000626222	0.0211872
NK	CD101	21	11	13	0.417027	0.0600032	0.249768
NK	TTF2	21	21	21	0.365565	0.10318	0.329147
NK	MAN1A2	21	21	21	0.440138	0.0458548	0.214836
NK	TENT5C	21	21	21	0.438172	0.0469469	0.217656
NK	GDAP2	21	20	21	0.239279	0.296188	0.570501
NK	WDR3	21	20	21	0.5389	0.0117114	0.10348
NK	WARS2	21	21	21	-0.0891014	0.700921	0.862284
NK	PHGDH	21	15	21	-0.028548	0.902236	0.959639
NK	NOTCH2	21	20	21	0.388286	0.0819653	0.294131
NK	SEC22B	21	20	21	0.262041	0.251182	0.52677
NK	NBPF26	21	19	21	0.822194	4.81461e-06	0.00107319
NK	FAM72B	21	12	15	0.115912	0.616834	0.812533
NK	SRGAP2C	21	19	21	0.837658	2.16259e-06	0.000614609
NK	HIST2H3PS2	21	13	17	-0.18045	0.433774	0.687924
NK	NBPF15	21	20	20	-0.201715	0.380576	0.644383
NK	SRGAP2B	21	20	18	0.768503	4.71247e-05	0.0043554
NK	NBPF20	21	18	17	-0.192937	0.402074	0.663405
NK	GPR89A	21	20	21	0.218531	0.341256	0.611314
NK	CD160	21	21	20	0.00508306	0.982554	0.992711
NK	RNF115	21	21	21	0.279827	0.219246	0.490434
NK	POLR3C	21	20	21	0.349316	0.120635	0.360321
NK	NUDT17	21	18	16	-0.105955	0.647596	0.831053
NK	PIAS3	21	19	19	0.144536	0.531914	0.762522
NK	ANKRD35	21	18	17	0.184616	0.423054	0.679845
NK	ITGA10	21	11	13	0.142077	0.538991	0.766768
NK	PEX11B	21	21	21	0.238875	0.297028	0.571532
NK	RBM8A	21	21	21	0.543399	0.0108992	0.0995177
NK	LIX1L	21	21	21	0.651448	0.00137859	0.0337754
NK	POLR3GL	21	21	21	0.538824	0.0117256	0.103491
NK	TXNIP	21	21	21	0.0511108	0.825855	0.922848
NK	NBPF10	21	20	21	0.435865	0.0482542	0.220569
NK	NOTCH2NLA	21	18	20	0.524181	0.0147192	0.117259
NK	NBPF12	21	20	21	0.384813	0.0849779	0.299637
NK	PRKAB2	21	19	20	0.101102	0.662795	0.841881
NK	FMO5	21	20	16	-0.178837	0.437963	0.691458
NK	CHD1L	21	21	21	0.322167	0.154372	0.408592
NK	BCL9	21	17	19	0.283531	0.21295	0.483679
NK	ACP6	21	19	18	0.0346195	0.881572	0.95173
NK	GPR89B	21	21	21	0.641388	0.00172654	0.0381434
NK	NBPF11	21	20	21	0.479967	0.0276667	0.164324
NK	NBPF14	21	20	21	0.350399	0.11941	0.358167
NK	NOTCH2NLB	21	13	12	0.80709	9.80878e-06	0.00169085
NK	PDE4DIP	21	20	21	0.145818	0.528243	0.759847
NK	NBPF9	21	18	17	-0.0852464	0.713323	0.868114
NK	NOTCH2NLC	21	18	18	0.369294	0.0994494	0.323474
NK	NBPF19	21	15	14	-0.467643	0.0325424	0.178889
NK	HIST2H2BF	21	19	20	0.0988454	0.669906	0.844547
NK	HIST2H3D	21	16	20	0.527033	0.0140923	0.114593
NK	HIST2H2BE	21	18	18	0.567959	0.00723392	0.0795312
NK	HIST2H2AC	21	21	21	0.745392	0.000105421	0.00721944
NK	HIST2H2AB	21	19	20	-0.306742	0.176225	0.437965
NK	BOLA1	21	19	21	0.279604	0.219629	0.490861
NK	SF3B4	21	21	21	0.34591	0.124548	0.365289
NK	OTUD7B	21	19	21	0.44898	0.041184	0.202323
NK	VPS45	21	21	21	0.334606	0.138183	0.385718
NK	PLEKHO1	21	21	21	-0.0822612	0.722974	0.872388
NK	ANP32E	21	21	21	0.21771	0.34312	0.612374
NK	APH1A	21	20	21	-0.0579066	0.803112	0.913526
NK	C1orf54	21	18	17	-0.0139227	0.952237	0.980173
NK	PRPF3	21	21	21	0.0598379	0.796676	0.910553
NK	RPRD2	21	21	21	0.119828	0.604899	0.805965
NK	TARS2	21	21	21	0.170767	0.459241	0.709415
NK	MCL1	21	21	21	0.599101	0.0041059	0.0602897
NK	ENSA	21	21	21	0.756522	7.23152e-05	0.0057488
NK	GOLPH3L	21	20	21	0.239249	0.29625	0.570507
NK	CTSS	21	21	21	0.480276	0.0275524	0.163901
NK	CTSK	21	16	19	0.375859	0.0931218	0.31355
NK	ARNT	21	20	21	0.073225	0.752431	0.886203
NK	SETDB1	21	21	21	0.573277	0.00659248	0.0758157
NK	CERS2	21	21	21	0.375635	0.0933335	0.31355
NK	MINDY1	21	18	21	0.0120774	0.958562	0.983655
NK	PRUNE1	21	20	19	-0.102646	0.657945	0.838315
NK	C1orf56	21	20	17	0.426776	0.0536782	0.235695
NK	CDC42SE1	21	21	21	0.31243	0.167934	0.425941
NK	MLLT11	21	19	20	-0.25857	0.257743	0.532991
NK	GABPB2	21	20	20	0.320991	0.155968	0.410842
NK	TNFAIP8L2	21	19	21	0.41875	0.0588462	0.247657
NK	SCNM1	21	21	21	0.0238643	0.918219	0.966779
NK	VPS72	21	21	21	0.4648	0.0337577	0.183179
NK	PIP5K1A	21	20	21	0.0352295	0.8795	0.950847
NK	PSMD4	21	21	21	0.490545	0.0239598	0.152335
NK	ZNF687	21	19	19	-0.138566	0.549166	0.773501
NK	PI4KB	21	21	21	0.251177	0.272082	0.546761
NK	RFX5	21	19	21	0.419391	0.0584197	0.246791
NK	PSMB4	21	20	21	0.702653	0.000382432	0.0160617
NK	POGZ	21	21	21	0.32113	0.155778	0.410689
NK	TUFT1	21	12	15	0.187223	0.416418	0.674048
NK	SNX27	21	20	21	0.0535861	0.817555	0.919628
NK	OAZ3	21	13	14	0.125907	0.586564	0.793752
NK	TDRKH	21	18	18	0.287516	0.206311	0.478153
NK	THEM4	21	21	21	0.330366	0.14356	0.394105
NK	S100A10	21	21	21	0.446285	0.0425665	0.205128
NK	S100A11	21	21	21	0.60025	0.00401664	0.0594546
NK	S100A9	21	20	15	-0.0457196	0.843995	0.932866
NK	S100A8	21	18	14	-0.023554	0.919279	0.966784
NK	S100A6	21	21	21	0.279565	0.219696	0.490861
NK	S100A4	21	21	21	0.206195	0.369859	0.634938
NK	S100A13	21	20	20	-0.0577187	0.803739	0.913646
NK	CHTOP	21	21	21	0.610714	0.00327548	0.0526671
NK	SNAPIN	21	20	21	0.300673	0.185377	0.451547
NK	ILF2	21	21	21	0.318123	0.159908	0.415315
NK	INTS3	21	20	20	-0.166637	0.470332	0.71749
NK	SLC27A3	21	20	20	0.264868	0.245916	0.520882
NK	GATAD2B	21	21	21	0.417545	0.0596537	0.249043
NK	DENND4B	21	20	20	0.235235	0.304671	0.578539
NK	CRTC2	21	21	20	-0.0482662	0.835416	0.928408
NK	SLC39A1	21	19	21	0.234779	0.305636	0.579659
NK	CREB3L4	21	19	20	0.567198	0.00732988	0.0799811
NK	JTB	21	21	21	0.245206	0.284019	0.559383
NK	RAB13	21	13	15	0.0473503	0.8385	0.929776
NK	TPM3	21	21	21	0.547807	0.0101486	0.0958213
NK	C1orf43	21	21	21	0.470123	0.0315107	0.176102
NK	UBAP2L	21	21	21	0.216595	0.345658	0.614695
NK	HAX1	21	21	21	0.201194	0.381833	0.64555
NK	ATP8B2	21	21	21	0.362542	0.106279	0.33542
NK	IL6R	21	19	15	-0.0410805	0.859665	0.941762
NK	UBE2Q1	21	21	21	0.301628	0.183916	0.449162
NK	ADAR	21	21	21	0.240334	0.293999	0.568484
NK	PMVK	21	20	21	0.386396	0.0835946	0.297435
NK	PBXIP1	21	20	21	0.153413	0.506737	0.743782
NK	PYGO2	21	20	21	0.253459	0.267604	0.542922
NK	SHC1	21	20	21	0.3652	0.103551	0.329645
NK	CKS1B	21	20	21	0.434893	0.048813	0.222496
NK	FLAD1	21	20	21	0.444137	0.0436944	0.208617
NK	ZBTB7B	21	20	18	0.257781	0.25925	0.534874
NK	ADAM15	21	20	20	0.0466491	0.840862	0.931116
NK	EFNA4	21	18	12	-0.463484	0.0343322	0.184533
NK	SLC50A1	21	20	21	0.137551	0.552127	0.774392
NK	DPM3	21	21	21	0.175537	0.4466	0.69815
NK	KRTCAP2	21	21	21	0.309772	0.171774	0.431351
NK	THBS3	21	16	16	0.2075	0.366771	0.632502
NK	MTX1	21	21	21	-0.104796	0.651214	0.833558
NK	GBA	21	20	21	0.421109	0.0572895	0.244194
NK	FAM189B	21	20	20	0.0579986	0.802805	0.913451
NK	SCAMP3	21	21	21	0.388283	0.0819676	0.294131
NK	CLK2	21	20	21	0.13664	0.554788	0.775366
NK	FDPS	21	21	21	0.498211	0.0215292	0.143714
NK	RUSC1	21	20	21	-0.116855	0.613953	0.811093
NK	ASH1L	21	21	21	0.294782	0.194564	0.463206
NK	MSTO1	21	19	20	0.424453	0.0551367	0.2396
NK	YY1AP1	21	20	21	0.550727	0.00967494	0.0936838
NK	DAP3	21	21	21	0.379144	0.0900702	0.308781
NK	GON4L	21	21	21	0.297294	0.19061	0.457819
NK	SYT11	21	20	21	0.41789	0.0594216	0.248862
NK	RIT1	21	20	21	0.4485	0.0414277	0.202614
NK	KHDC4	21	21	21	0.300332	0.185901	0.452098
NK	ARHGEF2	21	19	21	0.119941	0.604557	0.805821
NK	SSR2	21	21	21	0.423546	0.0557146	0.240914
NK	UBQLN4	21	19	21	-0.00996472	0.965806	0.986161
NK	LAMTOR2	21	20	21	0.3666	0.102134	0.327473
NK	LMNA	21	19	20	-0.172387	0.454929	0.705159
NK	SEMA4A	21	14	15	0.0845007	0.71573	0.869089
NK	SLC25A44	21	20	20	0.16972	0.46204	0.71191
NK	PMF1-BGLAP	21	17	14	0.206852	0.368304	0.633799
NK	PMF1	21	19	21	0.114488	0.621196	0.815446
NK	PAQR6	21	19	21	0.0363183	0.875804	0.948565
NK	SMG5	21	20	21	0.315147	0.164069	0.420948
NK	TMEM79	21	19	20	0.213939	0.351748	0.620009
NK	GLMP	21	20	21	0.280359	0.218334	0.489743
NK	CCT3	21	21	21	0.408533	0.0659626	0.262527
NK	C1orf61	21	16	13	0.0191459	0.934351	0.97324
NK	MEF2D	21	21	21	0.239111	0.296536	0.570876
NK	IQGAP3	21	11	14	0.309736	0.171827	0.431389
NK	TTC24	21	15	21	0.319532	0.157964	0.412813
NK	NAXE	21	21	21	0.140926	0.542318	0.769535
NK	GPATCH4	21	20	21	0.265252	0.245208	0.520394
NK	ISG20L2	21	21	20	0.525021	0.0145322	0.116699
NK	RRNAD1	21	20	21	0.0838612	0.717796	0.869371
NK	HDGF	21	21	21	0.184575	0.423158	0.679845
NK	PRCC	21	20	21	0.115537	0.617983	0.81321
NK	SH2D2A	21	21	21	0.17788	0.44046	0.692552
NK	NTRK1	21	16	19	0.395166	0.0762339	0.28442
NK	ETV3	21	20	20	0.12634	0.58527	0.793104
NK	FCRL3	21	20	18	0.177323	0.441916	0.694081
NK	MNDA	21	16	11	-0.0277877	0.904828	0.960738
NK	PYHIN1	21	21	21	0.443499	0.0440335	0.209796
NK	IFI16	21	21	21	0.779903	3.06128e-05	0.00331435
NK	AIM2	21	16	16	0.191041	0.406802	0.665306
NK	DUSP23	21	20	21	-0.0118169	0.959455	0.984127
NK	FCRL6	21	19	20	0.186832	0.41741	0.674981
NK	SLAMF8	21	17	21	0.24467	0.285108	0.560261
NK	CFAP45	21	16	13	-0.0144872	0.950303	0.979425
NK	TAGLN2	21	21	21	0.223975	0.32906	0.60046
NK	PIGM	21	19	20	-0.0887214	0.702141	0.863034
NK	IGSF8	21	20	21	0.0442122	0.84908	0.93603
NK	PEA15	21	21	20	0.213034	0.353839	0.621645
NK	DCAF8	21	21	21	0.465663	0.0333851	0.1822
NK	PEX19	21	19	21	0.407178	0.0669535	0.264832
NK	COPA	21	21	21	0.617163	0.00287835	0.0489042
NK	NCSTN	21	20	21	0.172201	0.455421	0.705728
NK	SLAMF6	21	20	21	0.226743	0.322961	0.595514
NK	CD84	21	19	21	0.458496	0.0365793	0.190532
NK	SLAMF1	21	19	21	0.0668488	0.773421	0.897954
NK	CD48	21	21	21	0.768979	4.63051e-05	0.00433131
NK	SLAMF7	21	21	21	0.644859	0.00159896	0.0364282
NK	LY9	21	20	20	-0.0856002	0.712181	0.867703
NK	CD244	21	21	21	-0.137004	0.553723	0.774707
NK	F11R	21	20	19	0.491201	0.0237437	0.151985
NK	TSTD1	21	21	21	0.285422	0.209783	0.480615
NK	USF1	21	20	21	0.65716	0.00120891	0.0315021
NK	ARHGAP30	21	21	21	0.377058	0.0919994	0.311543
NK	PFDN2	21	20	21	0.465311	0.0335368	0.182568
NK	NIT1	21	19	20	0.399101	0.0730937	0.276884
NK	DEDD	21	20	21	0.0929157	0.688723	0.856327
NK	UFC1	21	21	21	0.307912	0.174497	0.435527
NK	USP21	21	20	21	0.134313	0.561611	0.778944
NK	PPOX	21	20	21	0.138098	0.550531	0.773853
NK	B4GALT3	21	21	21	0.368604	0.100132	0.324584
NK	NDUFS2	21	21	21	0.510686	0.0179985	0.130991
NK	FCER1G	21	21	21	0.372125	0.0966829	0.319503
NK	TOMM40L	21	20	21	0.346275	0.124124	0.364995
NK	MPZ	21	16	17	-0.169604	0.46235	0.712099
NK	SDHC	21	20	21	0.379715	0.0895473	0.307731
NK	FCGR2A	21	19	14	0.00827259	0.97161	0.988391
NK	HSPA6	21	18	20	0.0677434	0.770466	0.896407
NK	FCGR3A	21	21	21	-0.0844312	0.715954	0.869176
NK	FCGR2B	21	19	15	0.0809636	0.727182	0.874277
NK	FCRLB	21	19	20	-0.321879	0.154761	0.40905
NK	DUSP12	21	20	21	0.463119	0.0344928	0.184788
NK	ATF6	21	21	21	0.602148	0.00387274	0.0585834
NK	NOS1AP	21	13	12	0.00383826	0.986826	0.99426
NK	SH2D1B	21	21	21	0.394604	0.0766902	0.2853
NK	UHMK1	21	21	21	0.356671	0.11249	0.346742
NK	UAP1	21	20	21	0.247825	0.278745	0.553523
NK	HSD17B7	21	21	21	0.40358	0.0696387	0.269636
NK	RGS5	21	18	21	0.372696	0.0961328	0.318712
NK	NUF2	21	19	21	-0.0589819	0.799527	0.911546
NK	PBX1	21	14	16	-0.105403	0.649316	0.832179
NK	MGST3	21	20	21	0.0650688	0.779308	0.901055
NK	ALDH9A1	21	20	20	0.00193476	0.993359	0.997395
NK	TMCO1	21	21	21	0.456889	0.0373275	0.192444
NK	UCK2	21	20	21	0.390082	0.0804393	0.292005
NK	POGK	21	20	20	-0.349542	0.120379	0.359995
NK	TADA1	21	21	20	0.0980692	0.672359	0.845974
NK	ILDR2	21	17	17	0.0244508	0.916216	0.965818
NK	MAEL	21	12	12	0.260602	0.253888	0.529093
NK	POU2F1	21	21	21	0.165009	0.47474	0.720163
NK	CD247	21	21	21	0.315693	0.1633	0.419652
NK	CREG1	21	20	20	-0.0243086	0.916701	0.965818
NK	RCSD1	21	21	21	0.525379	0.0144531	0.116362
NK	MPZL1	21	17	19	-0.170634	0.459595	0.709489
NK	MPC2	21	21	21	0.125157	0.588814	0.79545
NK	DCAF6	21	21	21	0.348233	0.12187	0.361823
NK	TIPRL	21	21	21	0.26244	0.250434	0.52575
NK	SFT2D2	21	21	21	0.291329	0.200088	0.47025
NK	TBX19	21	18	17	0.259612	0.255762	0.531182
NK	XCL2	21	21	21	0.4919	0.023515	0.151113
NK	XCL1	21	21	21	0.284707	0.210976	0.482086
NK	ATP1B1	21	19	21	0.401001	0.0716127	0.273838
NK	NME7	21	19	21	0.660075	0.00112933	0.0302075
NK	BLZF1	21	19	21	0.351159	0.118556	0.356639
NK	SLC19A2	21	19	21	-0.279847	0.219212	0.490434
NK	F5	21	14	14	0.256632	0.261455	0.537198
NK	SELP	21	15	14	-0.112066	0.628646	0.819845
NK	C1orf112	21	19	21	-0.351271	0.118431	0.356358
NK	SELL	21	21	21	0.0208517	0.928516	0.970159
NK	METTL18	21	20	21	0.225999	0.324592	0.596606
NK	SCYL3	21	20	21	0.361188	0.107689	0.338552
NK	KIFAP3	21	21	21	0.649508	0.00144064	0.0344283
NK	GORAB	21	20	19	0.067488	0.771309	0.896751
NK	FMO4	21	18	18	0.244458	0.285538	0.560787
NK	PRRC2C	21	21	21	0.788624	2.16321e-05	0.00271099
NK	VAMP4	21	20	21	0.121912	0.598588	0.801974
NK	EEF1AKNMT	21	19	20	0.405654	0.0680815	0.266787
NK	DNM3	21	19	21	0.162607	0.481284	0.724452
NK	PIGC	21	21	21	0.211325	0.357804	0.625194
NK	SUCO	21	21	21	0.611082	0.00325164	0.0523614
NK	FASLG	21	20	21	0.192057	0.404265	0.664309
NK	TNFSF4	21	15	20	0.119351	0.606348	0.806877
NK	PRDX6	21	21	21	0.491906	0.0235132	0.151113
NK	KLHL20	21	21	21	0.190268	0.40874	0.666939
NK	CENPL	21	20	19	0.230505	0.314777	0.588647
NK	DARS2	21	18	20	0.259694	0.255608	0.531182
NK	ZBTB37	21	20	20	0.254183	0.266193	0.541823
NK	RC3H1	21	21	21	0.126021	0.586224	0.793546
NK	RABGAP1L	21	21	21	0.424028	0.0554067	0.240332
NK	CACYBP	21	21	21	0.557888	0.0085896	0.0872623
NK	KIAA0040	21	20	21	0.660963	0.00110601	0.029968
NK	TNR	21	13	19	0.188827	0.412363	0.669869
NK	COP 1	21	21	21	0.278706	0.221175	0.492604
NK	TEX35	21	13	12	0.490961	0.0238225	0.152054
NK	RALGPS2	21	20	20	0.389707	0.0807563	0.292374
NK	FAM20B	21	20	19	0.391725	0.0790621	0.289697
NK	TOR3A	21	21	21	0.379768	0.0894983	0.307656
NK	ABL2	21	21	21	0.0305001	0.895585	0.956545
NK	SOAT1	21	21	21	0.455212	0.0381205	0.194423
NK	TOR1AIP2	21	21	21	0.633946	0.00202915	0.0414136
NK	TOR1AIP1	21	21	21	0.552538	0.00939051	0.0921064
NK	CEP350	21	21	21	0.614294	0.00304971	0.0503911
NK	QSOX1	21	20	21	0.111719	0.629718	0.820568
NK	ACBD6	21	21	21	0.515376	0.0167982	0.127029
NK	XPR1	21	21	21	0.259033	0.256863	0.532126
NK	STX6	21	20	21	0.578427	0.00601662	0.0728402
NK	MR1	21	20	21	0.334453	0.138375	0.385995
NK	IER5	21	21	21	0.381275	0.0881301	0.305632
NK	GLUL	21	21	21	0.119055	0.607248	0.807265
NK	RNASEL	21	20	19	0.228942	0.318163	0.591959
NK	NPL	21	18	13	-0.0298754	0.897713	0.957119
NK	DHX9	21	21	21	0.48514	0.0258012	0.15804
NK	SMG7	21	20	21	0.608537	0.00341943	0.0543665
NK	NCF2	21	17	18	0.000825365	0.997167	0.999277
NK	ARPC5	21	21	21	0.508339	0.0186245	0.133156
NK	RGL1	21	16	16	-0.109653	0.636102	0.823984
NK	COLGALT2	21	18	20	0.69254	0.000502623	0.0186726
NK	TSEN15	21	20	21	0.602411	0.00385309	0.0585834
NK	C1orf21	21	21	21	0.123802	0.592888	0.797061
NK	EDEM3	21	21	21	0.316418	0.162284	0.418616
NK	NIBAN1	21	21	21	0.42757	0.053187	0.23408
NK	RNF2	21	20	20	-0.0869691	0.707772	0.865994
NK	TRMT1L	21	20	21	0.254787	0.26502	0.5405
NK	SWT1	21	20	20	0.109589	0.636302	0.823984
NK	IVNS1ABP	21	21	21	0.555214	0.00898263	0.0894173
NK	TPR	21	21	21	0.663727	0.00103596	0.0289285
NK	ODR4	21	21	21	0.523186	0.0149431	0.118214
NK	PLA2G4A	21	17	18	-0.0585116	0.801095	0.912418
NK	RGS1	21	20	21	-0.0085405	0.970691	0.987809
NK	RGS2	21	20	21	0.123351	0.594245	0.797963
NK	UCHL5	21	21	21	0.421965	0.0567324	0.243134
NK	RO60	21	21	21	0.536319	0.0121992	0.105625
NK	GLRX2	21	21	21	0.313176	0.166866	0.424773
NK	CDC73	21	21	21	0.620916	0.00266644	0.0476835
NK	CFH	21	18	13	-0.110659	0.632991	0.822382
NK	ASPM	21	17	21	0.524355	0.0146803	0.117236
NK	ZBTB41	21	20	19	-0.138044	0.550687	0.773853
NK	CRB1	21	11	13	-0.0356276	0.878148	0.95029
NK	DENND1B	21	21	21	0.514266	0.0170763	0.127545
NK	NEK7	21	21	21	0.507213	0.0189309	0.13393
NK	PTPRC	21	21	21	0.578578	0.0060004	0.0728161
NK	ZNF281	21	21	21	0.0256767	0.91203	0.964473
NK	KIF14	21	15	20	-0.0577838	0.803522	0.913646
NK	DDX59	21	19	20	0.281451	0.216471	0.487595
NK	KIF21B	21	21	20	0.391678	0.0791011	0.289697
NK	TMEM9	21	20	21	-0.0225515	0.922704	0.968452
NK	PHLDA3	21	17	12	-0.0153629	0.947303	0.978714
NK	CSRP1	21	20	21	0.461501	0.035212	0.18647
NK	NAV1	21	13	13	0.159882	0.48876	0.729335
NK	IPO9	21	20	21	0.404116	0.0692334	0.269243
NK	SHISA4	21	14	12	-0.0403652	0.862086	0.943233
NK	TIMM17A	21	21	21	0.151448	0.512262	0.747835
NK	RNPEP	21	21	21	0.11361	0.623893	0.817033
NK	ARL8A	21	20	21	0.0697576	0.763825	0.893234
NK	PTPN7	21	21	21	0.191532	0.405574	0.665011
NK	UBE2T	21	19	20	0.402059	0.0707978	0.272235
NK	PPP1R12B	21	21	21	0.461513	0.0352068	0.18647
NK	KDM5B	21	20	21	0.278687	0.221208	0.492604
NK	RABIF	21	20	21	0.57061	0.00690809	0.0776546
NK	KLHL12	21	19	20	0.282224	0.215158	0.485975
NK	ADIPOR1	21	20	21	0.0828441	0.721086	0.871683
NK	CYB5R1	21	20	21	0.33522	0.137417	0.385068
NK	TMEM183A	21	21	21	0.650279	0.00141571	0.0343251
NK	BTG2	21	21	20	-0.0988868	0.669775	0.8445
NK	ATP2B4	21	21	21	-0.0408701	0.860376	0.942229
NK	LAX1	21	20	20	0.196393	0.393531	0.656926
NK	ZC3H11A	21	20	21	0.351733	0.117914	0.355226
NK	ZBED6	21	18	16	0.409486	0.065273	0.261276
NK	SNRPE	21	21	21	0.552906	0.00933354	0.0917794
NK	SOX13	21	18	18	0.0494446	0.831453	0.925904
NK	PPP1R15B	21	21	21	-0.135319	0.558657	0.777345
NK	PIK3C2B	21	19	21	0.0847668	0.71487	0.868599
NK	MDM4	21	21	21	0.392854	0.0781257	0.287887
NK	RBBP5	21	21	21	0.379203	0.0900156	0.308687
NK	DSTYK	21	21	21	0.125309	0.588359	0.795299
NK	NUAK2	21	18	19	-0.0271303	0.90707	0.961632
NK	CDK18	21	16	16	-0.144219	0.532825	0.762666
NK	MFSD4A	21	17	16	0.430228	0.0515662	0.230155
NK	ELK4	21	21	21	0.235986	0.303085	0.576855
NK	NUCKS1	21	21	21	0.29243	0.198316	0.467824
NK	RAB29	21	20	21	0.441377	0.0451768	0.213056
NK	SLC41A1	21	19	21	-0.222554	0.332218	0.603396
NK	FAM72A	21	13	15	0.555472	0.0089441	0.0893767
NK	SRGAP2	21	18	21	0.919451	3.86699e-09	5.495e-06
NK	IKBKE	21	20	21	0.57511	0.00638252	0.0748777
NK	RASSF5	21	21	21	-0.00250399	0.991405	0.996628
NK	EIF2D	21	20	21	0.389968	0.0805356	0.292221
NK	MAPKAPK2	21	21	21	0.307341	0.175339	0.436925
NK	FCMR	21	21	21	-0.144218	0.532827	0.762666
NK	PFKFB2	21	19	19	-0.145246	0.529881	0.760951
NK	YOD1	21	20	19	0.241224	0.29216	0.566287
NK	CD55	21	21	21	0.0746222	0.747853	0.884477
NK	CD46	21	21	21	0.515015	0.0168884	0.127076
NK	G0S2	21	13	17	-0.126039	0.586169	0.793546
NK	TRAF3IP3	21	21	21	0.512502	0.0175258	0.12912
NK	UTP25	21	20	21	0.165264	0.47405	0.719588
NK	HHAT	21	18	21	0.041988	0.856595	0.939927
NK	RCOR3	21	21	21	0.490276	0.0240489	0.152335
NK	TRAF5	21	20	21	0.202838	0.377873	0.642293
NK	SLC30A1	21	19	19	0.100614	0.664331	0.842118
NK	NEK2	21	16	18	0.0393166	0.865637	0.944613
NK	LPGAT1	21	21	21	0.0596832	0.797191	0.910553
NK	INTS7	21	20	21	0.480189	0.0275844	0.164006
NK	DTL	21	18	21	0.641349	0.001728	0.0381434
NK	PPP2R5A	21	21	21	0.0505663	0.827683	0.923911
NK	PACC1	21	19	21	0.227571	0.321149	0.594025
NK	NENF	21	21	21	0.29739	0.19046	0.457621
NK	ATF3	21	19	18	0.0864407	0.709473	0.866373
NK	BATF3	21	17	21	-0.183137	0.426842	0.682084
NK	NSL1	21	20	21	0.411618	0.0637491	0.258197
NK	TATDN3	21	19	20	0.156649	0.497705	0.736515
NK	FLVCR1	21	20	20	0.120185	0.603818	0.805468
NK	ANGEL2	21	21	21	0.355854	0.113374	0.347771
NK	SMYD2	21	20	21	0.429397	0.0520682	0.231306
NK	CENPF	21	18	21	0.311693	0.168993	0.427534
NK	KCTD3	21	17	19	0.356261	0.112933	0.347281
NK	GPATCH2	21	21	21	0.527758	0.0139364	0.113814
NK	RRP15	21	20	21	0.39028	0.0802719	0.292005
NK	LYPLAL1	21	21	21	0.474052	0.0299291	0.170714
NK	EPRS	21	21	21	0.377398	0.0916834	0.311213
NK	BPNT1	21	20	20	0.353651	0.115785	0.351373
NK	IARS2	21	20	21	0.275699	0.226407	0.498895
NK	RAB3GAP2	21	21	21	0.546603	0.0103493	0.0970712
NK	DUSP10	21	21	21	-0.126397	0.585099	0.792967
NK	TAF1A	21	19	18	0.0928354	0.688979	0.856371
NK	MIA3	21	21	21	0.660881	0.00110813	0.029968
NK	AIDA	21	20	21	0.369428	0.0993166	0.32342
NK	BROX	21	20	21	0.563462	0.00781569	0.0831139
NK	FAM177B	21	11	13	-0.124151	0.591838	0.796695
NK	DISP1	21	19	21	0.26372	0.248046	0.523248
NK	CAPN2	21	21	21	0.587947	0.00506157	0.066512
NK	TP53BP2	21	21	21	0.270556	0.23554	0.508403
NK	FBXO28	21	20	21	0.441012	0.0453757	0.213418
NK	DEGS1	21	20	21	0.533408	0.0127689	0.107721
NK	NVL	21	20	21	0.192141	0.404055	0.664164
NK	CNIH4	21	21	21	0.129298	0.576442	0.787888
NK	WDR26	21	21	21	0.258994	0.256936	0.532127
NK	CNIH3	21	19	19	-0.14238	0.538117	0.766347
NK	DNAH14	21	16	19	-0.107734	0.642057	0.827459
NK	LBR	21	21	21	0.546285	0.0104029	0.0973331
NK	SRP9	21	21	21	0.24095	0.292726	0.566814
NK	EPHX1	21	17	16	0.335601	0.136943	0.384767
NK	TMEM63A	21	21	21	0.330532	0.143346	0.393692
NK	PYCR2	21	20	21	0.567701	0.00726635	0.0796941
NK	SDE2	21	21	21	-0.00454721	0.984393	0.993658
NK	H3F3A	21	21	21	0.697851	0.000436011	0.0169746
NK	ACBD3	21	21	21	0.539827	0.0115402	0.10243
NK	LIN9	21	20	20	-0.0929935	0.688475	0.856327
NK	PARP1	21	21	21	0.60056	0.00399282	0.0593338
NK	ITPKB	21	21	21	0.368271	0.100463	0.324949
NK	PSEN2	21	19	20	0.388621	0.081679	0.293559
NK	COQ8A	21	21	21	0.00923226	0.968318	0.986896
NK	CDC42BPA	21	12	15	0.00897985	0.969184	0.987071
NK	ZNF678	21	20	21	0.129691	0.575272	0.787346
NK	SNAP47	21	21	21	0.0719512	0.756611	0.888916
NK	JMJD4	21	19	21	0.350805	0.118954	0.357269
NK	ARF1	21	21	21	0.400932	0.071666	0.273838
NK	C1orf35	21	21	21	0.376275	0.0927317	0.312811
NK	GUK1	21	21	21	0.346786	0.123533	0.364114
NK	IBA57	21	20	18	-0.0375121	0.871753	0.947032
NK	OBSCN	21	18	18	-0.0219058	0.924911	0.969247
NK	TRIM11	21	21	20	0.0733917	0.751884	0.886111
NK	TRIM17	21	15	11	-0.184642	0.422987	0.679845
NK	HIST3H2A	21	20	21	-0.0931301	0.688039	0.856289
NK	HIST3H2BB	21	13	11	0.0557927	0.810171	0.917055
NK	RNF187	21	21	21	0.222335	0.332707	0.60382
NK	RHOU	21	18	16	0.0687831	0.767036	0.894968
NK	RAB4A	21	21	21	-0.189341	0.411068	0.668816
NK	CCSAP	21	20	20	0.274507	0.228503	0.501673
NK	NUP133	21	21	21	-0.00037554	0.998711	0.9996
NK	ABCB10	21	20	21	0.190825	0.407344	0.665882
NK	TAF5L	21	19	21	0.305544	0.178008	0.440677
NK	URB2	21	19	21	-0.00643275	0.977922	0.99103
NK	GALNT2	21	21	21	0.421179	0.0572441	0.244092
NK	COG2	21	21	21	0.475225	0.0294691	0.169795
NK	C1orf198	21	17	18	0.135494	0.558144	0.777345
NK	TTC13	21	20	21	0.117449	0.61214	0.810035
NK	ARV1	21	20	21	0.304002	0.180319	0.443789
NK	FAM89A	21	19	15	-0.246204	0.282003	0.557241
NK	C1orf131	21	21	21	0.372814	0.0960189	0.318606
NK	GNPAT	21	20	21	0.219256	0.339617	0.609915
NK	EXOC8	21	20	21	-0.194625	0.397889	0.660961
NK	SPRTN	21	21	21	0.106787	0.645001	0.829173
NK	EGLN1	21	20	21	-0.0308322	0.894454	0.956103
NK	TSNAX	21	20	21	0.380647	0.0886989	0.306626
NK	TSNAX-DISC1	21	17	17	0.570617	0.00690716	0.0776546
NK	DISC1	21	20	21	0.058528	0.80104	0.912418
NK	SIPA1L2	21	15	19	0.0941891	0.684666	0.853524
NK	MAP10	21	16	18	0.0642892	0.78189	0.902389
NK	NTPCR	21	21	21	0.102392	0.658741	0.838961
NK	PCNX2	21	21	21	0.032079	0.89021	0.954176
NK	COA6	21	20	21	0.547302	0.0102324	0.0962135
NK	TARBP1	21	20	21	0.377733	0.0913716	0.310992
NK	IRF2BP2	21	21	21	0.379208	0.0900116	0.308687
NK	TOMM20	21	21	21	0.0883931	0.703195	0.863087
NK	RBM34	21	21	21	-0.0475609	0.83779	0.929715
NK	ARID4B	21	21	21	0.271511	0.233827	0.506218
NK	GGPS1	21	19	16	-0.101539	0.661419	0.841053
NK	TBCE	21	21	17	0.121563	0.599643	0.802893
NK	B3GALNT2	21	20	20	0.224546	0.327796	0.599291
NK	LYST	21	20	21	0.578681	0.00598943	0.0728161
NK	GPR137B	21	20	20	-0.0203963	0.930073	0.971036
NK	ERO1B	21	21	21	0.401815	0.0709852	0.272435
NK	EDARADD	21	18	18	0.105434	0.64922	0.832149
NK	LGALS8	21	21	21	0.487081	0.0251273	0.156091
NK	HEATR1	21	21	21	0.316832	0.161704	0.4175
NK	MTR	21	21	21	0.204945	0.372831	0.637729
NK	CHRM3	21	16	17	0.128468	0.578914	0.788734
NK	GREM2	21	17	18	0.0606741	0.793893	0.908897
NK	FH	21	21	21	0.181451	0.431185	0.685745
NK	KMO	21	18	17	-0.0562315	0.808705	0.915855
NK	OPN3	21	19	21	0.60193	0.00388905	0.0586266
NK	CHML	21	18	20	0.0619117	0.789779	0.906432
NK	EXO1	21	16	15	0.483824	0.0262661	0.159082
NK	CEP170	21	18	21	0.126559	0.584613	0.792403
NK	SDCCAG8	21	21	21	0.511664	0.0177427	0.129877
NK	AKT3	21	21	21	0.226293	0.323946	0.596374
NK	ZBTB18	21	19	16	-0.104498	0.652145	0.834112
NK	ADSS	21	21	21	0.329146	0.145134	0.396736
NK	CATSPERE	21	17	19	-0.104651	0.651665	0.833686
NK	DESI2	21	21	21	0.250684	0.273055	0.547555
NK	COX20	21	21	21	-0.0936724	0.686311	0.854919
NK	HNRNPU	21	21	21	0.264183	0.247186	0.522191
NK	EFCAB2	21	21	21	0.0969416	0.675928	0.847837
NK	KIF26B	21	17	17	0.0131681	0.954823	0.981502
NK	SMYD3	21	21	21	0.35099	0.118745	0.356738
NK	TFB2M	21	21	21	-0.00988977	0.966063	0.986278
NK	CNST	21	21	21	0.0859204	0.711149	0.867326
NK	SCCPDH	21	21	21	-0.13072	0.572218	0.786099
NK	AHCTF1	21	21	21	0.354552	0.114795	0.350009
NK	ZNF669	21	19	21	-0.0345045	0.881963	0.951997
NK	ZNF124	21	21	21	0.0500261	0.829498	0.924665
NK	ZNF496	21	20	20	-0.132919	0.565716	0.781227
NK	NLRP3	21	15	15	0.0456045	0.844383	0.932932
NK	GCSAML	21	11	11	0.229537	0.316871	0.590425
NK	TRIM58	21	16	17	-0.0625633	0.787615	0.905459
NK	SH3BP5L	21	19	20	0.339307	0.132391	0.377732
NK	ZNF672	21	20	20	0.292701	0.19788	0.467575
NK	ZNF692	21	20	20	-0.0210804	0.927733	0.969791
NK	PGBD2	21	19	19	0.0845541	0.715557	0.868973
NK	SH3YL1	21	20	20	0.0305396	0.895451	0.956538
NK	ACP1	21	20	21	0.317844	0.160295	0.415709
NK	ALKAL2	21	20	17	0.436345	0.0479799	0.219756
NK	TMEM18	21	21	21	-0.183989	0.424657	0.680122
NK	EIPR1	21	20	21	0.308695	0.173348	0.434152
NK	TRAPPC12	21	20	21	0.138586	0.54911	0.773501
NK	ADI1	21	20	21	0.410297	0.0646902	0.260247
NK	RNASEH1	21	20	19	-0.00848237	0.970891	0.987924
NK	CMPK2	21	18	21	0.395539	0.0759322	0.283947
NK	RSAD2	21	19	21	0.392561	0.0783672	0.288156
NK	RNF144A	21	20	21	0.434274	0.0491717	0.223415
NK	ID2	21	21	21	0.622448	0.00258376	0.0464016
NK	KIDINS220	21	21	21	0.32684	0.148142	0.401067
NK	MBOAT2	21	17	19	0.324214	0.151621	0.405947
NK	ITGB1BP1	21	21	21	0.701917	0.000390265	0.0160617
NK	CPSF3	21	21	21	0.0342904	0.882691	0.952159
NK	IAH1	21	20	21	0.552857	0.00934102	0.0917794
NK	ADAM17	21	20	21	0.389727	0.0807394	0.292374
NK	YWHAQ	21	21	21	0.500862	0.0207361	0.140857
NK	TAF1B	21	20	21	0.46639	0.0330739	0.180936
NK	GRHL1	21	13	13	0.135459	0.558245	0.777345
NK	KLF11	21	21	20	0.403394	0.0697794	0.26999
NK	RRM2	21	19	21	0.318177	0.159833	0.415215
NK	HPCAL1	21	21	21	0.236041	0.302969	0.576855
NK	ODC1	21	20	21	0.306434	0.176683	0.438265
NK	NOL10	21	20	21	0.554189	0.00913702	0.0907159
NK	PDIA6	21	21	21	0.397535	0.0743317	0.280081
NK	SLC66A3	21	20	20	0.222777	0.331722	0.60317
NK	ROCK2	21	21	21	0.565848	0.00750244	0.081072
NK	E2F6	21	18	20	0.34915	0.120824	0.360601
NK	GREB1	21	13	11	0.157263	0.496001	0.735164
NK	LPIN1	21	21	21	0.396701	0.0749971	0.281395
NK	TRIB2	21	20	21	0.377279	0.091794	0.311213
NK	NBAS	21	21	21	0.583082	0.0055326	0.0691149
NK	DDX1	21	21	21	0.639404	0.00180321	0.0390455
NK	FAM49A	21	20	20	0.0554598	0.811284	0.917132
NK	SMC6	21	21	21	0.377502	0.0915865	0.311213
NK	GEN1	21	18	19	0.618085	0.00282506	0.0489042
NK	RDH14	21	20	20	0.19507	0.396788	0.6598
NK	TTC32	21	20	21	0.103528	0.655179	0.836204
NK	WDR35	21	20	21	0.26205	0.251165	0.52677
NK	LAPTM4A	21	20	21	-0.350214	0.119619	0.358567
NK	PUM2	21	21	21	0.287253	0.206745	0.478867
NK	RHOB	21	17	21	0.197763	0.390173	0.653773
NK	HS1BP3	21	20	20	0.256942	0.260859	0.536537
NK	LDAH	21	21	21	0.194652	0.397821	0.660961
NK	KLHL29	21	11	17	-0.166549	0.470571	0.717661
NK	ATAD2B	21	21	21	0.365784	0.102958	0.328864
NK	UBXN2A	21	20	21	0.355694	0.113548	0.348115
NK	WDCP	21	18	21	0.0654904	0.777913	0.900764
NK	FKBP1B	21	17	13	0.10424	0.652951	0.834672
NK	SF3B6	21	21	21	0.249398	0.275604	0.550002
NK	FAM228B	21	21	21	0.112509	0.62728	0.819364
NK	TP53I3	21	17	13	-0.0210818	0.927729	0.969791
NK	ITSN2	21	21	21	0.481626	0.0270571	0.162441
NK	NCOA1	21	21	21	0.441136	0.0453083	0.213296
NK	PTRHD1	21	21	21	0.270801	0.235101	0.507814
NK	CENPO	21	17	19	0.337157	0.135018	0.382185
NK	ADCY3	21	19	20	-0.129012	0.577292	0.788118
NK	DNAJC27	21	21	20	0.0104172	0.964254	0.985671
NK	POMC	21	21	21	-0.109614	0.636223	0.823984
NK	DNMT3A	21	21	21	-0.015075	0.948289	0.979123
NK	DTNB	21	21	21	0.00617292	0.978814	0.991233
NK	ASXL2	21	20	21	0.377808	0.091302	0.310992
NK	KIF3C	21	15	15	0.184399	0.423609	0.679845
NK	RAB10	21	21	21	-0.0792661	0.732698	0.876645
NK	GAREM2	21	20	16	0.241679	0.291222	0.565626
NK	HADHA	21	21	21	0.52824	0.0138335	0.113626
NK	HADHB	21	21	21	0.0914483	0.693407	0.859214
NK	ADGRF3	21	16	13	0.100001	0.66626	0.842846
NK	SELENOI	21	21	21	0.0565833	0.80753	0.915254
NK	SLC35F6	21	20	20	0.283062	0.21374	0.4847
NK	CENPA	21	17	21	0.0863676	0.709708	0.866373
NK	MAPRE3	21	18	15	0.572826	0.00664498	0.0761494
NK	TMEM214	21	20	21	0.583636	0.00547718	0.0688007
NK	AGBL5	21	18	19	0.086352	0.709759	0.866373
NK	OST4	21	21	21	0.333298	0.139827	0.388122
NK	KHK	21	17	13	0.235224	0.304693	0.578539
NK	PREB	21	20	21	0.0386088	0.868035	0.945284
NK	SLC5A6	21	20	21	-0.00361183	0.987603	0.99469
NK	ATRAID	21	21	21	0.127969	0.580401	0.789947
NK	CAD	21	19	20	0.244204	0.286055	0.561539
NK	TRIM54	21	12	20	-0.0592676	0.798575	0.910938
NK	MPV17	21	20	21	0.414886	0.0614652	0.253349
NK	GTF3C2	21	21	21	-0.0499098	0.829889	0.924738
NK	EIF2B4	21	21	21	0.433772	0.0494641	0.224206
NK	SNX17	21	21	21	0.520623	0.0155326	0.121269
NK	ZNF513	21	20	21	0.108613	0.639325	0.826235
NK	PPM1G	21	21	21	0.542998	0.0109696	0.0997971
NK	NRBP1	21	20	21	-0.109884	0.635386	0.823517
NK	KRTCAP3	21	16	12	0.0953436	0.680996	0.850722
NK	IFT172	21	17	19	-0.0279364	0.904321	0.960419
NK	ZNF512	21	20	21	0.264394	0.246794	0.521859
NK	GPN1	21	20	21	0.220357	0.337137	0.607863
NK	SUPT7L	21	20	21	0.138995	0.547918	0.77312
NK	SLC4A1AP	21	20	21	0.37346	0.0953987	0.317474
NK	RBKS	21	19	19	0.231158	0.313371	0.587502
NK	BABAM2	21	21	21	0.544308	0.0107409	0.0989772
NK	FOSL2	21	21	21	0.295298	0.193746	0.461643
NK	PLB1	21	18	16	-0.040616	0.861236	0.942667
NK	PPP1CB	21	21	21	0.338795	0.133012	0.378969
NK	SPDYA	21	17	18	-0.186094	0.419284	0.676672
NK	TRMT61B	21	20	21	0.000259505	0.999109	0.999725
NK	WDR43	21	21	21	0.045691	0.844091	0.932876
NK	TOGARAM2	21	19	20	0.24943	0.275542	0.550002
NK	CLIP4	21	21	21	-0.0298341	0.897853	0.957119
NK	YPEL5	21	21	21	0.0920313	0.691545	0.858053
NK	LBH	21	21	21	-0.162066	0.482763	0.725549
NK	LCLAT1	21	20	21	0.573248	0.00659586	0.0758157
NK	EHD3	21	16	15	-0.124565	0.590593	0.795858
NK	MEMO1	21	20	21	0.564417	0.00768912	0.0822294
NK	DPY30	21	20	21	0.218115	0.3422	0.612022
NK	SPAST	21	20	21	0.35732	0.111791	0.34617
NK	SLC30A6	21	21	20	0.329774	0.144322	0.395433
NK	YIPF4	21	21	21	0.114938	0.619816	0.814198
NK	BIRC6	21	21	21	0.393709	0.0774215	0.28622
NK	TTC27	21	21	21	0.167324	0.468478	0.716199
NK	RASGRP3	21	18	21	-0.0450721	0.846178	0.933922
NK	FAM98A	21	20	21	0.386238	0.0837316	0.297829
NK	CRIM1	21	20	21	0.325153	0.15037	0.404287
NK	FEZ2	21	20	21	0.189751	0.410039	0.668142
NK	STRN	21	21	21	0.392528	0.0783947	0.288156
NK	HEATR5B	21	21	21	0.65732	0.00120441	0.0314966
NK	GPATCH11	21	20	21	0.30489	0.178985	0.44175
NK	EIF2AK2	21	21	21	0.478036	0.0283899	0.167134
NK	CEBPZOS	21	20	21	0.19378	0.399981	0.662084
NK	CEBPZ	21	21	21	0.501134	0.0206562	0.140779
NK	NDUFAF7	21	20	21	0.338014	0.133966	0.380826
NK	PRKD3	21	20	21	0.503994	0.0198294	0.137368
NK	QPCT	21	15	13	-0.0599679	0.796243	0.910335
NK	CDC42EP3	21	21	21	0.128536	0.57871	0.788734
NK	RMDN2	21	18	19	0.30756	0.175016	0.436311
NK	ATL2	21	21	20	-0.293246	0.197008	0.465901
NK	HNRNPLL	21	21	21	0.56896	0.00710942	0.0791325
NK	GALM	21	20	21	0.197437	0.39097	0.654669
NK	SRSF7	21	21	21	0.544512	0.0107055	0.0988632
NK	GEMIN6	21	20	21	0.278867	0.220897	0.492481
NK	DHX57	21	19	21	0.390987	0.0796782	0.291154
NK	MORN2	21	18	17	0.0663208	0.775166	0.898814
NK	SOS 1	21	20	21	0.503247	0.0200428	0.137837
NK	MAP4K3	21	20	21	0.603764	0.0037536	0.0577885
NK	THUMPD2	21	21	21	0.457	0.0372753	0.192342
NK	SLC8A1	21	20	18	-0.0146009	0.949913	0.979425
NK	EML4	21	21	21	0.120999	0.60135	0.80378
NK	COX7A2L	21	21	21	0.141007	0.542082	0.769519
NK	MTA3	21	19	21	0.639073	0.00181629	0.0392539
NK	ZFP36L2	21	21	21	0.26899	0.238369	0.511955
NK	THADA	21	21	21	0.314158	0.16547	0.422886
NK	DYNC2LI1	21	18	20	0.538371	0.0118101	0.10383
NK	LRPPRC	21	21	21	0.148893	0.519484	0.75306
NK	PPM1B	21	19	21	0.289369	0.20327	0.474882
NK	PREPL	21	21	21	0.253914	0.266716	0.542111
NK	CAMKMT	21	21	21	0.358771	0.110238	0.343692
NK	SRBD1	21	21	21	0.63259	0.00208882	0.0415135
NK	PRKCE	21	20	21	0.405883	0.0679106	0.266573
NK	EPAS1	21	20	21	-0.22202	0.33341	0.603921
NK	ATP6V1E2	21	19	20	-0.15669	0.49759	0.736442
NK	RHOQ	21	21	21	-0.0403315	0.862199	0.943267
NK	PIGF	21	19	21	0.127312	0.582362	0.790669
NK	CRIPT	21	20	21	0.108343	0.640163	0.826317
NK	SOCS5	21	20	21	0.266429	0.243041	0.517276
NK	MCFD2	21	21	21	0.368287	0.100447	0.324949
NK	TTC7A	21	21	21	0.13212	0.568076	0.782873
NK	CALM2	21	21	21	0.241129	0.292356	0.56657
NK	MSH2	21	19	21	0.492163	0.0234294	0.151097
NK	KCNK12	21	19	20	-0.253255	0.268002	0.543171
NK	MSH6	21	19	21	0.508341	0.0186239	0.133156
NK	FBXO11	21	21	21	0.449543	0.0408998	0.201713
NK	FOXN2	21	21	21	0.578357	0.00602425	0.0728549
NK	PPP1R21	21	21	21	0.283765	0.212556	0.483269
NK	STON1	21	13	12	0.156449	0.498262	0.736764
NK	ASB3	21	21	21	0.481568	0.0270783	0.162441
NK	CHAC2	21	18	16	0.419765	0.0581725	0.246204
NK	ERLEC1	21	20	21	0.576036	0.00627864	0.074447
NK	PSME4	21	21	21	0.572007	0.00674128	0.0767884
NK	ACYP2	21	20	21	0.370424	0.0983385	0.322165
NK	SPTBN1	21	21	21	0.456237	0.037634	0.193254
NK	EML6	21	15	15	-0.0133698	0.954132	0.981146
NK	RTN4	21	21	21	0.253918	0.266708	0.542111
NK	CLHC1	21	18	20	0.403636	0.0695962	0.269636
NK	MTIF2	21	21	21	0.328609	0.14583	0.397485
NK	CCDC88A	21	20	21	-0.00286117	0.990179	0.995785
NK	CFAP36	21	20	21	0.399238	0.0729858	0.276734
NK	PPP4R3B	21	21	21	0.502942	0.0201304	0.1381
NK	PNPT1	21	20	21	0.481473	0.0271128	0.162562
NK	VRK2	21	21	21	0.512071	0.0176372	0.129391
NK	FANCL	21	20	21	0.243159	0.288187	0.563052
NK	PAPOLG	21	20	21	0.168203	0.46611	0.71522
NK	REL	21	21	21	0.380406	0.0889174	0.306958
NK	PUS10	21	19	20	0.0514865	0.824594	0.922637
NK	PEX13	21	20	21	0.208641	0.364082	0.630447
NK	KIAA1841	21	19	21	0.16299	0.480238	0.723667
NK	C2orf74	21	21	21	0.698558	0.000427749	0.0168842
NK	USP34	21	21	21	0.353256	0.116221	0.352205
NK	XPO1	21	21	21	0.733611	0.000153987	0.00911733
NK	FAM161A	21	17	18	0.0711599	0.759212	0.890407
NK	CCT4	21	21	21	0.404838	0.0686906	0.268157
NK	COMMD1	21	21	21	0.314414	0.165107	0.422334
NK	B3GNT2	21	20	21	0.387743	0.0824314	0.295236
NK	EHBP1	21	21	21	0.414673	0.0616119	0.253564
NK	WDPCP	21	20	21	0.347268	0.122977	0.363401
NK	MDH1	21	21	21	0.568366	0.00718315	0.0792027
NK	UGP2	21	21	21	0.764823	5.38907e-05	0.00478617
NK	VPS54	21	21	21	0.435944	0.0482088	0.22045
NK	PELI1	21	21	21	0.0674623	0.771394	0.896751
NK	AFTPH	21	21	21	0.455623	0.037925	0.194116
NK	SERTAD2	21	20	21	-0.0253966	0.912986	0.964575
NK	SLC1A4	21	18	21	0.649247	0.00144917	0.0344283
NK	CEP68	21	21	20	-0.0555244	0.811068	0.917132
NK	RAB1A	21	21	21	0.500543	0.0208304	0.141204
NK	ACTR2	21	21	21	0.789779	2.06352e-05	0.00266569
NK	SPRED2	21	19	19	-0.134498	0.561066	0.778589
NK	MEIS1	21	17	18	0.49027	0.0240509	0.152335
NK	ETAA1	21	20	21	0.179462	0.436338	0.689791
NK	C1D	21	21	21	0.681713	0.000665683	0.0218713
NK	WDR92	21	17	15	0.230613	0.314545	0.588504
NK	PNO1	21	20	21	0.377504	0.0915842	0.311213
NK	PPP3R1	21	20	20	-0.307427	0.175213	0.436707
NK	PLEK	21	21	21	0.288778	0.204237	0.475772
NK	FBXO48	21	18	16	-0.0652759	0.778623	0.900996
NK	APLF	21	20	20	0.0686787	0.76738	0.895277
NK	ARHGAP25	21	21	21	0.419445	0.0583843	0.246788
NK	GFPT1	21	20	21	0.354472	0.114882	0.350129
NK	NFU1	21	20	21	0.344616	0.126058	0.367664
NK	AAK1	21	21	21	0.0898107	0.698648	0.861633
NK	ANXA4	21	21	21	0.683657	0.000633477	0.021243
NK	GMCL1	21	20	21	0.0101196	0.965275	0.986161
NK	SNRNP27	21	21	21	0.491643	0.0235988	0.151565
NK	MXD1	21	20	21	0.0866691	0.708738	0.866373
NK	PCBP1	21	21	21	-0.0283295	0.902981	0.959892
NK	C2orf42	21	20	20	0.494641	0.0226355	0.147854
NK	TIA1	21	21	21	0.669912	0.00089275	0.0260894
NK	PCYOX1	21	21	21	0.189492	0.41069	0.668584
NK	SNRPG	21	21	21	0.401827	0.0709762	0.272435
NK	FAM136A	21	21	21	0.459561	0.0360904	0.188806
NK	TGFA	21	16	12	0.0108924	0.962625	0.984624
NK	TEX261	21	17	20	0.533829	0.0126852	0.107536
NK	NAGK	21	20	21	0.127175	0.582771	0.790669
NK	MCEE	21	21	19	0.109069	0.637913	0.825286
NK	MPHOSPH10	21	20	21	0.526195	0.0142742	0.115741
NK	PAIP2B	21	18	18	0.00244749	0.991599	0.996684
NK	ZNF638	21	21	21	0.643932	0.00163223	0.0368761
NK	DYSF	21	19	18	-0.0801705	0.729758	0.875202
NK	EXOC6B	21	21	21	0.169157	0.463548	0.713074
NK	SFXN5	21	20	21	0.255284	0.264056	0.539498
NK	RAB11FIP5	21	16	11	0.067527	0.77118	0.896751
NK	SMYD5	21	18	20	0.465495	0.0334573	0.182419
NK	PRADC1	21	20	21	0.233486	0.308385	0.581889
NK	CCT7	21	21	21	0.424636	0.0550207	0.239279
NK	FBXO41	21	20	21	0.0649981	0.779542	0.901234
NK	ALMS1	21	21	20	0.231566	0.312494	0.586791
NK	TPRKB	21	20	21	0.270433	0.235762	0.508469
NK	DUSP11	21	20	21	0.0317943	0.891179	0.954577
NK	STAMBP	21	20	21	0.289492	0.20307	0.474707
NK	DGUOK	21	20	21	0.325309	0.150164	0.404134
NK	TET3	21	21	21	0.243058	0.288393	0.563052
NK	BOLA3	21	21	21	0.00807822	0.972277	0.988559
NK	MOB1A	21	21	21	0.660771	0.00111102	0.029968
NK	MTHFD2	21	21	21	0.553004	0.00931839	0.0917794
NK	DCTN1	21	21	21	0.38354	0.0861022	0.301667
NK	WDR54	21	21	21	0.134943	0.55976	0.777912
NK	RTKN	21	18	15	0.0306933	0.894927	0.956254
NK	INO80B	21	19	18	0.416624	0.0602764	0.250237
NK	WBP1	21	21	21	0.114957	0.619759	0.814198
NK	MOGS	21	21	21	0.357805	0.11127	0.345229
NK	CCDC142	21	19	19	0.623162	0.00254594	0.0457947
NK	TTC31	21	21	20	-0.0213073	0.926958	0.969791
NK	LBX2	21	18	15	0.0525092	0.821164	0.921486
NK	PCGF1	21	21	21	0.167708	0.467444	0.715581
NK	AUP1	21	21	21	0.151654	0.51168	0.747465
NK	HTRA2	21	21	21	-0.11067	0.632957	0.822382
NK	DOK1	21	20	20	-0.000409652	0.998594	0.9996
NK	SEMA4F	21	18	16	0.0156945	0.946167	0.97871
NK	HK2	21	17	20	0.134192	0.561968	0.778969
NK	POLE4	21	21	21	-0.125339	0.588267	0.795296
NK	GCFC2	21	20	20	-0.0203824	0.930121	0.971036
NK	SUCLG1	21	21	21	0.273409	0.230444	0.503787
NK	DNAH6	21	17	16	0.260854	0.253414	0.528461
NK	TRABD2A	21	20	20	0.0975341	0.674052	0.846967
NK	TMSB10	21	21	21	-0.110267	0.634201	0.823151
NK	KCMF1	21	21	21	0.409199	0.0654797	0.261827
NK	TGOLN2	21	21	21	0.108841	0.638621	0.825833
NK	RETSAT	21	18	20	0.384967	0.0848428	0.299439
NK	ELMOD3	21	20	20	0.42679	0.0536699	0.235695
NK	CAPG	21	21	21	0.465847	0.0333062	0.181856
NK	MAT2A	21	20	21	0.287143	0.206926	0.478994
NK	GGCX	21	20	20	0.357142	0.111982	0.346264
NK	VAMP8	21	21	21	0.276479	0.225042	0.497497
NK	VAMP5	21	21	21	0.625097	0.00244589	0.0447744
NK	RNF181	21	21	21	0.252569	0.269345	0.544533
NK	TMEM150A	21	20	17	-0.0791336	0.73313	0.876875
NK	USP39	21	21	21	0.299482	0.187211	0.452907
NK	C2orf68	21	20	20	0.320402	0.156772	0.411005
NK	GNLY	21	21	21	0.415469	0.0610648	0.252523
NK	ST3GAL5	21	21	21	0.0667689	0.773685	0.897954
NK	POLR1A	21	20	21	0.390664	0.0799496	0.291865
NK	PTCD3	21	21	21	0.500346	0.0208888	0.141432
NK	IMMT	21	20	21	0.700117	0.00040998	0.0165271
NK	KDM3A	21	21	21	0.340584	0.130847	0.375339
NK	CHMP3	21	20	21	0.698	0.000434262	0.0169646
NK	RNF103-CHMP3	21	14	17	0.011676	0.959938	0.984137
NK	RNF103	21	20	18	0.0472021	0.838998	0.930148
NK	RMND5A	21	20	21	0.0717611	0.757236	0.889532
NK	CD8A	21	20	21	0.307646	0.17489	0.436093
NK	CD8B	21	20	20	0.282698	0.214355	0.485127
NK	PLGLB1	21	18	11	0.264163	0.247223	0.522191
NK	RGPD2	21	15	13	0.552916	0.00933199	0.0917794
NK	KRCC1	21	21	21	0.477129	0.0287348	0.167716
NK	EIF2AK3	21	20	21	0.479297	0.027916	0.165226
NK	RPIA	21	21	21	0.0958139	0.679503	0.849726
NK	MAL	21	21	20	-0.0553391	0.811688	0.917132
NK	ZNF514	21	19	20	0.317629	0.160595	0.415958
NK	ZNF2	21	16	16	-0.251384	0.271673	0.546562
NK	FAHD2A	21	21	21	0.258659	0.257574	0.532866
NK	ANKRD36C	21	21	21	0.475613	0.0293185	0.169442
NK	GPAT2	21	16	17	0.0118306	0.959408	0.984127
NK	ASTL	21	14	19	0.28058	0.217956	0.489186
NK	DUSP2	21	21	21	0.135015	0.559549	0.777754
NK	STARD7	21	20	21	0.310925	0.170101	0.429317
NK	TMEM127	21	20	21	-0.057519	0.804406	0.913838
NK	CIAO1	21	21	21	0.640765	0.0017503	0.0384324
NK	SNRNP200	21	21	21	0.533159	0.0128187	0.107863
NK	ITPRIPL1	21	21	18	0.0592281	0.798707	0.910976
NK	NCAPH	21	17	20	0.147243	0.524176	0.75661
NK	ARID5A	21	21	21	0.187043	0.416875	0.6745
NK	KANSL3	21	20	21	-0.112434	0.627513	0.819394
NK	LMAN2L	21	17	20	0.682332	0.000655283	0.0216548
NK	CNNM4	21	19	19	-0.16896	0.464077	0.713333
NK	CNNM3	21	20	18	-0.48375	0.0262923	0.159082
NK	ANKRD23	21	20	19	-0.0779576	0.736959	0.879092
NK	ANKRD39	21	21	21	0.368259	0.100475	0.324949
NK	SEMA4C	21	19	19	-0.206024	0.370267	0.63535
NK	FAHD2B	21	21	20	-0.181089	0.43212	0.686418
NK	ANKRD36	21	21	21	0.505	0.019545	0.136096
NK	ANKRD36B	21	20	21	0.51579	0.0166956	0.126615
NK	COX5B	21	21	21	0.14354	0.534775	0.764119
NK	ACTR1B	21	21	21	0.0512709	0.825318	0.922824
NK	C2orf92	21	16	15	0.222952	0.331333	0.602751
NK	ZAP70	21	21	21	-0.0200763	0.931168	0.971326
NK	TMEM131	21	21	21	0.586286	0.00521852	0.0674138
NK	INPP4A	21	21	21	0.223616	0.329857	0.60122
NK	COA5	21	21	21	0.337446	0.134662	0.381975
NK	UNC50	21	21	21	0.416529	0.0603409	0.250237
NK	MGAT4A	21	21	21	0.320969	0.155998	0.410842
NK	KIAA1211L	21	12	16	-0.325226	0.150274	0.404173
NK	TSGA10	21	19	20	0.243653	0.287177	0.562285
NK	LIPT1	21	21	20	0.0740129	0.749849	0.885543
NK	MITD1	21	20	21	0.561946	0.00802031	0.0838775
NK	LYG1	21	15	11	-0.0461423	0.842569	0.932379
NK	TXNDC9	21	20	21	0.388871	0.0814656	0.293392
NK	EIF5B	21	21	21	0.520174	0.0156379	0.121648
NK	REV1	21	21	21	0.408069	0.0663006	0.263257
NK	AFF3	21	18	20	0.276084	0.225733	0.497987
NK	CHST10	21	19	17	-0.121261	0.600558	0.803263
NK	PDCL3	21	20	21	0.161416	0.484545	0.7265
NK	TBC1D8	21	19	20	0.172856	0.453683	0.704284
NK	CNOT11	21	20	21	0.0885012	0.702848	0.863087
NK	RNF149	21	21	21	0.56244	0.00795314	0.083727
NK	MAP4K4	21	21	21	0.250348	0.273719	0.548209
NK	IL1R2	21	15	12	0.00523836	0.982021	0.992696
NK	IL1RL1	21	15	16	0.566337	0.00743958	0.0806226
NK	IL18R1	21	21	21	0.359036	0.109957	0.343216
NK	IL18RAP	21	21	21	0.373638	0.0952285	0.317001
NK	MFSD9	21	19	21	0.0781936	0.73619	0.878821
NK	TMEM182	21	19	19	0.277507	0.223252	0.494909
NK	TGFBRAP1	21	19	21	0.212914	0.354116	0.621905
NK	C2orf49	21	20	21	0.424253	0.055264	0.239878
NK	FHL2	21	15	12	0.137186	0.55319	0.774707
NK	NCK2	21	21	21	0.277773	0.22279	0.494182
NK	UXS1	21	20	21	0.245915	0.282586	0.557522
NK	CD8B2	21	16	16	0.177902	0.440401	0.692552
NK	GCC2	21	21	21	0.642963	0.00166763	0.0373181
NK	LIMS1	21	20	21	0.629856	0.00221366	0.0424366
NK	RANBP2	21	21	21	0.264954	0.245758	0.520735
NK	CCDC138	21	20	21	0.526031	0.01431	0.115808
NK	SH3RF3	21	17	14	-0.0511998	0.825557	0.922824
NK	MTLN	21	21	21	0.0938143	0.685859	0.854637
NK	BUB1	21	18	21	0.16365	0.478437	0.722774
NK	ACOXL	21	16	12	-0.0499232	0.829844	0.924738
NK	BCL2L11	21	21	21	0.521183	0.0154023	0.120921
NK	ANAPC1	21	21	21	0.574117	0.0064956	0.0753502
NK	TMEM87B	21	20	21	0.0529514	0.819682	0.920765
NK	FBLN7	21	11	13	0.170355	0.460342	0.710064
NK	ZC3H8	21	20	21	0.269713	0.237061	0.510206
NK	ZC3H6	21	21	21	0.329289	0.144949	0.396579
NK	RGPD8	21	20	20	-0.0125028	0.957104	0.982911
NK	TTL	21	20	20	-0.00204282	0.992988	0.997264
NK	POLR1B	21	19	21	0.132688	0.566399	0.781695
NK	CHCHD5	21	20	21	0.31881	0.158959	0.414459
NK	SLC20A1	21	21	21	0.0549831	0.812879	0.91788
NK	CKAP2L	21	19	19	0.252443	0.26959	0.5448
NK	IL1B	21	11	11	-0.0419669	0.856667	0.939927
NK	IL1RN	21	11	16	0.244214	0.286035	0.561539
NK	PSD4	21	20	21	0.612998	0.00312987	0.051166
NK	PAX8	21	18	20	0.518325	0.0160771	0.123824
NK	CBWD2	21	19	21	0.698361	0.000430037	0.0168858
NK	RABL2A	21	20	21	0.358429	0.110603	0.344143
NK	SLC35F5	21	21	21	0.321923	0.154702	0.40905
NK	ACTR3	21	21	21	0.599186	0.00409921	0.0602844
NK	DDX18	21	21	21	0.0925621	0.68985	0.856886
NK	CCDC93	21	21	21	0.185536	0.420705	0.677514
NK	INSIG2	21	20	20	0.0390064	0.866687	0.944812
NK	STEAP3	21	16	15	0.167347	0.468415	0.716199
NK	C2orf76	21	20	20	-0.0647597	0.780332	0.901688
NK	DBI	21	21	21	0.529917	0.0134804	0.111532
NK	TMEM177	21	18	19	0.109968	0.635126	0.823497
NK	PTPN4	21	21	21	0.636864	0.00190557	0.0399733
NK	EPB41L5	21	18	18	-0.129955	0.57449	0.787073
NK	TMEM185B	21	20	20	0.135043	0.559465	0.777754
NK	RALB	21	20	21	0.632795	0.0020797	0.0415135
NK	CLASP1	21	21	21	0.28451	0.211306	0.482354
NK	NIFK	21	21	21	0.522748	0.0150425	0.118752
NK	TSN	21	21	21	0.342085	0.12905	0.373064
NK	GYPC	21	21	21	0.345645	0.124856	0.365438
NK	BIN1	21	21	21	0.180374	0.433971	0.687924
NK	ERCC3	21	21	21	0.559663	0.00833669	0.0856111
NK	MAP3K2	21	21	21	0.693003	0.000496496	0.0185055
NK	IWS1	21	20	21	0.684946	0.000612863	0.020985
NK	LIMS2	21	15	15	0.110021	0.634964	0.823497
NK	WDR33	21	21	21	0.356972	0.112165	0.346396
NK	SFT2D3	21	20	20	-0.0312235	0.893122	0.955628
NK	POLR2D	21	21	21	0.193939	0.399585	0.661687
NK	AMMECR1L	21	20	19	-0.488153	0.0247614	0.154648
NK	SAP130	21	21	21	0.233762	0.307797	0.581331
NK	UGGT1	21	20	21	0.401606	0.0711462	0.272595
NK	HS6ST1	21	19	20	-0.0849498	0.71428	0.868545
NK	SMPD4	21	21	21	0.525945	0.0143288	0.115808
NK	MZT2B	21	21	21	0.457242	0.0371622	0.192285
NK	CCDC115	21	20	21	0.391055	0.0796213	0.29104
NK	IMP4	21	20	21	0.331692	0.141862	0.39181
NK	PTPN18	21	21	21	0.48509	0.0258185	0.15804
NK	FAM168B	21	21	21	0.218566	0.341177	0.611314
NK	PLEKHB2	21	21	21	0.597434	0.00423837	0.0611445
NK	MZT2A	21	21	21	0.676401	0.000760912	0.0237639
NK	CCDC74A	21	12	12	0.417609	0.0596107	0.249043
NK	MGAT5	21	21	21	0.284483	0.21135	0.482359
NK	TMEM163	21	20	21	0.402809	0.0702247	0.270615
NK	CCNT2	21	21	21	0.346974	0.123316	0.36393
NK	RAB3GAP1	21	20	21	-0.0268572	0.908002	0.962171
NK	ZRANB3	21	18	21	0.316066	0.162777	0.419097
NK	R3HDM1	21	21	21	0.352218	0.117372	0.354519
NK	UBXN4	21	21	21	0.562336	0.00796734	0.083727
NK	MCM6	21	19	21	0.591515	0.0047377	0.0642946
NK	DARS	21	21	21	0.383323	0.0862951	0.302033
NK	CXCR4	21	21	21	0.227748	0.320761	0.593781
NK	SPOPL	21	21	21	0.192598	0.402916	0.663637
NK	KYNU	21	18	15	0.310054	0.171364	0.430797
NK	ARHGAP15	21	21	21	0.616428	0.00292148	0.0490246
NK	GTDC1	21	21	21	0.441289	0.0452249	0.213149
NK	ZEB2	21	21	21	0.400734	0.0718192	0.274157
NK	ACVR2A	21	21	21	-0.0839426	0.717533	0.869371
NK	ORC4	21	21	21	0.0207547	0.928847	0.970331
NK	MBD5	21	21	21	0.569644	0.00702545	0.0786076
NK	EPC2	21	21	21	0.489023	0.0244674	0.153938
NK	KIF5C	21	15	18	0.278797	0.221019	0.492534
NK	MMADHC	21	21	21	0.571294	0.00682597	0.0773655
NK	RBM43	21	20	21	0.213128	0.35362	0.621645
NK	NMI	21	20	21	0.736763	0.00013941	0.00852052
NK	RIF1	21	21	21	0.584508	0.0053909	0.0682311
NK	NEB	21	20	19	0.157939	0.494128	0.733609
NK	ARL5A	21	21	21	0.25262	0.269244	0.544432
NK	CACNB4	21	16	16	0.0236396	0.918986	0.966784
NK	STAM2	21	21	21	0.259439	0.256091	0.531304
NK	FMNL2	21	15	17	0.0807393	0.72791	0.874756
NK	PRPF40A	21	21	21	0.788011	2.21782e-05	0.00271099
NK	ARL6IP6	21	20	21	0.0398904	0.863693	0.943556
NK	NR4A2	21	21	21	0.230022	0.315822	0.589438
NK	GPD2	21	20	21	0.398229	0.0737813	0.278653
NK	ERMN	21	16	21	0.4093	0.0654069	0.26172
NK	CYTIP	21	21	21	0.441222	0.0452612	0.213232
NK	ACVR1	21	18	21	0.395756	0.0757566	0.28357
NK	UPP2	21	12	14	-0.186267	0.418844	0.676242
NK	PKP4	21	19	21	0.0920971	0.691334	0.857886
NK	TANC1	21	14	11	-0.186123	0.419211	0.676672
NK	WDSUB1	21	21	21	0.190155	0.409022	0.667111
NK	BAZ2B	21	21	21	0.168228	0.466044	0.71522
NK	2026-03-07	21	21	21	0.629059	0.00225119	0.0427952
NK	CD302	21	16	13	-0.209194	0.362785	0.629351
NK	LY75	21	20	21	0.475781	0.0292532	0.169351
NK	RBMS1	21	21	21	0.143516	0.534845	0.764122
NK	TANK	21	21	21	0.288538	0.20463	0.476317
NK	PSMD14	21	20	21	0.728002	0.000183197	0.0101589
NK	SLC4A10	21	20	19	0.675117	0.000785593	0.0242022
NK	DPP4	21	19	21	0.135579	0.557894	0.777127
NK	IFIH1	21	21	21	0.0989642	0.669531	0.84447
NK	GCA	21	20	20	-0.0990098	0.669387	0.84447
NK	COBLL1	21	14	16	0.410769	0.0643527	0.259578
NK	GALNT3	21	21	21	0.356044	0.113168	0.347608
NK	TTC21B	21	21	21	0.123392	0.594123	0.797963
NK	SCN9A	21	16	16	-0.18325	0.426554	0.681966
NK	STK39	21	21	21	0.388961	0.081389	0.293392
NK	CERS6	21	21	21	0.437278	0.0474503	0.218652
NK	SPC25	21	16	19	-0.0277738	0.904876	0.960738
NK	FASTKD1	21	20	19	0.115186	0.619057	0.81386
NK	PPIG	21	21	21	0.76265	5.82679e-05	0.00505641
NK	CCDC173	21	20	18	0.313138	0.166921	0.424773
NK	PHOSPHO2	21	19	15	0.102645	0.657948	0.838315
NK	KLHL23	21	19	21	0.395186	0.0762176	0.28442
NK	SSB	21	21	21	0.0782459	0.73602	0.878821
NK	METTL5	21	20	21	0.295887	0.192818	0.460494
NK	UBR3	21	21	21	0.186364	0.418598	0.676036
NK	GORASP2	21	21	21	0.520145	0.0156448	0.121648
NK	TLK1	21	21	21	0.505521	0.019399	0.136044
NK	METTL8	21	20	21	0.236438	0.302131	0.576279
NK	DCAF17	21	19	21	0.258921	0.257075	0.532222
NK	CYBRD1	21	18	13	0.0231839	0.920543	0.967183
NK	DYNC1I2	21	21	21	0.646077	0.00155611	0.0359551
NK	SLC25A12	21	20	21	0.356565	0.112604	0.347001
NK	HAT1	21	20	21	0.134098	0.562242	0.779125
NK	METAP1D	21	20	19	0.124716	0.59014	0.79579
NK	ITGA6	21	20	20	-0.111371	0.63079	0.82099
NK	PDK1	21	21	21	0.0201468	0.930926	0.971326
NK	MAP3K20	21	19	21	0.22993	0.31602	0.589553
NK	CDCA7	21	17	21	0.656915	0.00121581	0.0315021
NK	SP3	21	21	21	0.346746	0.12358	0.364114
NK	OLA1	21	21	21	0.402873	0.0701755	0.270517
NK	CIR1	21	21	21	0.550336	0.00973737	0.0938547
NK	SCRN3	21	19	21	0.322184	0.154348	0.408592
NK	GPR155	21	20	21	0.573316	0.00658792	0.0758157
NK	WIPF1	21	21	21	0.600572	0.00399192	0.0593338
NK	CHN1	21	15	16	0.50944	0.0183286	0.132308
NK	ATF2	21	21	21	0.454877	0.0382807	0.194971
NK	ATP5MC3	21	21	21	0.142319	0.538291	0.766347
NK	LNPK	21	20	21	0.280239	0.21854	0.489916
NK	MTX2	21	20	21	0.420463	0.0577126	0.24525
NK	HNRNPA3	21	21	21	0.538588	0.0117696	0.103638
NK	NFE2L2	21	21	21	0.517399	0.0163009	0.124829
NK	AGPS	21	21	21	0.133556	0.56384	0.780247
NK	TTC30B	21	13	13	-0.00898911	0.969152	0.987071
NK	RBM45	21	20	20	0.0623317	0.788384	0.905653
NK	PRKRA	21	21	21	-0.10966	0.63608	0.823984
NK	FKBP7	21	18	13	0.0415957	0.857922	0.940746
NK	PLEKHA3	21	21	21	-0.0171591	0.941151	0.975695
NK	TTN	21	21	21	0.313632	0.166216	0.423971
NK	CCDC141	21	18	21	0.239062	0.296638	0.570879
NK	SESTD1	21	20	21	0.684576	0.000618721	0.0210587
NK	CWC22	21	21	21	0.270468	0.2357	0.508431
NK	UBE2E3	21	21	21	-0.160055	0.488285	0.729072
NK	ITGA4	21	21	21	0.315116	0.164113	0.420948
NK	ITPRID2	21	21	21	0.077013	0.74004	0.88048
NK	DNAJC10	21	20	21	0.627392	0.00233144	0.0433777
NK	NCKAP1	21	17	11	-0.13533	0.558624	0.777345
NK	NUP35	21	21	20	0.143491	0.534917	0.764129
NK	ZC3H15	21	21	21	0.049033	0.832837	0.92684
NK	ITGAV	21	21	20	0.149215	0.518572	0.752825
NK	FAM171B	21	12	12	0.363712	0.105072	0.332904
NK	CALCRL	21	18	15	-0.00035545	0.99878	0.9996
NK	WDR75	21	21	21	0.0524689	0.821299	0.921486
NK	SLC40A1	21	17	14	-0.19324	0.401319	0.662628
NK	ASNSD1	21	20	20	0.244616	0.285218	0.56038
NK	ANKAR	21	20	21	0.281274	0.216772	0.488069
NK	OSGEPL1	21	20	21	0.225963	0.324672	0.596649
NK	ORMDL1	21	21	21	0.188467	0.413271	0.670864
NK	PMS1	21	21	21	0.207631	0.366462	0.632337
NK	C2orf88	21	19	13	-0.0154853	0.946884	0.978712
NK	HIBCH	21	20	20	0.328822	0.145554	0.397087
NK	INPP1	21	21	21	0.509583	0.0182907	0.132308
NK	MFSD6	21	21	21	0.285992	0.208832	0.480035
NK	NEMP2	21	20	20	-0.172862	0.453667	0.704284
NK	NAB1	21	19	21	0.0744316	0.748477	0.884939
NK	GLS	21	21	21	0.455453	0.0380058	0.19418
NK	STAT1	21	21	21	0.626163	0.00239214	0.0443618
NK	STAT4	21	21	21	0.45143	0.0399579	0.199579
NK	NABP1	21	20	21	0.273908	0.229561	0.502822
NK	SLC39A10	21	21	21	0.422393	0.0564553	0.242916
NK	DNAH7	21	13	17	-0.0988208	0.669984	0.844547
NK	STK17B	21	21	21	0.332833	0.140415	0.389325
NK	HECW2	21	15	17	0.178142	0.439775	0.69214
NK	CCDC150	21	15	14	0.637431	0.0018823	0.0399733
NK	GTF3C3	21	20	21	0.594177	0.00450734	0.0631308
NK	PGAP1	21	18	21	-0.114676	0.62062	0.815009
NK	ANKRD44	21	21	21	0.326133	0.149074	0.40263
NK	SF3B1	21	21	21	0.480399	0.027507	0.163901
NK	COQ10B	21	21	21	0.276984	0.224162	0.496256
NK	HSPD1	21	21	21	0.509484	0.018317	0.132308
NK	HSPE1	21	21	21	0.408685	0.0658526	0.262527
NK	MOB4	21	21	21	0.374433	0.0944705	0.315494
NK	MARS2	21	19	18	0.0956903	0.679895	0.85
NK	PLCL1	21	20	17	0.250966	0.272497	0.546919
NK	FTCDNL1	21	16	15	-0.0740755	0.749644	0.885543
NK	C2orf69	21	19	21	-0.124998	0.589292	0.795584
NK	TYW5	21	20	21	0.0336907	0.884729	0.953056
NK	MAIP1	21	21	21	0.195356	0.396082	0.659152
NK	SPATS2L	21	20	21	0.634472	0.00200638	0.0411706
NK	KCTD18	21	21	21	0.42473	0.0549616	0.239114
NK	SGO2	21	18	21	0.590764	0.0048044	0.0648705
NK	BZW1	21	21	21	0.332736	0.140537	0.389571
NK	CLK1	21	21	21	0.256798	0.261135	0.536814
NK	PPIL3	21	20	21	0.215431	0.34832	0.616487
NK	NIF3L1	21	20	21	0.284653	0.211066	0.482193
NK	ORC2	21	21	21	0.272693	0.231717	0.504838
NK	FAM126B	21	21	21	0.404203	0.0691681	0.26919
NK	NDUFB3	21	21	21	0.560098	0.00827568	0.0852155
NK	CFLAR	21	21	21	0.36852	0.100215	0.324745
NK	CASP10	21	20	21	0.69552	0.000464258	0.0175338
NK	CASP8	21	21	21	0.543572	0.0108689	0.0994312
NK	FLACC1	21	19	20	0.16081	0.486208	0.727504
NK	TRAK2	21	21	21	0.518779	0.0159684	0.123238
NK	STRADB	21	19	20	-0.077553	0.738278	0.879466
NK	TMEM237	21	19	20	0.0762932	0.74239	0.881408
NK	ALS2	21	20	20	0.251856	0.270744	0.54552
NK	SUMO1	21	21	21	0.381162	0.0882317	0.305798
NK	NOP58	21	21	21	0.412087	0.0634174	0.257659
NK	BMPR2	21	21	21	-0.244707	0.285032	0.560245
NK	FAM117B	21	21	21	0.190422	0.408354	0.666786
NK	ICA1L	21	20	20	0.437763	0.0471767	0.218263
NK	WDR12	21	19	21	0.125928	0.586503	0.793752
NK	CARF	21	20	19	0.458814	0.0364328	0.189898
NK	NBEAL1	21	21	21	0.430405	0.0514596	0.22995
NK	CYP20A1	21	20	21	0.19699	0.392065	0.655441
NK	ABI2	21	20	21	0.320536	0.156589	0.411005
NK	RAPH1	21	16	14	-0.0840678	0.717128	0.869371
NK	CD28	21	19	20	-0.056663	0.807263	0.915072
NK	CTLA4	21	15	20	0.106342	0.646389	0.8303
NK	ICOS	21	18	21	-0.0384048	0.868726	0.945403
NK	PARD3B	21	15	11	-0.108092	0.640944	0.826574
NK	INO80D	21	21	21	-0.0298041	0.897956	0.957119
NK	NDUFS1	21	21	21	0.728621	0.000179754	0.0100169
NK	EEF1B2	21	21	21	0.514446	0.0170309	0.127459
NK	ZDBF2	21	19	20	-0.399046	0.0731366	0.276954
NK	FASTKD2	21	21	21	0.355393	0.113875	0.348743
NK	KLF7	21	20	19	0.300088	0.186276	0.452476
NK	CREB1	21	21	21	0.0145474	0.950097	0.979425
NK	METTL21A	21	20	21	-0.427945	0.0529555	0.233514
NK	CCNYL1	21	20	19	0.0318356	0.891039	0.954577
NK	PLEKHM3	21	21	21	0.306674	0.176327	0.438043
NK	IDH1	21	20	19	0.291397	0.199979	0.47009
NK	PIKFYVE	21	21	21	0.242412	0.289716	0.564675
NK	PTH2R	21	13	15	-0.00449655	0.984567	0.993745
NK	RPE	21	21	21	0.263185	0.249042	0.52428
NK	KANSL1L	21	20	21	-0.068357	0.768441	0.895808
NK	LANCL1	21	21	21	0.385482	0.084391	0.29854
NK	IKZF2	21	20	21	0.500653	0.020798	0.141081
NK	SPAG16	21	19	21	0.305205	0.178514	0.44128
NK	BARD1	21	20	21	0.548515	0.010032	0.0951162
NK	ATIC	21	21	21	0.41161	0.0637543	0.258197
NK	MREG	21	20	20	0.0420777	0.856292	0.939927
NK	PECR	21	19	21	0.464712	0.033796	0.183211
NK	XRCC5	21	21	21	0.66776	0.000940535	0.0268717
NK	SMARCAL1	21	19	21	0.638667	0.00183243	0.0393781
NK	IGFBP2	21	17	21	0.509435	0.0183301	0.132308
NK	RUFY4	21	11	11	-0.211053	0.358437	0.625652
NK	ARPC2	21	21	21	0.442888	0.0443606	0.210648
NK	AAMP	21	20	21	-0.0847818	0.714822	0.868599
NK	PNKD	21	21	21	0.163976	0.47755	0.722292
NK	TMBIM1	21	21	21	0.0326993	0.8881	0.953988
NK	SLC11A1	21	20	17	-0.243405	0.287684	0.562599
NK	CTDSP1	21	20	21	-0.29081	0.200928	0.471737
NK	USP37	21	20	21	0.110853	0.632389	0.822237
NK	CNOT9	21	20	21	0.553726	0.00920765	0.0911002
NK	ZNF142	21	20	20	0.161192	0.485158	0.726863
NK	BCS1L	21	19	21	0.474714	0.0296688	0.170315
NK	RNF25	21	20	21	0.63457	0.00200215	0.0411706
NK	STK36	21	17	15	0.0210315	0.927901	0.969876
NK	TTLL4	21	18	17	-0.0021822	0.99251	0.997159
NK	NHEJ1	21	18	19	0.44211	0.0447792	0.212369
NK	CNPPD1	21	21	21	0.380133	0.0891661	0.307443
NK	RETREG2	21	21	21	0.258157	0.258531	0.534069
NK	ZFAND2B	21	21	21	0.478515	0.0282093	0.166416
NK	ATG9A	21	20	19	-0.210533	0.35965	0.626781
NK	ANKZF1	21	20	21	0.132503	0.566945	0.782164
NK	STK16	21	21	21	-0.312588	0.167707	0.425645
NK	TUBA4A	21	21	21	0.507892	0.0187458	0.133356
NK	DNAJB2	21	21	21	0.0825298	0.722104	0.871801
NK	DNPEP	21	21	21	0.143157	0.535876	0.764826
NK	GMPPA	21	20	21	0.740493	0.000123708	0.00792916
NK	CHPF	21	19	20	0.21865	0.340988	0.61122
NK	STK11IP	21	19	20	0.132108	0.568111	0.782873
NK	EPHA4	21	20	21	0.367588	0.101144	0.326093
NK	FARSB	21	21	21	-0.0864244	0.709526	0.866373
NK	ACSL3	21	21	21	0.352182	0.117412	0.354519
NK	AP1S3	21	18	19	0.252114	0.270238	0.545419
NK	WDFY1	21	19	21	0.767168	4.9489e-05	0.00450073
NK	SERPINE2	21	18	21	0.640132	0.00177476	0.0387989
NK	FAM124B	21	15	12	-0.0512125	0.825514	0.922824
NK	CUL3	21	21	21	0.380466	0.0888632	0.306958
NK	DOCK10	21	21	21	0.496259	0.0221287	0.146255
NK	RHBDD1	21	21	21	0.110277	0.634173	0.823151
NK	COL4A4	21	16	16	0.618884	0.00277946	0.0486107
NK	COL4A3	21	11	12	0.228124	0.319943	0.593368
NK	MFF	21	21	21	0.416557	0.0603217	0.250237
NK	AGFG1	21	20	21	0.330602	0.143257	0.393653
NK	TRIP12	21	21	21	0.502863	0.0201532	0.1381
NK	FBXO36	21	19	17	-0.143406	0.53516	0.764284
NK	SP110	21	21	21	0.702777	0.000381129	0.0160617
NK	SP140	21	21	21	0.530342	0.0133921	0.111093
NK	SP140L	21	21	21	0.440972	0.0453978	0.213434
NK	SP100	21	21	21	0.625315	0.00243482	0.0447158
NK	CAB39	21	21	21	0.600041	0.00403271	0.0595375
NK	ITM2C	21	17	20	0.399971	0.072413	0.275315
NK	GPR55	21	11	15	0.466445	0.0330503	0.180893
NK	PSMD1	21	20	21	0.75916	6.59458e-05	0.00539332
NK	ARMC9	21	21	20	-0.0925923	0.689754	0.85686
NK	B3GNT7	21	20	20	0.137036	0.553628	0.774707
NK	NCL	21	21	21	0.584275	0.00541383	0.0682311
NK	NMUR1	21	21	20	0.206405	0.369363	0.634373
NK	PTMA	21	21	21	0.075984	0.7434	0.882055
NK	PDE6D	21	20	21	0.0475221	0.837921	0.929769
NK	COPS7B	21	20	21	-0.0653291	0.778446	0.900975
NK	DIS3L2	21	20	21	0.158029	0.493878	0.73343
NK	TIGD1	21	19	18	0.0336002	0.885037	0.953297
NK	EIF4E2	21	21	21	0.61891	0.00277799	0.0486107
NK	GIGYF2	21	20	21	0.704279	0.000365618	0.0157437
NK	KCNJ13	21	15	14	0.0255229	0.912555	0.964478
NK	SNORC	21	13	16	-0.200385	0.38379	0.647702
NK	INPP5D	21	21	21	0.345157	0.125426	0.366747
NK	ATG16L1	21	21	20	0.0167751	0.942466	0.976037
NK	DGKD	21	21	21	0.317047	0.161405	0.417106
NK	USP40	21	19	19	0.422681	0.0562696	0.242392
NK	HJURP	21	16	20	0.427379	0.0533047	0.234417
NK	ARL4C	21	21	21	-0.267514	0.241053	0.515225
NK	AGAP1	21	19	16	-0.325972	0.149286	0.402917
NK	IQCA1	21	15	16	0.128817	0.577872	0.788436
NK	ACKR3	21	15	19	-0.0706929	0.760747	0.89138
NK	COPS8	21	21	21	0.130214	0.57372	0.787073
NK	LRRFIP1	21	21	21	0.631376	0.0021435	0.0420037
NK	RBM44	21	19	16	0.0780653	0.736608	0.878941
NK	RAMP1	21	21	21	-0.399684	0.0726368	0.276031
NK	UBE2F	21	20	21	0.485158	0.0257948	0.15804
NK	UBE2F-SCLY	21	20	20	0.592154	0.00468154	0.063966
NK	SCLY	21	19	21	0.354622	0.114718	0.349909
NK	ILKAP	21	21	21	0.191328	0.406084	0.665279
NK	HES6	21	20	18	-0.256807	0.261117	0.536814
NK	PER2	21	21	20	0.150019	0.516296	0.751216
NK	TRAF3IP1	21	19	20	-0.140077	0.544778	0.771333
NK	ASB1	21	20	21	-0.249129	0.276141	0.550467
NK	HDAC4	21	20	21	0.263011	0.249368	0.524426
NK	NDUFA10	21	21	21	0.595511	0.0043955	0.0623042
NK	COPS9	21	21	21	0.73003	0.000172129	0.00978379
NK	GPC1	21	11	13	0.165312	0.473918	0.719581
NK	ANKMY1	21	20	21	0.412264	0.0632924	0.257587
NK	DUSP28	21	20	21	0.295375	0.193625	0.46155
NK	RNPEPL1	21	21	21	0.226547	0.323389	0.595815
NK	CAPN10	21	20	21	0.281596	0.216225	0.487595
NK	GPR35	21	18	20	-0.0703813	0.761772	0.891693
NK	SNED1	21	16	18	0.0286213	0.901986	0.959639
NK	MTERF4	21	20	21	0.0330828	0.886796	0.953928
NK	PASK	21	21	20	-0.323707	0.152299	0.40632
NK	PPP1R7	21	21	21	0.494265	0.0227544	0.148321
NK	HDLBP	21	20	21	0.291877	0.199205	0.468854
NK	SEPTIN2	21	21	21	0.369469	0.0992767	0.32342
NK	FARP2	21	20	21	0.357267	0.111848	0.34617
NK	STK25	21	20	21	0.333775	0.139226	0.386688
NK	BOK	21	19	12	0.0550616	0.812616	0.91788
NK	THAP4	21	20	21	0.198829	0.38757	0.651086
NK	ATG4B	21	21	21	0.452486	0.0394379	0.198201
NK	DTYMK	21	20	21	0.358665	0.110352	0.343692
NK	ING5	21	21	20	-0.512052	0.0176421	0.129391
NK	D2HGDH	21	21	20	0.0628644	0.786615	0.904902
NK	PDCD1	21	14	15	0.271781	0.233344	0.506038
NK	TRNT1	21	20	20	0.340468	0.130986	0.375454
NK	CRBN	21	21	21	0.298916	0.188086	0.454344
NK	SUMF1	21	21	21	0.445609	0.0429191	0.206128
NK	SETMAR	21	18	18	0.363774	0.105008	0.332792
NK	ITPR1	21	19	21	0.472232	0.0306539	0.173712
NK	BHLHE40	21	21	21	0.266381	0.243128	0.517289
NK	ARL8B	21	21	21	0.521589	0.0153082	0.120265
NK	EDEM1	21	20	21	0.668983	0.000913109	0.0265479
NK	RAD18	21	19	21	0.540564	0.0114055	0.102013
NK	SRGAP3	21	18	21	0.594007	0.00452181	0.0632275
NK	THUMPD3	21	21	21	0.513262	0.0173311	0.128519
NK	SETD5	21	21	21	0.278294	0.221888	0.49295
NK	MTMR14	21	20	21	-0.0432222	0.852424	0.938254
NK	BRPF1	21	20	20	0.118161	0.60997	0.809118
NK	OGG1	21	20	21	0.284628	0.211108	0.482193
NK	CAMK1	21	18	21	0.160021	0.488378	0.729072
NK	TADA3	21	21	21	0.278892	0.220856	0.492481
NK	ARPC4	21	21	21	0.826563	3.87077e-06	0.000936232
NK	ARPC4-TTLL3	21	18	16	0.316628	0.16199	0.418048
NK	TTLL3	21	20	19	0.231356	0.312944	0.587248
NK	RPUSD3	21	21	21	0.463095	0.0345036	0.184788
NK	JAGN1	21	20	21	0.167715	0.467424	0.715581
NK	IL17RC	21	18	13	0.123978	0.592358	0.79682
NK	CRELD1	21	21	19	-0.0919665	0.691752	0.858216
NK	PRRT3	21	17	17	0.0849975	0.714126	0.868545
NK	EMC3	21	21	21	0.50433	0.0197343	0.137043
NK	FANCD2	21	18	21	0.542075	0.0111334	0.100636
NK	BRK1	21	20	21	0.262274	0.250744	0.526303
NK	VHL	21	20	21	0.357459	0.111641	0.34604
NK	IRAK2	21	21	21	0.414639	0.0616354	0.253564
NK	TATDN2	21	20	21	0.629255	0.00224191	0.0427619
NK	GHRL	21	13	14	0.0342785	0.882731	0.952159
NK	SEC13	21	21	21	0.593501	0.00456495	0.0634125
NK	ATG7	21	21	21	0.516683	0.0164755	0.125448
NK	VGLL4	21	20	21	0.575854	0.00629895	0.074447
NK	TAMM41	21	21	20	0.336068	0.136363	0.384183
NK	TSEN2	21	20	20	0.261379	0.252424	0.527931
NK	MKRN2OS	21	17	14	-0.0954858	0.680545	0.850438
NK	MKRN2	21	21	21	0.245236	0.283959	0.559383
NK	RAF1	21	21	21	0.449096	0.0411253	0.202299
NK	CAND2	21	11	12	0.267482	0.241111	0.515225
NK	IQSEC1	21	21	21	0.356289	0.112902	0.347281
NK	NUP210	21	21	21	0.23373	0.307864	0.581361
NK	HDAC11	21	17	17	0.0230457	0.921015	0.967305
NK	CHCHD4	21	20	20	0.349767	0.120124	0.359455
NK	TMEM43	21	21	21	0.120239	0.603652	0.805369
NK	XPC	21	21	21	0.206508	0.369117	0.634238
NK	LSM 3.00	21	21	21	0.385248	0.0845958	0.298846
NK	SLC6A6	21	20	21	0.242437	0.289666	0.564675
NK	CCDC174	21	21	21	0.150551	0.514792	0.749796
NK	C3orf20	21	16	16	-0.0581202	0.8024	0.9131
NK	NR2C2	21	21	21	0.338269	0.133654	0.380321
NK	RBSN	21	21	20	0.190464	0.408249	0.666731
NK	CAPN7	21	21	21	-0.274217	0.229014	0.502108
NK	SH3BP5	21	21	21	0.154984	0.502343	0.740104
NK	METTL6	21	19	21	0.179057	0.437391	0.69088
NK	EAF1	21	21	21	0.0689666	0.766431	0.894537
NK	COLQ	21	20	20	0.400809	0.0717611	0.274028
NK	HACL1	21	21	21	0.21279	0.354403	0.622025
NK	BTD	21	20	21	0.0594823	0.79786	0.910559
NK	ANKRD28	21	20	21	0.34199	0.129162	0.37321
NK	DPH3	21	20	20	0.1608	0.486234	0.727504
NK	OXNAD1	21	21	21	0.335243	0.137388	0.385068
NK	RFTN1	21	21	21	0.165269	0.474036	0.719588
NK	PLCL2	21	21	21	0.192673	0.40273	0.663513
NK	TBC1D5	21	21	21	0.504028	0.01982	0.137368
NK	SATB1	21	21	21	0.128608	0.578496	0.788734
NK	RAB5A	21	21	21	0.193108	0.401649	0.662981
NK	KAT2B	21	20	21	0.537261	0.0120192	0.104941
NK	SGO1	21	19	20	0.297872	0.189708	0.456616
NK	ZNF385D	21	12	12	-0.176127	0.44505	0.697001
NK	UBE2E2	21	20	19	-0.133776	0.563192	0.779803
NK	UBE2E1	21	21	21	0.342948	0.128024	0.371081
NK	NKIRAS1	21	18	18	-0.135418	0.558365	0.777345
NK	NR1D2	21	21	21	-0.186759	0.417594	0.675136
NK	RARB	21	13	12	0.619469	0.00274653	0.048332
NK	TOP2B	21	21	21	0.225029	0.326729	0.598417
NK	NGLY1	21	21	21	0.580213	0.00582697	0.0714574
NK	OXSM	21	19	21	-0.135744	0.557409	0.776868
NK	NEK10	21	17	15	-0.137205	0.553137	0.774707
NK	SLC4A7	21	21	21	0.536801	0.0121068	0.105303
NK	EOMES	21	21	21	0.240947	0.292731	0.566814
NK	CMC1	21	21	21	0.0147704	0.949332	0.97942
NK	AZI2	21	20	21	0.347097	0.123174	0.363649
NK	ZCWPW2	21	16	16	0.0401041	0.862969	0.943556
NK	TGFBR2	21	21	21	0.401606	0.0711459	0.272595
NK	STT3B	21	21	21	0.2772	0.223786	0.495654
NK	OSBPL10	21	13	13	0.277204	0.223778	0.495654
NK	GPD1L	21	19	21	0.0233351	0.920027	0.966891
NK	CMTM8	21	18	20	-0.0477311	0.837217	0.929261
NK	CMTM7	21	21	21	0.148444	0.52076	0.753853
NK	CMTM6	21	21	21	0.172424	0.454831	0.705159
NK	DYNC1LI1	21	21	21	0.651599	0.00137386	0.0337323
NK	CNOT10	21	21	21	0.0564674	0.807916	0.915365
NK	CCR4	21	13	13	-0.0967413	0.676562	0.848071
NK	GLB1	21	20	21	0.599046	0.00411018	0.0602897
NK	TMPPE	21	15	13	0.159531	0.489727	0.730173
NK	CRTAP	21	20	18	-0.353803	0.115617	0.351373
NK	UBP1	21	21	21	0.0492114	0.832237	0.926355
NK	CLASP2	21	21	21	-0.102023	0.6599	0.839955
NK	PDCD6IP	21	21	21	0.512778	0.017455	0.128933
NK	STAC	21	12	15	-0.0546609	0.813956	0.918011
NK	TRANK1	21	21	21	0.347805	0.122361	0.362239
NK	EPM2AIP1	21	20	21	0.454504	0.0384593	0.195279
NK	MLH1	21	21	21	0.272564	0.231946	0.504838
NK	LRRFIP2	21	21	21	0.163267	0.47948	0.723667
NK	GOLGA4	21	21	21	0.589135	0.00495174	0.0656843
NK	VILL	21	20	19	0.315118	0.164111	0.420948
NK	PLCD1	21	20	21	-0.035097	0.87995	0.950972
NK	DLEC1	21	19	17	-0.0908262	0.695396	0.860203
NK	ACAA1	21	20	21	0.229502	0.316947	0.590472
NK	MYD88	21	21	21	0.478882	0.0280713	0.1658
NK	OXSR1	21	21	21	0.670725	0.000875237	0.0257764
NK	XYLB	21	18	19	-0.231172	0.313342	0.587502
NK	ACVR2B	21	20	19	-0.0746277	0.747835	0.884477
NK	EXOG	21	20	21	0.161894	0.483234	0.725567
NK	SCN11A	21	15	16	0.0419698	0.856657	0.939927
NK	WDR48	21	21	21	0.341858	0.129319	0.373219
NK	GORASP1	21	18	19	-0.0235598	0.919259	0.966784
NK	CSRNP1	21	21	21	0.311262	0.169614	0.428387
NK	CX3CR1	21	20	19	-0.491427	0.0236695	0.151763
NK	SLC25A38	21	21	20	0.362592	0.106227	0.335347
NK	MYRIP	21	14	11	-0.141049	0.541961	0.769509
NK	EIF1B	21	21	21	0.0716533	0.75759	0.889699
NK	ZNF619	21	18	19	-0.296237	0.192266	0.459564
NK	ZNF620	21	19	18	0.400422	0.0720612	0.274589
NK	ZNF621	21	20	21	0.123812	0.592858	0.797061
NK	CTNNB1	21	21	21	0.387053	0.083026	0.296457
NK	ULK4	21	20	21	0.0958066	0.679526	0.849726
NK	TRAK1	21	20	21	-0.00361731	0.987584	0.99469
NK	SEC22C	21	21	21	0.0925958	0.689743	0.85686
NK	SS18L2	21	21	21	0.216309	0.346311	0.614959
NK	NKTR	21	21	21	0.454067	0.0386698	0.195659
NK	ZBTB47	21	13	12	-0.120232	0.603673	0.805369
NK	HIGD1A	21	20	21	0.0973433	0.674655	0.847077
NK	POMGNT2	21	18	18	0.00592293	0.979672	0.991612
NK	SNRK	21	21	21	0.124855	0.58972	0.795584
NK	ANO10	21	20	20	-0.0961394	0.67847	0.849227
NK	ABHD5	21	20	21	0.138595	0.549083	0.773501
NK	TCAIM	21	20	21	0.531297	0.0131954	0.109894
NK	ZNF445	21	19	21	0.0749019	0.746938	0.884039
NK	ZNF852	21	20	21	0.151478	0.512175	0.747805
NK	ZKSCAN7	21	17	19	-0.220995	0.335704	0.60653
NK	ZNF660	21	14	19	0.184377	0.423666	0.679845
NK	ZNF197	21	19	19	0.23522	0.304701	0.578539
NK	ZNF35	21	20	20	0.243046	0.288417	0.563052
NK	ZNF502	21	18	17	-0.0188762	0.935274	0.973317
NK	ZNF501	21	17	14	0.341944	0.129218	0.37321
NK	KIAA1143	21	20	21	0.543619	0.0108607	0.0994312
NK	KIF15	21	18	21	-0.205284	0.372024	0.636635
NK	TMEM42	21	19	20	0.0235368	0.919337	0.966784
NK	ZDHHC3	21	21	21	0.340599	0.130829	0.375339
NK	EXOSC7	21	20	21	0.299332	0.187442	0.453371
NK	CDCP1	21	19	20	0.325486	0.149929	0.403885
NK	LARS2	21	21	21	-0.0309393	0.89409	0.956103
NK	LIMD1	21	20	21	0.278323	0.221837	0.49295
NK	SACM1L	21	21	21	0.526771	0.0141489	0.114867
NK	LZTFL1	21	21	21	0.08054	0.728557	0.874756
NK	CCR9	21	11	11	-0.0573402	0.805002	0.914121
NK	FYCO1	21	20	20	0.187766	0.415043	0.672301
NK	CXCR6	21	18	20	0.0332962	0.88607	0.953672
NK	CCR1	21	20	21	0.464613	0.0338389	0.183246
NK	CCR2	21	18	17	0.470144	0.0315022	0.176102
NK	CCR5	21	18	20	0.77215	4.11595e-05	0.00405596
NK	CCRL2	21	17	19	0.298708	0.188407	0.454735
NK	CCDC12	21	21	21	0.751785	8.50977e-05	0.00632282
NK	NBEAL2	21	20	21	0.234658	0.305893	0.579952
NK	SETD2	21	21	21	0.58946	0.00492208	0.0655112
NK	KIF9	21	21	18	-0.118933	0.607619	0.807317
NK	KLHL18	21	21	21	0.181162	0.431934	0.68636
NK	PTPN23	21	20	20	-0.391115	0.0795708	0.290949
NK	SCAP	21	21	21	0.270492	0.235656	0.508431
NK	ELP6	21	20	21	0.205581	0.371318	0.635991
NK	SMARCC1	21	21	21	0.304005	0.180314	0.443789
NK	DHX30	21	20	21	0.469334	0.0318363	0.176721
NK	MAP4	21	21	21	0.47943	0.0278662	0.165151
NK	CDC25A	21	12	12	0.141199	0.541527	0.769317
NK	ZNF589	21	20	21	0.344174	0.126576	0.368576
NK	NME6	21	20	21	0.592223	0.00467551	0.0639605
NK	CCDC51	21	19	20	0.288533	0.204639	0.476317
NK	TMA7	21	21	21	0.119895	0.604697	0.805821
NK	ATRIP	21	21	21	0.0275273	0.905716	0.961425
NK	TREX1	21	15	14	0.100931	0.663332	0.841881
NK	SHISA5	21	20	21	0.282238	0.215134	0.485975
NK	PFKFB4	21	17	16	0.271728	0.233438	0.506039
NK	UQCRC1	21	21	21	0.403662	0.0695764	0.269636
NK	SLC26A6	21	19	20	0.0832123	0.719894	0.870983
NK	CELSR3	21	13	17	0.0348615	0.88075	0.951421
NK	NCKIPSD	21	19	20	-0.0645356	0.781074	0.901893
NK	IP6K2	21	21	21	0.645553	0.00157442	0.0363043
NK	PRKAR2A	21	21	21	0.303665	0.180826	0.444185
NK	SLC25A20	21	20	20	0.138212	0.550198	0.773853
NK	ARIH2OS	21	19	19	0.045937	0.843262	0.93241
NK	ARIH2	21	21	21	0.578565	0.00600182	0.0728161
NK	P4HTM	21	21	21	0.254318	0.26593	0.541489
NK	WDR6	21	20	21	0.0769675	0.740188	0.880542
NK	DALRD3	21	20	21	0.432687	0.0501003	0.226098
NK	NDUFAF3	21	21	21	0.0333103	0.886022	0.953672
NK	IMPDH2	21	19	21	0.225998	0.324596	0.596606
NK	QRICH1	21	21	21	0.460156	0.0358193	0.188341
NK	QARS	21	20	21	0.657957	0.00118669	0.0313
NK	USP19	21	21	20	0.219987	0.337969	0.608494
NK	CCDC71	21	21	20	-0.112843	0.626251	0.818772
NK	C3orf62	21	19	17	0.432132	0.0504283	0.226768
NK	USP4	21	20	21	0.103909	0.653987	0.835277
NK	RHOA	21	21	21	0.0955699	0.680278	0.850197
NK	TCTA	21	20	21	-0.141344	0.541108	0.768981
NK	AMT	21	15	18	-0.0911791	0.694268	0.859611
NK	DAG1	21	20	20	0.0881119	0.704098	0.86373
NK	APEH	21	21	21	0.38389	0.085792	0.301013
NK	MST1	21	19	16	-0.236944	0.301069	0.575025
NK	RNF123	21	20	20	0.242	0.290562	0.565151
NK	GMPPB	21	20	20	-0.143824	0.53396	0.763582
NK	IP6K1	21	21	21	-0.203719	0.37576	0.64081
NK	UBA7	21	21	21	0.547662	0.0101725	0.0959679
NK	TRAIP	21	15	18	0.183313	0.42639	0.681841
NK	MON1A	21	20	19	0.386938	0.0831254	0.296601
NK	RBM6	21	20	21	0.390097	0.0804267	0.292005
NK	RBM5	21	21	21	0.706025	0.000348277	0.0156134
NK	GNAI2	21	21	21	0.223149	0.330894	0.602435
NK	IFRD2	21	20	21	0.144237	0.532772	0.762666
NK	HYAL3	21	13	15	-0.123502	0.59379	0.797775
NK	NAA80	21	21	21	0.176725	0.443482	0.695668
NK	HYAL2	21	15	18	0.0510335	0.826115	0.922975
NK	TUSC2	21	21	21	0.353278	0.116197	0.352205
NK	RASSF1	21	21	21	-0.0556847	0.810532	0.917076
NK	ZMYND10	21	19	13	-0.0912661	0.693989	0.859491
NK	NPRL2	21	20	21	0.0638187	0.78345	0.90318
NK	CYB561D2	21	21	21	0.488408	0.0246748	0.154612
NK	TMEM115	21	20	20	0.286803	0.207488	0.479552
NK	CACNA2D2	21	18	15	-0.190721	0.407603	0.666018
NK	C3orf18	21	20	18	0.0260955	0.910601	0.964026
NK	HEMK1	21	21	19	0.101308	0.662146	0.841507
NK	CISH	21	20	20	-0.155912	0.499757	0.737727
NK	MAPKAPK3	21	20	21	0.2877	0.206007	0.477643
NK	DOCK3	21	18	17	-0.236135	0.302769	0.576855
NK	MANF	21	21	21	0.354078	0.115315	0.35107
NK	RBM15B	21	20	21	-0.0875841	0.705794	0.864748
NK	DCAF1	21	21	21	0.0695487	0.764514	0.893491
NK	RAD54L2	21	18	21	0.00225151	0.992272	0.997008
NK	TEX264	21	21	21	0.263071	0.249254	0.524426
NK	RRP9	21	19	20	-0.017016	0.941641	0.975874
NK	PARP3	21	19	20	0.235178	0.304792	0.578539
NK	PCBP4	21	18	12	-0.0387522	0.867549	0.945131
NK	ABHD14B	21	21	21	0.451893	0.0397291	0.199224
NK	ABHD14A	21	19	18	-0.081774	0.724553	0.873274
NK	ACY1	21	20	20	0.175694	0.446187	0.697889
NK	DUSP7	21	18	20	-0.145054	0.530431	0.761456
NK	POC1A	21	19	19	0.207101	0.367714	0.633249
NK	ALAS1	21	19	21	0.394951	0.076408	0.284709
NK	TWF2	21	21	21	0.346545	0.123811	0.364351
NK	PPM1M	21	20	21	0.0900199	0.697977	0.861427
NK	WDR82	21	21	21	0.12831	0.579384	0.789268
NK	GLYCTK	21	21	21	0.0772144	0.739382	0.88032
NK	DNAH1	21	20	20	0.181997	0.429777	0.684945
NK	BAP1	21	20	21	-0.214361	0.350776	0.618908
NK	PHF7	21	21	20	0.167284	0.468586	0.716268
NK	NISCH	21	21	21	-0.0478698	0.83675	0.929014
NK	NT5DC2	21	16	17	0.386842	0.0832083	0.29671
NK	SMIM4	21	20	19	-0.0654801	0.777947	0.900764
NK	PBRM1	21	21	21	0.617763	0.00284354	0.0489042
NK	GNL3	21	20	21	0.6127	0.00314857	0.0512793
NK	GLT8D1	21	20	21	-0.0721018	0.756117	0.888703
NK	SPCS1	21	21	21	0.089534	0.699534	0.862107
NK	NEK4	21	21	19	0.0117684	0.959621	0.984137
NK	STIMATE-MUSTN1	21	14	13	0.326657	0.148383	0.401371
NK	SFMBT1	21	19	20	0.329023	0.145293	0.396736
NK	RFT1	21	21	20	0.074093	0.749586	0.885543
NK	PRKCD	21	21	19	0.328307	0.146223	0.397861
NK	TKT	21	21	21	-0.129157	0.57686	0.787952
NK	DCP1A	21	21	21	0.370964	0.0978102	0.32144
NK	CACNA1D	21	18	12	-0.217883	0.342726	0.612022
NK	ACTR8	21	20	21	0.0910012	0.694836	0.859687
NK	SELENOK	21	21	21	0.205513	0.37148	0.635991
NK	CCDC66	21	21	21	0.238254	0.298324	0.573152
NK	TASOR	21	21	21	0.279705	0.219455	0.490806
NK	ARHGEF3	21	21	21	0.499191	0.0212334	0.142621
NK	HESX1	21	13	12	0.560502	0.0082193	0.085175
NK	APPL1	21	21	21	-0.0818313	0.724367	0.873274
NK	PDE12	21	21	21	-0.036625	0.874763	0.94833
NK	ARF4	21	21	21	-0.0557697	0.810248	0.917055
NK	DENND6A	21	21	21	0.2365	0.302001	0.576225
NK	SLMAP	21	21	21	0.138413	0.549612	0.773778
NK	FLNB	21	21	20	0.138897	0.548203	0.77312
NK	ABHD6	21	18	19	0.311966	0.1686	0.427154
NK	RPP14	21	19	20	0.00666973	0.977109	0.990793
NK	HTD2	21	18	18	0.171169	0.458168	0.708651
NK	PXK	21	21	21	0.420534	0.0576659	0.245156
NK	PDHB	21	20	21	0.245947	0.28252	0.557488
NK	KCTD6	21	20	18	-0.0172257	0.940923	0.975683
NK	FHIT	21	21	21	0.284937	0.210591	0.4814
NK	C3orf14	21	16	18	0.319042	0.158639	0.413953
NK	THOC7	21	21	21	0.604051	0.00373273	0.0575761
NK	ATXN7	21	19	21	0.378853	0.0903372	0.30923
NK	PSMD6	21	21	21	0.247112	0.280173	0.555006
NK	SLC25A26	21	21	21	0.243532	0.287424	0.56252
NK	LRIG1	21	20	21	0.374893	0.0940342	0.314894
NK	KBTBD8	21	18	16	0.122696	0.59622	0.79946
NK	SUCLG2	21	21	21	0.38362	0.0860308	0.301572
NK	TAFA1	21	21	20	-0.118252	0.609692	0.808843
NK	EOGT	21	19	21	0.0320742	0.890227	0.954176
NK	TMF1	21	21	21	0.483921	0.0262315	0.159082
NK	UBA3	21	21	21	0.129108	0.577008	0.787952
NK	ARL6IP5	21	21	21	0.482351	0.0267939	0.161246
NK	FRMD4B	21	18	21	0.404621	0.0688538	0.268426
NK	MITF	21	12	15	-0.14582	0.528238	0.759847
NK	FOXP1	21	21	21	0.314812	0.164544	0.421481
NK	EIF4E3	21	19	20	0.133341	0.564473	0.780269
NK	RYBP	21	20	21	0.244709	0.285028	0.560245
NK	SHQ1	21	20	20	0.185637	0.420448	0.677509
NK	PPP4R2	21	21	21	0.533451	0.0127604	0.107721
NK	EBLN2	21	11	16	0.11682	0.614058	0.811093
NK	ZNF717	21	18	19	0.26604	0.243755	0.518236
NK	ROBO1	21	11	15	0.0855753	0.712262	0.867703
NK	GBE1	21	21	21	0.362743	0.106071	0.335134
NK	CHMP2B	21	21	21	0.283229	0.213458	0.48435
NK	CGGBP1	21	20	21	0.322936	0.153334	0.407593
NK	ZNF654	21	21	21	0.484697	0.025957	0.158135
NK	C3orf38	21	21	21	0.333952	0.139003	0.386497
NK	ARL13B	21	20	21	0.0548705	0.813255	0.917991
NK	DHFR2	21	20	18	-0.186635	0.417909	0.675404
NK	NSUN3	21	21	21	0.414585	0.0616729	0.253564
NK	MTRNR2L12	21	21	17	0.873897	2.27594e-07	0.000107804
NK	ARL 6.00	21	18	17	0.258778	0.257347	0.53259
NK	CRYBG3	21	17	19	0.274106	0.22921	0.502345
NK	RIOX2	21	21	21	-0.11592	0.616811	0.812533
NK	CLDND1	21	21	21	0.715996	0.000262097	0.0131256
NK	GPR15	21	15	16	0.253557	0.267411	0.542785
NK	CPOX	21	19	20	0.507727	0.0187905	0.133423
NK	DCBLD2	21	12	14	-0.0668181	0.773522	0.897954
NK	CMSS1	21	21	21	-0.0787198	0.734476	0.877604
NK	FILIP1L	21	15	18	0.158562	0.492403	0.731622
NK	TBC1D23	21	21	21	0.446694	0.0423546	0.204453
NK	NIT2	21	20	21	0.385549	0.0843328	0.29854
NK	TOMM70	21	21	21	0.335986	0.136465	0.384183
NK	TFG	21	20	21	0.783468	2.66126e-05	0.002966
NK	IMPG2	21	20	19	-0.032105	0.890122	0.954176
NK	SENP7	21	21	21	0.533283	0.0127938	0.107733
NK	TRMT10C	21	21	21	-0.266158	0.243539	0.517873
NK	PCNP	21	20	21	0.42547	0.0544946	0.238084
NK	ZBTB11	21	21	21	0.191487	0.405687	0.665011
NK	CEP97	21	19	19	0.26677	0.242414	0.516835
NK	NXPE3	21	20	21	0.195775	0.395052	0.658324
NK	NFKBIZ	21	21	21	-0.236744	0.301489	0.575577
NK	ALCAM	21	17	21	0.1421	0.538924	0.766768
NK	CBLB	21	21	21	0.428673	0.0525096	0.232588
NK	BBX	21	21	21	0.389134	0.0812419	0.293306
NK	CD47	21	21	21	0.544734	0.0106673	0.0985905
NK	IFT57	21	20	20	-0.0725745	0.754565	0.887601
NK	CIP2A	21	20	20	-0.108234	0.640503	0.826421
NK	DZIP3	21	20	21	0.406139	0.0677208	0.266211
NK	TRAT1	21	18	21	0.130586	0.572617	0.786363
NK	NECTIN3	21	16	21	0.623791	0.00251304	0.0455657
NK	CD96	21	21	21	0.514698	0.0169676	0.127235
NK	PLCXD2	21	20	21	-0.0639264	0.783093	0.903016
NK	PHLDB2	21	21	17	0.509823	0.0182268	0.132308
NK	ABHD10	21	21	21	0.0872516	0.706863	0.865377
NK	GCSAM	21	15	12	-0.0595077	0.797775	0.910553
NK	BTLA	21	16	14	0.0712903	0.758783	0.89018
NK	ATG3	21	21	21	0.429919	0.0517524	0.230624
NK	SLC35A5	21	20	20	0.352301	0.11728	0.354397
NK	CD200R1	21	18	17	0.277825	0.2227	0.494077
NK	GTPBP8	21	21	21	-0.00842911	0.971073	0.988021
NK	NEPRO	21	20	21	0.429678	0.0518983	0.230784
NK	CFAP44	21	17	18	-0.032348	0.889295	0.954038
NK	SPICE1	21	19	20	0.33673	0.135545	0.383111
NK	SIDT1	21	21	21	0.322273	0.154228	0.408592
NK	USF3	21	21	21	0.309484	0.172194	0.432024
NK	NAA50	21	21	21	0.508252	0.018648	0.133156
NK	ATP6V1A	21	21	21	0.397796	0.0741241	0.279483
NK	GRAMD1C	21	17	18	0.0886607	0.702335	0.863034
NK	ZDHHC23	21	12	14	-0.0482061	0.835619	0.928473
NK	CCDC191	21	19	20	0.157251	0.496035	0.735164
NK	QTRT2	21	19	19	0.300971	0.18492	0.450723
NK	TIGIT	21	21	21	0.420322	0.0578052	0.245432
NK	ZBTB20	21	21	21	0.397484	0.0743721	0.28014
NK	LSAMP	21	16	16	0.778425	3.24193e-05	0.00344433
NK	IGSF11	21	11	14	-0.0328986	0.887422	0.953948
NK	B4GALT4	21	20	20	-0.0781976	0.736177	0.878821
NK	ARHGAP31	21	19	21	0.0163105	0.944057	0.977417
NK	TMEM39A	21	21	21	-0.0833463	0.719461	0.870737
NK	POGLUT1	21	20	21	0.561248	0.00811602	0.0844402
NK	TIMMDC1	21	21	21	0.309147	0.172686	0.433067
NK	CD80	21	11	11	0.274654	0.228244	0.501387
NK	ADPRH	21	16	19	-0.103878	0.654085	0.835277
NK	POPDC2	21	15	16	0.302082	0.183224	0.448126
NK	COX17	21	21	21	0.495796	0.0222727	0.146852
NK	GSK3B	21	21	21	0.320868	0.156136	0.410842
NK	LRRC58	21	20	21	0.358099	0.110955	0.344629
NK	NDUFB4	21	21	21	0.504975	0.0195521	0.136096
NK	RABL3	21	21	21	0.440155	0.0458457	0.214836
NK	GTF2E1	21	20	20	-0.0218678	0.925041	0.969294
NK	POLQ	21	15	21	0.247525	0.279345	0.554206
NK	HCLS1	21	21	21	0.41434	0.0618424	0.253874
NK	GOLGB1	21	21	21	0.616873	0.00289534	0.0489042
NK	IQCB1	21	21	21	0.439898	0.0459874	0.215049
NK	EAF2	21	20	20	-0.0814752	0.725522	0.873608
NK	SLC15A2	21	16	17	-0.117606	0.61166	0.809848
NK	CD86	21	18	12	0.447145	0.0421215	0.203761
NK	CSTA	21	18	11	-0.123435	0.593991	0.797884
NK	CCDC58	21	20	20	0.222179	0.333056	0.603911
NK	FAM162A	21	21	21	0.284153	0.211904	0.48275
NK	WDR5B	21	18	17	0.0864281	0.709514	0.866373
NK	KPNA1	21	21	21	0.446292	0.042563	0.205128
NK	PARP9	21	21	21	0.474137	0.0298955	0.170714
NK	DTX3L	21	21	21	0.425131	0.0547081	0.238558
NK	PARP15	21	21	21	-0.150985	0.513567	0.748654
NK	PARP14	21	21	21	0.743558	0.000111973	0.00744394
NK	HSPBAP1	21	19	21	0.267405	0.241253	0.515229
NK	SLC49A4	21	20	21	0.197937	0.389749	0.653298
NK	PDIA5	21	15	19	0.228618	0.318865	0.592782
NK	SEC22A	21	20	21	0.71995	0.000233396	0.0121153
NK	HACD2	21	21	21	0.131542	0.569784	0.783954
NK	CCDC14	21	20	21	0.653671	0.00131032	0.0330282
NK	KALRN	21	19	13	0.147927	0.522229	0.755137
NK	UMPS	21	19	21	0.565674	0.00752495	0.0811609
NK	HEG1	21	21	21	0.568896	0.00711741	0.0791325
NK	SLC12A8	21	16	18	0.138961	0.548017	0.77312
NK	ZNF148	21	21	21	0.495355	0.0224106	0.147263
NK	SNX4	21	21	21	0.310757	0.170344	0.429605
NK	OSBPL11	21	21	21	-0.00522938	0.982052	0.992696
NK	SLC41A3	21	21	21	0.110938	0.632128	0.822013
NK	ZXDC	21	20	21	0.106142	0.647013	0.830726
NK	TXNRD3	21	13	14	-0.231951	0.311667	0.585915
NK	CHCHD6	21	20	19	0.248741	0.276914	0.551425
NK	TPRA1	21	21	21	-0.0993636	0.668271	0.843913
NK	MCM2	21	20	21	0.459661	0.0360446	0.188653
NK	PODXL2	21	16	15	-0.0338087	0.884328	0.952841
NK	ABTB1	21	21	21	-0.251672	0.271107	0.546056
NK	MGLL	21	18	18	0.121484	0.599881	0.802893
NK	SEC61A1	21	21	21	0.348441	0.121632	0.361436
NK	RUVBL1	21	19	21	0.310396	0.170867	0.429996
NK	EEFSEC	21	20	21	0.576721	0.00620256	0.0740659
NK	RPN1	21	21	21	0.227856	0.320527	0.593541
NK	RAB7A	21	21	21	0.418618	0.0589342	0.247657
NK	ACAD9	21	20	21	0.332329	0.141053	0.390335
NK	RAB43	21	20	20	0.0653785	0.778283	0.900878
NK	ISY1-RAB43	21	11	11	-0.0947738	0.682807	0.852234
NK	ISY1	21	20	21	0.782023	2.81752e-05	0.00310966
NK	CNBP	21	21	21	-0.0297062	0.898289	0.957119
NK	COPG1	21	20	21	0.133734	0.563314	0.779804
NK	HMCES	21	21	21	0.0970272	0.675656	0.84759
NK	H1FX	21	21	21	0.0174807	0.94005	0.975312
NK	MBD4	21	21	21	0.188708	0.412664	0.670166
NK	IFT122	21	19	19	-0.144259	0.532709	0.762666
NK	PLXND1	21	21	20	0.0751717	0.746055	0.883362
NK	TMCC1	21	21	21	0.30676	0.176199	0.437965
NK	ALG1L2	21	13	14	0.145053	0.530434	0.761456
NK	PIK3R4	21	21	21	0.129212	0.576697	0.787952
NK	ATP2C1	21	20	21	0.317421	0.160884	0.416611
NK	ASTE1	21	20	20	0.0287726	0.901471	0.959363
NK	NEK11	21	18	18	0.15653	0.498036	0.736717
NK	NUDT16	21	20	21	0.134043	0.562404	0.779209
NK	DNAJC13	21	20	21	0.393466	0.0776214	0.286773
NK	ACAD11	21	17	17	-0.000898354	0.996916	0.999175
NK	NPHP3-ACAD11	21	19	19	0.0645167	0.781137	0.901893
NK	UBA5	21	21	21	0.407826	0.066478	0.263593
NK	NPHP3	21	21	19	0.0526192	0.820795	0.921469
NK	CDV3	21	21	21	0.103457	0.655403	0.836309
NK	TOPBP1	21	21	21	0.647395	0.00151089	0.0351963
NK	SRPRB	21	20	21	0.243882	0.28671	0.562115
NK	RYK	21	20	21	-0.0282149	0.903372	0.960011
NK	ANAPC13	21	21	21	0.0931143	0.68809	0.856289
NK	CEP63	21	20	21	0.570829	0.00688167	0.0776546
NK	EPHB1	21	16	12	0.168122	0.466327	0.71522
NK	PPP2R3A	21	14	12	0.239277	0.296191	0.570501
NK	MSL2	21	21	21	0.133523	0.563935	0.780269
NK	PCCB	21	20	20	0.0630293	0.786068	0.904833
NK	STAG1	21	21	21	0.505289	0.0194641	0.136096
NK	NCK1	21	21	21	0.252636	0.269213	0.544432
NK	IL20RB	21	19	16	0.193173	0.401487	0.66281
NK	DBR1	21	20	19	-0.118287	0.609586	0.808843
NK	ARMC8	21	21	21	0.457391	0.0370925	0.192203
NK	NME9	21	15	14	0.0776433	0.737984	0.8793
NK	MRAS	21	11	13	-0.0137402	0.952863	0.980551
NK	CEP70	21	18	20	0.0453042	0.845395	0.933507
NK	FAIM	21	20	20	0.641831	0.00170978	0.0378885
NK	PIK3CB	21	19	21	0.139448	0.546602	0.77255
NK	COPB2	21	20	21	0.701814	0.000391371	0.0160617
NK	NMNAT3	21	11	17	-0.158742	0.491907	0.731492
NK	SLC25A36	21	21	21	0.0419764	0.856634	0.939927
NK	PXYLP1	21	19	20	0.292483	0.198231	0.467824
NK	ZBTB38	21	20	21	0.39697	0.074782	0.281218
NK	RASA2	21	21	21	0.42491	0.0548477	0.238892
NK	RNF7	21	21	21	-0.00482392	0.983443	0.993374
NK	ATP1B3	21	20	21	0.474765	0.029649	0.170313
NK	TFDP2	21	21	21	0.204253	0.374483	0.639464
NK	GK5	21	21	21	0.215759	0.347567	0.615987
NK	XRN1	21	21	21	0.587273	0.00512477	0.0667336
NK	ATR	21	21	21	0.174547	0.44921	0.700894
NK	PLS1	21	14	15	-0.118749	0.608178	0.807589
NK	U2SURP	21	21	21	0.259646	0.255698	0.531182
NK	CHST2	21	21	21	0.539316	0.0116343	0.103005
NK	SLC9A9	21	20	21	0.32217	0.154368	0.408592
NK	DIPK2A	21	20	21	0.0121717	0.958239	0.983412
NK	PLSCR1	21	21	21	0.566615	0.00740398	0.0805439
NK	GYG1	21	20	21	0.549071	0.00994135	0.0947303
NK	HLTF	21	20	21	0.550255	0.00975038	0.0938547
NK	HPS3	21	20	21	0.14301	0.5363	0.765279
NK	WWTR1	21	15	15	-0.355897	0.113328	0.347771
NK	COMMD2	21	20	21	0.181101	0.432089	0.686418
NK	ANKUB1	21	19	20	0.0532886	0.818551	0.920167
NK	RNF13	21	21	21	0.372568	0.0962556	0.318866
NK	PFN2	21	16	12	-0.14804	0.521907	0.75502
NK	TSC22D2	21	21	21	-0.183211	0.426653	0.681966
NK	SERP1	21	21	21	-0.190323	0.408602	0.666808
NK	EIF2A	21	21	21	0.330664	0.143178	0.393629
NK	SELENOT	21	21	21	0.505982	0.0192706	0.135394
NK	ERICH6	21	16	12	-0.136166	0.556175	0.776191
NK	SIAH2	21	21	21	0.160042	0.488319	0.729072
NK	MED12L	21	15	20	-0.107148	0.643877	0.828579
NK	GPR171	21	20	21	0.406396	0.0675301	0.265789
NK	P2RY14	21	17	21	0.0880603	0.704263	0.86384
NK	MBNL1	21	21	21	0.672741	0.000833071	0.0249752
NK	P2RY1	21	11	12	-0.255481	0.263674	0.539421
NK	RAP2B	21	20	21	-0.22214	0.333141	0.603911
NK	DHX36	21	21	21	0.634724	0.00199555	0.0411706
NK	C3orf33	21	16	14	0.000558065	0.998084	0.99949
NK	SLC33A1	21	19	20	0.333284	0.139844	0.388122
NK	GMPS	21	21	21	0.553588	0.00922862	0.091227
NK	SSR3	21	21	21	0.629655	0.00222306	0.0424735
NK	TIPARP	21	21	20	-0.0386747	0.867811	0.945131
NK	LEKR1	21	17	18	0.0948528	0.682556	0.852108
NK	CCNL1	21	21	21	0.724451	0.000204054	0.0108396
NK	RSRC1	21	21	21	0.414218	0.0619268	0.253962
NK	MLF 1.00	21	17	13	-0.245263	0.283904	0.559383
NK	GFM1	21	21	21	0.363295	0.105501	0.333797
NK	LXN	21	19	21	0.422745	0.0562285	0.242329
NK	MFSD1	21	20	21	0.124952	0.589429	0.795584
NK	IFT80	21	20	19	0.0482664	0.835416	0.928408
NK	SMC4	21	21	21	0.832606	2.83365e-06	0.000732113
NK	TRIM59	21	19	21	0.230247	0.315336	0.588867
NK	KPNA4	21	21	21	0.266514	0.242885	0.517231
NK	PPM1L	21	20	21	-0.107921	0.641474	0.826977
NK	B3GALNT1	21	19	19	0.159413	0.490053	0.730173
NK	NMD3	21	20	21	-0.0360569	0.876691	0.949345
NK	SPTSSB	21	20	21	0.014096	0.951643	0.979942
NK	PDCD10	21	21	21	0.487632	0.0249386	0.155259
NK	SERPINI1	21	20	20	0.155439	0.501074	0.739011
NK	GOLIM4	21	20	21	0.585257	0.00531769	0.0680371
NK	MYNN	21	21	21	-0.105233	0.649848	0.832485
NK	LRRC34	21	14	12	-0.341576	0.129657	0.373812
NK	SEC62	21	21	21	0.498584	0.0214162	0.143211
NK	GPR160	21	17	18	0.187384	0.416009	0.673578
NK	PHC3	21	21	21	0.139336	0.546928	0.772741
NK	PRKCI	21	21	21	-0.0147126	0.949531	0.97942
NK	SKIL	21	21	21	0.162561	0.481409	0.724457
NK	EIF5A2	21	21	18	-0.15193	0.510903	0.746907
NK	TNIK	21	21	21	0.497987	0.0215975	0.144085
NK	PLD1	21	21	19	0.15545	0.501043	0.739011
NK	FNDC3B	21	21	21	0.512134	0.0176209	0.129391
NK	TNFSF10	21	19	21	0.713916	0.000278378	0.0137591
NK	NCEH1	21	19	21	-0.282859	0.214083	0.484948
NK	ECT2	21	18	19	0.241436	0.291723	0.566116
NK	NAALADL2	21	18	18	0.0836512	0.718475	0.869729
NK	TBL1XR1	21	21	21	0.644857	0.00159902	0.0364282
NK	ZMAT3	21	20	21	0.00830314	0.971505	0.988372
NK	PIK3CA	21	21	21	0.345795	0.124682	0.365438
NK	KCNMB3	21	19	19	-0.160867	0.486052	0.727504
NK	ZNF639	21	21	21	0.0894448	0.69982	0.862192
NK	MFN1	21	20	21	0.206678	0.368716	0.634049
NK	GNB4	21	18	21	0.785316	2.47238e-05	0.00287598
NK	ACTL6A	21	19	20	0.490874	0.0238512	0.15207
NK	NDUFB5	21	20	21	0.48979	0.0242104	0.152818
NK	USP13	21	19	19	-0.18205	0.429639	0.68482
NK	TTC14	21	21	21	0.661251	0.00109851	0.029968
NK	CCDC39	21	15	12	0.259425	0.256118	0.531304
NK	FXR1	21	21	21	0.620889	0.00266789	0.0476835
NK	DNAJC19	21	21	21	0.252843	0.268807	0.544311
NK	ATP11B	21	21	21	0.537714	0.0119335	0.104478
NK	DCUN1D1	21	20	21	0.456967	0.0372908	0.192342
NK	MCCC1	21	21	21	0.280865	0.21747	0.488964
NK	LAMP3	21	11	18	-0.119753	0.605126	0.805984
NK	MCF2L2	21	20	21	0.251322	0.271796	0.546562
NK	B3GNT5	21	14	17	-0.136965	0.553836	0.774707
NK	KLHL6	21	18	21	0.299565	0.187082	0.452789
NK	KLHL24	21	21	21	0.175849	0.445779	0.697582
NK	YEATS2	21	20	21	0.609422	0.00336026	0.053651
NK	PARL	21	17	20	0.00724446	0.975137	0.990361
NK	ABCC5	21	20	21	0.363455	0.105335	0.333367
NK	EIF2B5	21	21	21	0.259681	0.255631	0.531182
NK	DVL3	21	21	21	0.131968	0.568524	0.783201
NK	AP2M1	21	21	21	0.449905	0.0407179	0.201515
NK	ABCF3	21	20	21	-0.0431702	0.852599	0.938254
NK	ALG3	21	20	21	0.51401	0.0171411	0.127838
NK	EEF1AKMT4	21	15	16	0.551529	0.00954808	0.0931696
NK	PSMD2	21	21	21	0.483777	0.0262826	0.159082
NK	EIF4G1	21	21	21	0.115305	0.618692	0.813662
NK	FAM131A	21	16	16	-0.00882283	0.969723	0.987531
NK	CLCN2	21	13	11	-0.37139	0.0973959	0.320833
NK	POLR2H	21	20	21	0.309975	0.171479	0.430895
NK	MAGEF1	21	20	19	-0.371825	0.0969734	0.320091
NK	VPS8	21	21	21	0.551027	0.00962734	0.0934347
NK	EHHADH	21	17	18	0.1548	0.502856	0.740442
NK	MAP3K13	21	20	21	0.405844	0.0679394	0.266573
NK	TMEM41A	21	21	21	-0.255183	0.264251	0.539593
NK	SENP2	21	21	21	0.468578	0.0321503	0.177713
NK	IGF2BP2	21	19	17	-0.397311	0.0745097	0.280468
NK	TRA2B	21	21	21	0.649472	0.00144181	0.0344283
NK	CRYGS	21	16	17	0.00810923	0.972171	0.988559
NK	TBCCD1	21	20	20	-0.257385	0.260008	0.535563
NK	DNAJB11	21	21	21	0.475769	0.029258	0.169351
NK	EIF4A2	21	21	21	0.337132	0.135049	0.382185
NK	RFC4	21	20	21	0.439441	0.0462399	0.215432
NK	ST6GAL1	21	20	21	0.179947	0.435078	0.688744
NK	RTP4	21	20	21	0.630238	0.00219585	0.0421662
NK	BCL6	21	21	21	-0.52424	0.014706	0.117236
NK	LPP	21	21	21	0.210176	0.360483	0.62756
NK	TPRG1	21	17	19	0.140109	0.544683	0.771333
NK	IL1RAP	21	18	21	0.343709	0.127125	0.369448
NK	CCDC50	21	21	21	0.199204	0.386658	0.65037
NK	MB21D2	21	17	19	0.655719	0.00124994	0.0321477
NK	ATP13A4	21	19	18	0.194998	0.396966	0.65985
NK	OPA1	21	21	21	0.348103	0.122019	0.361929
NK	ATP13A3	21	21	21	0.54429	0.010744	0.0989772
NK	TMEM44	21	16	15	0.202105	0.379637	0.643657
NK	LSG1	21	20	21	0.414107	0.062004	0.254096
NK	FAM43A	21	19	20	-0.14643	0.526495	0.75858
NK	XXYLT1	21	20	21	0.256875	0.260987	0.536704
NK	ACAP2	21	21	21	0.426004	0.0541596	0.23735
NK	PPP1R2	21	21	21	0.46914	0.0319165	0.176816
NK	TNK2	21	20	21	0.127225	0.582621	0.790669
NK	TFRC	21	20	21	0.523682	0.0148312	0.117656
NK	PCYT1A	21	21	21	0.747634	9.78606e-05	0.00699244
NK	TCTEX1D2	21	19	21	0.740381	0.000124155	0.00792916
NK	UBXN7	21	21	21	0.108773	0.638831	0.82591
NK	RNF168	21	21	21	0.4338	0.0494479	0.224206
NK	WDR53	21	21	21	-0.160754	0.486362	0.727591
NK	FBXO45	21	20	21	0.116323	0.615578	0.811912
NK	NRROS	21	20	20	0.00875282	0.969963	0.987687
NK	PIGX	21	20	20	0.297098	0.190916	0.457988
NK	CEP19	21	19	18	-0.00809449	0.972221	0.988559
NK	PAK2	21	21	21	0.217998	0.342464	0.612022
NK	SENP5	21	21	21	0.288864	0.204097	0.47564
NK	NCBP2	21	20	21	0.383209	0.0863963	0.302294
NK	NCBP2AS2	21	21	21	0.120519	0.602803	0.804682
NK	PIGZ	21	19	15	0.179267	0.436845	0.690306
NK	MELTF	21	11	11	0.113714	0.623574	0.817033
NK	DLG1	21	21	21	0.35926	0.109719	0.343017
NK	BDH1	21	20	20	0.302741	0.182223	0.446639
NK	RUBCN	21	21	21	0.0818588	0.724278	0.873274
NK	FYTTD1	21	20	21	0.328952	0.145386	0.396736
NK	LRCH3	21	21	21	0.5377	0.0119361	0.104478
NK	IQCG	21	20	19	0.455875	0.0378054	0.193815
NK	LMLN	21	19	17	0.21156	0.357256	0.624526
NK	ZNF595	21	21	21	0.456521	0.0375002	0.192913
NK	ZNF718	21	20	21	0.281064	0.217131	0.488587
NK	ZNF141	21	21	21	0.30395	0.180397	0.443789
NK	ZNF721	21	21	21	0.230113	0.315624	0.589164
NK	PIGG	21	20	21	0.52425	0.0147038	0.117236
NK	PDE6B	21	20	21	-0.0284038	0.902728	0.959713
NK	ATP5ME	21	21	21	0.365222	0.103528	0.329645
NK	MYL5	21	19	20	0.087924	0.704701	0.86419
NK	SLC49A3	21	17	19	-0.0959578	0.679046	0.849499
NK	PCGF3	21	21	21	-0.0251041	0.913985	0.965142
NK	GAK	21	21	21	0.156068	0.499322	0.737536
NK	TMEM175	21	20	21	-0.315704	0.163285	0.419652
NK	DGKQ	21	21	20	0.191505	0.405643	0.665011
NK	IDUA	21	20	20	-0.224123	0.328732	0.600326
NK	FGFRL1	21	18	16	-0.345436	0.125099	0.365962
NK	RNF212	21	17	12	-0.341381	0.12989	0.374103
NK	SPON2	21	21	21	0.22869	0.318709	0.592685
NK	CTBP1	21	21	21	0.177974	0.440213	0.692427
NK	MAEA	21	21	21	0.489269	0.0243848	0.153577
NK	UVSSA	21	21	21	0.163946	0.47763	0.722292
NK	CRIPAK	21	15	16	0.274809	0.227971	0.500924
NK	SLBP	21	21	21	0.628023	0.00230078	0.0431112
NK	TACC3	21	19	20	0.502861	0.0201537	0.1381
NK	TMEM129	21	20	20	0.119392	0.606225	0.806877
NK	LETM1	21	20	19	-0.118098	0.61016	0.809154
NK	NSD2	21	20	21	0.232691	0.310083	0.584096
NK	NELFA	21	20	21	0.164309	0.476644	0.721503
NK	C4orf48	21	20	21	0.140239	0.544309	0.771245
NK	HAUS3	21	20	21	-0.0810087	0.727036	0.874243
NK	MXD4	21	21	21	0.0187127	0.935833	0.973603
NK	ZFYVE28	21	21	21	-0.069074	0.766077	0.894329
NK	RNF4	21	21	21	0.0782445	0.736024	0.878821
NK	FAM193A	21	21	21	0.196456	0.393375	0.656859
NK	TNIP2	21	21	21	0.227518	0.321265	0.594133
NK	SH3BP2	21	21	21	-0.105661	0.648513	0.831646
NK	ADD1	21	21	21	-0.0568062	0.806785	0.915072
NK	MFSD10	21	21	21	0.140644	0.543133	0.770166
NK	NOP14	21	20	21	0.325	0.150573	0.404381
NK	GRK4	21	16	14	0.370124	0.0986325	0.322385
NK	HTT	21	21	21	0.0782321	0.736065	0.878821
NK	MSANTD1	21	12	12	0.116728	0.61434	0.811223
NK	RGS12	21	19	19	-0.273181	0.230849	0.504272
NK	DOK7	21	20	18	0.0960398	0.678786	0.849454
NK	LRPAP1	21	21	21	0.263743	0.248003	0.523248
NK	TMEM128	21	20	20	0.186497	0.418261	0.675684
NK	LYAR	21	21	21	0.119383	0.606253	0.806877
NK	ZBTB49	21	19	19	-0.0725817	0.754542	0.887601
NK	NSG1	21	19	11	0.358265	0.110778	0.34436
NK	STX18	21	20	21	0.578786	0.00597809	0.0728161
NK	CYTL1	21	19	13	0.910061	1.06174e-08	1.10711e-05
NK	JAKMIP1	21	16	14	0.195163	0.396559	0.659751
NK	WFS1	21	16	16	0.146622	0.525945	0.758313
NK	MAN2B2	21	21	21	0.363666	0.105119	0.332917
NK	MRFAP1	21	21	21	0.453066	0.0391546	0.197204
NK	MRFAP1L1	21	20	21	0.263775	0.247944	0.523228
NK	BLOC1S4	21	21	20	-0.163061	0.480044	0.723667
NK	KIAA0232	21	21	21	0.289388	0.203241	0.474882
NK	TBC1D14	21	20	21	-0.184007	0.424612	0.680122
NK	TADA2B	21	19	18	-0.243232	0.288037	0.562902
NK	GRPEL1	21	20	21	0.267368	0.241321	0.515239
NK	AFAP1	21	21	19	0.237068	0.300808	0.574914
NK	ABLIM2	21	12	11	-0.404954	0.0686037	0.26791
NK	SH3TC1	21	18	17	-0.0391339	0.866255	0.944613
NK	ACOX3	21	19	21	0.332176	0.141247	0.390584
NK	TRMT44	21	21	21	0.196694	0.392791	0.65646
NK	SLC2A9	21	16	17	0.086341	0.709794	0.866373
NK	WDR1	21	21	21	0.462656	0.0346975	0.185097
NK	ZNF518B	21	20	21	0.107438	0.642977	0.828069
NK	CLNK	21	20	21	0.533338	0.0127829	0.107721
NK	RAB28	21	21	21	0.365269	0.103481	0.329607
NK	BOD1L1	21	21	21	0.120849	0.601805	0.804199
NK	CPEB2	21	21	21	0.199301	0.386423	0.65032
NK	CC2D2A	21	12	12	-0.167925	0.466858	0.715499
NK	FBXL5	21	21	21	-0.13699	0.553763	0.774707
NK	FAM200B	21	20	20	0.166346	0.471118	0.717961
NK	CD38	21	20	21	0.546067	0.0104397	0.0974372
NK	FGFBP2	21	21	21	-0.348109	0.122012	0.361929
NK	TAPT1	21	20	21	0.417645	0.0595862	0.249043
NK	LDB2	21	21	21	0.149057	0.51902	0.753048
NK	QDPR	21	20	21	0.499872	0.0210297	0.142047
NK	LAP3	21	21	21	0.755287	7.54778e-05	0.00595855
NK	MED28	21	21	21	0.381669	0.0877747	0.305051
NK	DCAF16	21	21	21	0.103763	0.654445	0.835456
NK	NCAPG	21	17	21	0.326384	0.148742	0.40202
NK	LCORL	21	20	21	0.486604	0.0252917	0.15677
NK	PACRGL	21	18	20	0.506633	0.0190903	0.134359
NK	ADGRA3	21	19	19	0.301526	0.184072	0.449363
NK	DHX15	21	21	21	0.569103	0.00709181	0.0790389
NK	SEPSECS	21	20	21	0.337295	0.134849	0.382093
NK	PI4K2B	21	20	21	0.404488	0.0689536	0.268631
NK	ZCCHC4	21	19	20	-0.174221	0.45007	0.701837
NK	ANAPC4	21	20	21	0.546542	0.0103595	0.097087
NK	SEL1L3	21	21	21	0.634473	0.00200636	0.0411706
NK	SMIM20	21	21	20	-0.108362	0.640107	0.826317
NK	RBPJ	21	20	21	0.699516	0.000416757	0.016741
NK	TBC1D19	21	20	21	0.132175	0.567912	0.782833
NK	STIM2	21	21	21	0.42386	0.0555141	0.240413
NK	ARAP2	21	21	21	0.417546	0.0596528	0.249043
NK	DTHD1	21	21	21	0.184643	0.422985	0.679845
NK	RELL1	21	20	21	0.0294219	0.899258	0.957636
NK	PGM2	21	20	21	0.288042	0.205445	0.477265
NK	TBC1D1	21	21	21	0.49487	0.0225631	0.147639
NK	KLF3	21	21	19	0.187643	0.415353	0.672612
NK	TLR1	21	20	21	0.183775	0.425207	0.680907
NK	TLR6	21	18	14	0.0324186	0.889055	0.954038
NK	TMEM156	21	21	21	0.355878	0.113348	0.347771
NK	KLHL5	21	21	21	0.0235932	0.919145	0.966784
NK	WDR19	21	20	20	-0.0574825	0.804527	0.913838
NK	RFC1	21	21	21	0.747465	9.84158e-05	0.00699244
NK	LIAS	21	20	20	0.228515	0.319091	0.592918
NK	UGDH	21	20	19	0.230342	0.315131	0.588867
NK	SMIM14	21	20	21	0.139429	0.546657	0.77255
NK	UBE2K	21	21	21	0.601575	0.00391571	0.058648
NK	PDS5A	21	21	21	0.250632	0.273157	0.547567
NK	N4BP2	21	21	21	0.445976	0.0427278	0.205643
NK	RHOH	21	21	21	0.0770073	0.740058	0.88048
NK	RBM47	21	19	15	0.0892259	0.700522	0.862215
NK	TMEM33	21	20	21	0.160608	0.486763	0.727808
NK	SLC30A9	21	20	21	0.567963	0.00723347	0.0795312
NK	ATP8A1	21	21	21	0.330275	0.143677	0.394332
NK	GUF1	21	20	21	0.457079	0.0372382	0.192342
NK	GNPDA2	21	20	21	0.0821114	0.723459	0.872881
NK	COMMD8	21	21	21	0.204572	0.373723	0.638678
NK	ATP10D	21	21	21	0.402408	0.0705305	0.271426
NK	NFXL1	21	20	21	-0.138818	0.548433	0.773195
NK	TXK	21	21	21	0.345584	0.124927	0.365552
NK	TEC	21	20	21	0.223032	0.331155	0.60262
NK	SLAIN2	21	20	21	0.584571	0.00538471	0.0682311
NK	FRYL	21	21	21	0.450188	0.040576	0.201071
NK	OCIAD1	21	21	21	0.56868	0.00714414	0.0791347
NK	OCIAD2	21	21	21	0.248877	0.276643	0.551056
NK	DCUN1D4	21	20	19	0.128115	0.579965	0.789764
NK	SGCB	21	15	14	0.129595	0.575558	0.787398
NK	USP46	21	19	21	0.14432	0.532534	0.762666
NK	SCFD2	21	19	21	0.32068	0.156391	0.41085
NK	FIP1L1	21	21	21	0.35713	0.111994	0.346264
NK	CHIC2	21	21	21	0.404145	0.0692119	0.269243
NK	KIT	21	16	21	-0.124648	0.590343	0.795804
NK	SRD5A3	21	20	19	0.193385	0.400961	0.662325
NK	TMEM165	21	20	21	0.365554	0.103191	0.329147
NK	CLOCK	21	20	21	0.524778	0.014586	0.116853
NK	EXOC1	21	21	21	0.418592	0.0589514	0.247657
NK	CEP135	21	20	21	0.29586	0.192861	0.460501
NK	AASDH	21	20	21	0.116582	0.614784	0.811338
NK	PPAT	21	17	20	0.353654	0.115781	0.351373
NK	PAICS	21	20	21	0.156069	0.499318	0.737536
NK	SRP72	21	21	21	0.53722	0.012027	0.104941
NK	HOPX	21	21	21	0.246067	0.28228	0.557344
NK	SPINK2	21	17	20	0.173046	0.453179	0.703886
NK	REST	21	21	21	0.152239	0.510035	0.745925
NK	NOA1	21	20	20	0.178717	0.438277	0.691511
NK	POLR2B	21	21	21	0.543232	0.0109284	0.0995469
NK	IGFBP7	21	21	21	0.188302	0.413688	0.671157
NK	CENPC	21	21	21	0.129995	0.574369	0.787073
NK	STAP1	21	18	21	0.650214	0.00141781	0.0343251
NK	UBA6	21	21	21	0.51488	0.0169222	0.127076
NK	YTHDC1	21	21	21	0.705965	0.000348858	0.0156134
NK	SULT1B1	21	20	19	-0.370521	0.0982437	0.322133
NK	UTP3	21	20	21	0.539898	0.0115271	0.10243
NK	RUFY3	21	21	20	0.168909	0.464213	0.713333
NK	GRSF1	21	20	21	0.228698	0.318691	0.592685
NK	MOB1B	21	19	21	0.408512	0.0659784	0.262527
NK	DCK	21	20	21	0.375267	0.09368	0.314161
NK	SLC4A4	21	21	21	0.4545	0.0384612	0.195279
NK	COX18	21	20	20	-0.0203385	0.930271	0.971104
NK	ANKRD17	21	21	21	0.439665	0.0461159	0.215208
NK	CXCL8	21	13	12	0.0697386	0.763888	0.893234
NK	MTHFD2L	21	21	20	0.163938	0.477652	0.722292
NK	EREG	21	13	11	-0.00713564	0.975511	0.990361
NK	AREG	21	21	21	0.601767	0.00390127	0.0586266
NK	RCHY1	21	20	20	0.254219	0.266122	0.541775
NK	THAP6	21	20	19	0.185968	0.419604	0.676893
NK	G3BP2	21	21	21	0.47448	0.0297606	0.170524
NK	USO1	21	20	21	0.515191	0.0168443	0.127036
NK	NAAA	21	21	20	-0.0703259	0.761955	0.891693
NK	SDAD1	21	21	21	0.449699	0.0408214	0.201713
NK	NUP54	21	21	21	0.0954253	0.680737	0.850491
NK	SCARB2	21	21	21	0.11506	0.619442	0.814142
NK	SEPTIN11	21	21	21	0.633629	0.00204298	0.0415135
NK	CCNI	21	21	21	0.124379	0.591152	0.796328
NK	CCNG2	21	21	20	0.115422	0.618333	0.813472
NK	CNOT6L	21	21	21	0.296688	0.191559	0.458934
NK	FRAS1	21	16	16	0.404676	0.0688124	0.268426
NK	BMP2K	21	18	21	0.505159	0.0195005	0.136096
NK	PAQR3	21	21	20	0.179812	0.43543	0.688835
NK	ANTXR2	21	19	21	0.58535	0.00530872	0.0680371
NK	PRDM8	21	20	20	0.358383	0.110652	0.344157
NK	CFAP299	21	14	13	-0.198309	0.388839	0.652253
NK	PRKG2	21	12	11	-0.265531	0.244691	0.519644
NK	RASGEF1B	21	20	21	0.227877	0.320481	0.593541
NK	HNRNPD	21	21	21	0.78488	2.51579e-05	0.00287598
NK	HNRNPDL	21	21	21	-0.318339	0.15961	0.41473
NK	ENOPH1	21	21	21	0.502915	0.0201383	0.1381
NK	SCD5	21	19	19	0.395456	0.0759992	0.284068
NK	SEC31A	21	21	21	0.585227	0.00532063	0.0680371
NK	THAP9	21	19	19	-0.177226	0.44217	0.694188
NK	LIN54	21	19	21	0.476388	0.029019	0.168396
NK	COPS4	21	21	21	0.583106	0.00553018	0.0691149
NK	PLAC8	21	21	21	0.702787	0.000381029	0.0160617
NK	COQ2	21	20	21	0.263	0.249388	0.524426
NK	HPSE	21	16	16	0.284155	0.211902	0.48275
NK	HELQ	21	20	20	0.362881	0.105928	0.334962
NK	ABRAXAS1	21	20	19	0.129908	0.574628	0.787073
NK	GPAT3	21	13	13	0.441895	0.044896	0.212405
NK	WDFY3	21	18	12	-0.0543979	0.814837	0.918135
NK	AFF1	21	20	21	0.60636	0.00356859	0.0559137
NK	KLHL8	21	19	21	0.194077	0.399245	0.66151
NK	HSD17B13	21	13	12	0.292868	0.197613	0.467138
NK	HSD17B11	21	21	21	-0.0365701	0.874949	0.948362
NK	NUDT9	21	19	20	0.184073	0.424443	0.680122
NK	PKD2	21	21	21	-0.0559554	0.809627	0.916535
NK	ABCG2	21	13	13	0.541365	0.0112605	0.101353
NK	PPM1K	21	21	21	0.0944168	0.683942	0.853276
NK	HERC6	21	19	21	0.206509	0.369116	0.634238
NK	HERC5	21	20	21	0.174234	0.450037	0.701837
NK	PYURF	21	20	21	0.26832	0.239585	0.513597
NK	HERC3	21	21	19	0.522466	0.0151068	0.118944
NK	NAP1L5	21	19	20	0.0408387	0.860483	0.942229
NK	FAM13A	21	19	21	0.0252657	0.913433	0.964795
NK	TIGD2	21	18	18	0.134271	0.561733	0.778944
NK	GPRIN3	21	21	21	-0.0924561	0.690189	0.857079
NK	SNCA	21	18	20	0.676514	0.000758774	0.0237624
NK	MMRN1	21	17	18	0.19037	0.408483	0.666806
NK	CCSER1	21	16	20	0.444795	0.0433463	0.207565
NK	SMARCAD1	21	21	21	0.606247	0.00357649	0.0559137
NK	PDLIM5	21	20	21	0.10996	0.635153	0.823497
NK	STPG2	21	19	18	-0.28778	0.205876	0.477633
NK	RAP1GDS1	21	21	21	0.297973	0.189551	0.456335
NK	TSPAN5	21	21	21	0.495308	0.0224254	0.147274
NK	EIF4E	21	21	21	0.167623	0.467673	0.715738
NK	METAP1	21	21	21	0.323934	0.151996	0.406083
NK	ADH5	21	21	21	0.260901	0.253325	0.528461
NK	TRMT10A	21	19	19	-0.191041	0.406803	0.665306
NK	DAPP1	21	19	21	0.630259	0.00219487	0.0421662
NK	LAMTOR3	21	21	21	0.282425	0.214817	0.485593
NK	DNAJB14	21	21	21	0.39242	0.0784845	0.288182
NK	H2AFZ	21	21	21	0.334663	0.138112	0.385718
NK	PPP3CA	21	21	21	0.500647	0.0207997	0.141081
NK	BANK1	21	17	20	0.0425163	0.854809	0.939612
NK	SLC39A8	21	20	21	-0.192698	0.402667	0.663513
NK	NFKB1	21	21	21	0.305028	0.178778	0.441354
NK	MANBA	21	20	21	-0.0666947	0.77393	0.897954
NK	UBE2D3	21	21	21	0.23153	0.312571	0.586838
NK	CISD2	21	20	21	0.352351	0.117225	0.354324
NK	SLC9B1	21	17	18	0.144282	0.532644	0.762666
NK	SLC9B2	21	20	21	0.109534	0.636471	0.823984
NK	BDH2	21	20	21	0.417327	0.0598009	0.249138
NK	CENPE	21	19	19	0.408832	0.0657454	0.262483
NK	TET2	21	21	21	0.560183	0.00826379	0.0852155
NK	PPA2	21	21	21	0.575669	0.00631962	0.074447
NK	ARHGEF38	21	12	12	-0.0211777	0.927401	0.969791
NK	INTS12	21	20	21	0.189565	0.410506	0.668454
NK	GSTCD	21	20	21	0.271389	0.234045	0.506358
NK	TBCK	21	21	21	0.520272	0.0156149	0.121648
NK	AIMP1	21	21	21	0.334086	0.138834	0.386452
NK	PAPSS1	21	20	21	0.0756783	0.744399	0.882319
NK	SGMS2	21	18	16	0.041491	0.858276	0.940967
NK	CYP2U1	21	19	17	0.178152	0.43975	0.69214
NK	HADH	21	20	21	0.581	0.00574496	0.0709106
NK	LEF1	21	21	21	0.462525	0.0347557	0.185152
NK	OSTC	21	21	21	0.378687	0.0904906	0.309476
NK	SEC24B	21	21	21	0.0544554	0.814644	0.918135
NK	MCUB	21	21	21	0.213894	0.351851	0.620009
NK	CASP6	21	20	21	0.253354	0.267808	0.542971
NK	PLA2G12A	21	17	19	0.485371	0.0257203	0.15804
NK	GAR1	21	20	20	0.379521	0.0897245	0.30806
NK	ELOVL6	21	21	21	0.509419	0.0183342	0.132308
NK	FAM241A	21	19	21	0.14982	0.516858	0.751361
NK	AP1AR	21	20	21	0.574688	0.00643032	0.0750872
NK	TIFA	21	20	21	0.349211	0.120754	0.360487
NK	ALPK1	21	17	21	0.181054	0.432212	0.686419
NK	ZGRF1	21	19	21	0.271999	0.232954	0.505622
NK	LARP7	21	20	21	0.341345	0.129934	0.374135
NK	CAMK2D	21	21	21	0.436305	0.0480026	0.219772
NK	METTL14	21	20	21	0.434608	0.0489779	0.222966
NK	SEC24D	21	20	21	0.447516	0.0419308	0.203618
NK	SYNPO2	21	17	19	0.594154	0.00450934	0.0631308
NK	USP53	21	20	21	0.323381	0.152737	0.406916
NK	C4orf3	21	21	21	0.0972952	0.674808	0.847077
NK	PDE5A	21	16	12	-0.0512485	0.825393	0.922824
NK	MAD2L1	21	20	20	0.28212	0.215334	0.486181
NK	TNIP3	21	16	18	0.613674	0.00308784	0.0508733
NK	ANXA5	21	20	21	0.757675	6.94699e-05	0.00560095
NK	EXOSC9	21	19	21	0.610338	0.00329994	0.0529107
NK	CCNA2	21	17	19	-0.031388	0.892562	0.955338
NK	BBS7	21	20	21	0.223418	0.330296	0.601828
NK	KIAA1109	21	21	21	0.590035	0.00486982	0.0652832
NK	BBS12	21	13	14	-0.0330825	0.886797	0.953928
NK	NUDT6	21	18	18	0.080153	0.729815	0.875202
NK	SPATA5	21	20	21	0.229692	0.316536	0.590091
NK	SPRY1	21	19	21	-0.0395203	0.864947	0.944545
NK	ANKRD50	21	16	15	-0.176825	0.44322	0.695448
NK	FAT4	21	17	15	0.577009	0.00617093	0.0738433
NK	PLK4	21	20	19	0.0410901	0.859632	0.941762
NK	MFSD8	21	21	21	0.125096	0.588998	0.7955
NK	ABHD18	21	20	21	0.315208	0.163984	0.420948
NK	LARP1B	21	21	21	-0.229722	0.316471	0.590091
NK	PGRMC2	21	21	21	0.657291	0.00120523	0.0314966
NK	JADE1	21	21	21	-0.128762	0.578037	0.788566
NK	SCLT1	21	21	21	0.793852	1.74312e-05	0.00245004
NK	C4orf33	21	21	21	0.471157	0.0310884	0.175194
NK	NOCT	21	20	19	0.413402	0.0624944	0.255369
NK	ELF2	21	21	21	0.394567	0.0767208	0.2853
NK	NDUFC1	21	21	21	0.401784	0.0710085	0.272435
NK	NAA15	21	21	21	0.624464	0.00247827	0.0451489
NK	RAB33B	21	20	20	-0.192842	0.402309	0.663405
NK	SETD7	21	17	19	0.198916	0.387359	0.65102
NK	MGST2	21	20	21	0.245065	0.284305	0.559703
NK	MAML3	21	20	21	0.238335	0.298154	0.573117
NK	SCOC	21	21	21	0.175616	0.446394	0.69802
NK	ELMOD2	21	20	20	0.170407	0.460204	0.710064
NK	ZNF330	21	20	21	0.486815	0.025219	0.156497
NK	IL15	21	20	21	0.443271	0.0441555	0.21024
NK	INPP4B	21	19	21	-0.0712634	0.758871	0.890192
NK	USP38	21	20	21	0.0734628	0.751651	0.885928
NK	GAB1	21	19	20	0.252657	0.269172	0.544432
NK	SMARCA5	21	20	21	0.480866	0.0273352	0.163551
NK	GYPE	21	14	16	0.0366384	0.874717	0.94833
NK	ANAPC10	21	18	20	0.327434	0.147363	0.399433
NK	ABCE1	21	21	21	0.324364	0.151421	0.405947
NK	OTUD4	21	21	21	0.156782	0.497335	0.73628
NK	SMAD1	21	13	18	0.222453	0.332443	0.603708
NK	MMAA	21	19	19	-0.226154	0.324252	0.596455
NK	ZNF827	21	21	21	0.073143	0.7527	0.886245
NK	LSM 6.00	21	21	21	0.143198	0.53576	0.764826
NK	SLC10A7	21	20	21	0.509289	0.018369	0.132321
NK	TMEM184C	21	20	21	0.354852	0.114466	0.349516
NK	PRMT9	21	19	21	0.337882	0.134128	0.381016
NK	ARHGAP10	21	21	21	0.352945	0.116564	0.352703
NK	NR3C2	21	19	19	0.372202	0.0966087	0.319444
NK	LRBA	21	21	21	0.401345	0.0713466	0.273087
NK	SH3D19	21	18	17	0.116807	0.614099	0.811093
NK	GATB	21	21	21	-0.166824	0.469827	0.717087
NK	FBXW7	21	21	21	0.596373	0.0043245	0.0616824
NK	TMEM154	21	19	21	0.192869	0.402243	0.663405
NK	ARFIP1	21	20	21	0.75194	8.46518e-05	0.00632282
NK	FHDC1	21	11	11	-0.00301318	0.989658	0.995574
NK	MND1	21	18	21	0.247401	0.279593	0.55431
NK	TMEM131L	21	21	21	0.475707	0.0292821	0.169357
NK	TLR2	21	17	19	-0.0211901	0.927358	0.969791
NK	PLRG1	21	21	21	0.243664	0.287155	0.562285
NK	MAP9	21	21	21	-0.167748	0.467334	0.715581
NK	GUCY1A1	21	20	21	0.390386	0.080183	0.291979
NK	GUCY1B1	21	19	12	-0.0260551	0.910739	0.964082
NK	CTSO	21	20	21	0.282029	0.215489	0.486433
NK	C4orf46	21	20	20	-0.0124365	0.957331	0.982911
NK	ETFDH	21	21	21	-0.168172	0.466195	0.71522
NK	PPID	21	20	21	0.437686	0.0472204	0.218301
NK	FNIP2	21	20	21	0.359527	0.109436	0.342247
NK	RAPGEF2	21	21	21	0.311571	0.169169	0.427643
NK	NAF1	21	21	20	0.00117844	0.995955	0.999031
NK	TMA16	21	19	21	0.540122	0.0114861	0.10225
NK	2026-03-01	21	18	16	-0.00506562	0.982614	0.992711
NK	TRIM61	21	19	17	0.198376	0.388674	0.652082
NK	TMEM192	21	21	21	0.323018	0.153224	0.407559
NK	KLHL2	21	21	21	0.409618	0.0651777	0.261078
NK	MSMO1	21	20	21	0.0536806	0.817238	0.91961
NK	DDX60	21	20	21	0.581451	0.00569835	0.0704884
NK	DDX60L	21	20	21	0.607802	0.00346915	0.055013
NK	PALLD	21	19	18	-0.106092	0.647168	0.830779
NK	CBR4	21	20	20	0.420227	0.0578676	0.245432
NK	SH3RF1	21	16	15	0.506883	0.0190216	0.134142
NK	NEK1	21	20	21	0.339284	0.132418	0.377732
NK	CLCN3	21	21	21	0.481733	0.0270182	0.162338
NK	HPF1	21	20	21	0.4126	0.0630561	0.257017
NK	GALNT7	21	21	21	0.200527	0.383447	0.647509
NK	HMGB2	21	20	21	0.648447	0.00147557	0.0346576
NK	SAP30	21	20	21	0.281788	0.215898	0.487163
NK	FBXO8	21	20	21	0.168156	0.466238	0.71522
NK	CEP44	21	20	21	0.223039	0.331138	0.60262
NK	HPGD	21	19	20	0.328548	0.14591	0.397485
NK	SPCS3	21	21	21	0.0932996	0.687499	0.855929
NK	NEIL3	21	16	20	0.0152257	0.947773	0.978857
NK	AGA	21	21	19	0.14787	0.52239	0.755137
NK	DCTD	21	20	21	0.416825	0.0601397	0.250148
NK	WWC2	21	17	16	0.133437	0.564188	0.780269
NK	CDKN2AIP	21	20	21	0.179161	0.43712	0.690548
NK	ING2	21	20	21	-0.285984	0.208847	0.480035
NK	RWDD4	21	21	21	0.470395	0.031399	0.175921
NK	TRAPPC11	21	21	21	0.105523	0.648942	0.831887
NK	IRF2	21	21	21	0.706155	0.000347008	0.0156134
NK	CASP3	21	20	21	0.407338	0.0668357	0.264728
NK	PRIMPOL	21	20	21	0.281175	0.21694	0.488351
NK	CENPU	21	19	20	0.439291	0.0463231	0.215732
NK	ACSL1	21	19	20	-0.00898613	0.969163	0.987071
NK	SLC25A4	21	20	17	-0.507146	0.0189493	0.133965
NK	CFAP97	21	21	21	0.543804	0.0108285	0.0993521
NK	SNX25	21	20	21	0.0757738	0.744087	0.882267
NK	LRP2BP	21	11	15	-0.0555246	0.811067	0.917132
NK	ANKRD37	21	20	21	-0.0798023	0.730955	0.875882
NK	UFSP2	21	20	21	0.518008	0.0161535	0.124245
NK	C4orf47	21	12	11	0.338179	0.133764	0.380444
NK	TLR3	21	18	11	0.328994	0.145331	0.396736
NK	CYP4V2	21	20	21	0.188638	0.41284	0.670357
NK	FRG1	21	20	21	0.620225	0.00270441	0.0477783
NK	CCDC127	21	19	19	0.193415	0.400886	0.662325
NK	SDHA	21	20	20	0.247182	0.280035	0.554895
NK	PDCD6	21	21	21	0.145837	0.528189	0.759847
NK	EXOC3	21	21	21	0.50774	0.0187871	0.133423
NK	SLC9A3	21	19	19	0.124229	0.591603	0.796695
NK	CEP72	21	19	19	-0.113668	0.623715	0.817033
NK	BRD9	21	21	21	0.0596274	0.797377	0.910553
NK	TRIP13	21	15	18	-0.129757	0.575076	0.787173
NK	SLC12A7	21	20	19	0.349524	0.1204	0.359995
NK	CLPTM1L	21	21	21	0.232091	0.311367	0.585641
NK	LPCAT1	21	21	21	-0.289897	0.202411	0.473751
NK	NDUFS6	21	21	21	0.455854	0.0378151	0.193815
NK	ICE1	21	21	21	0.128464	0.578923	0.788734
NK	MED10	21	21	21	-0.0243765	0.91647	0.965818
NK	NSUN2	21	21	21	0.381629	0.0878108	0.305084
NK	SRD5A1	21	19	21	-0.164414	0.476358	0.721455
NK	TENT4A	21	20	21	0.129403	0.576131	0.787762
NK	MTRR	21	20	21	0.264719	0.246192	0.521273
NK	FASTKD3	21	19	21	0.252208	0.270052	0.545418
NK	ATPSCKMT	21	19	20	0.309616	0.172001	0.431652
NK	CCT5	21	20	21	0.499274	0.0212086	0.142621
NK	2026-03-06	21	21	21	0.452068	0.0396428	0.198879
NK	ROPN1L	21	17	14	0.193659	0.40028	0.66226
NK	ANKRD33B	21	18	17	-0.0517241	0.823797	0.922471
NK	DAP	21	21	21	0.807008	9.84514e-06	0.00169085
NK	TRIO	21	20	21	0.237205	0.300521	0.574528
NK	OTULINL	21	21	21	0.253548	0.26743	0.542785
NK	OTULIN	21	21	21	0.49778	0.0216607	0.144337
NK	ANKH	21	19	20	-0.213787	0.352099	0.620279
NK	ZNF622	21	20	21	0.598827	0.0041274	0.0603681
NK	RETREG1	21	21	21	-0.147597	0.523167	0.755892
NK	BASP1	21	19	16	-0.12521	0.588655	0.79545
NK	DROSHA	21	19	21	0.668112	0.00093256	0.0268717
NK	C5orf22	21	19	20	0.14829	0.521197	0.754197
NK	PDZD2	21	13	13	-0.0180689	0.938037	0.974557
NK	GOLPH3	21	21	21	0.139218	0.547271	0.772938
NK	MTMR12	21	21	21	0.218689	0.340899	0.611208
NK	ZFR	21	20	21	0.345954	0.124497	0.36527
NK	SUB1	21	21	21	0.346271	0.12413	0.364995
NK	TARS	21	20	21	0.634531	0.00200386	0.0411706
NK	AMACR	21	19	20	-0.0299803	0.897355	0.956955
NK	C1QTNF3-AMACR	21	19	21	0.534369	0.0125784	0.107052
NK	C1QTNF3	21	13	11	0.103027	0.656749	0.837515
NK	RAD1	21	20	20	-0.0820299	0.723723	0.873103
NK	BRIX1	21	20	21	0.667748	0.000940794	0.0268717
NK	DNAJC21	21	21	21	0.209255	0.362642	0.629199
NK	SPEF2	21	19	20	0.259499	0.255977	0.53126
NK	IL7R	21	20	21	0.707809	0.000331278	0.0153713
NK	LMBRD2	21	19	21	0.365891	0.10285	0.328795
NK	SKP2	21	20	19	0.0453539	0.845228	0.933503
NK	NADK2	21	18	19	0.0176169	0.939584	0.975295
NK	NIPBL	21	21	21	0.586313	0.00521591	0.0674138
NK	CPLANE1	21	20	21	0.277508	0.223251	0.494909
NK	NUP155	21	21	21	0.0841834	0.716755	0.869313
NK	WDR70	21	21	21	0.486301	0.0253963	0.156991
NK	RICTOR	21	21	21	0.456801	0.0373685	0.192568
NK	FYB1	21	21	21	0.486654	0.0252744	0.156748
NK	TTC33	21	19	20	0.106408	0.646182	0.830127
NK	PTGER4	21	21	21	-0.228166	0.319851	0.593368
NK	PRKAA1	21	21	21	0.410592	0.0644789	0.259835
NK	CARD6	21	18	21	0.237917	0.299028	0.57374
NK	OXCT1	21	20	21	0.569334	0.00706337	0.0787993
NK	C5orf51	21	21	21	0.303896	0.180478	0.443852
NK	FBXO4	21	21	21	0.0914205	0.693496	0.859214
NK	CCDC152	21	20	21	0.414814	0.0615147	0.253434
NK	SELENOP	21	12	13	0.0730621	0.752965	0.886284
NK	ANXA2R	21	21	21	-0.0652832	0.778598	0.900996
NK	ZNF131	21	21	21	0.421356	0.0571283	0.243782
NK	NIM1K	21	14	14	0.447896	0.0417362	0.203217
NK	HMGCS1	21	20	21	0.205604	0.371263	0.635991
NK	CCL28	21	21	21	0.244067	0.286335	0.561603
NK	TMEM267	21	20	21	0.321893	0.154743	0.40905
NK	C5orf34	21	17	19	-0.0647683	0.780303	0.901688
NK	PAIP1	21	21	21	-0.0359849	0.876935	0.949519
NK	NNT	21	21	21	0.131782	0.569075	0.783676
NK	EMB	21	21	21	0.469881	0.0316103	0.176323
NK	PARP8	21	21	21	0.507289	0.0189101	0.13393
NK	ITGA1	21	15	21	0.429664	0.0519068	0.230784
NK	PELO	21	20	21	0.440881	0.0454476	0.213491
NK	ITGA2	21	11	16	0.332456	0.140892	0.390068
NK	MOCS2	21	21	21	0.520535	0.0155533	0.121269
NK	NDUFS4	21	20	21	0.710617	0.00030597	0.0146146
NK	ARL 15.00	21	21	21	0.351023	0.118708	0.356738
NK	SNX18	21	19	21	-0.11143	0.630609	0.82099
NK	ESM1	21	12	14	0.380601	0.0887402	0.306626
NK	GZMK	21	21	21	0.117276	0.612666	0.810142
NK	GZMA	21	21	21	0.372673	0.0961547	0.318712
NK	DHX29	21	21	21	0.127719	0.581147	0.790104
NK	MTREX	21	21	21	0.2189	0.340423	0.610784
NK	PLPP1	21	19	21	0.0745813	0.747987	0.884544
NK	SLC38A9	21	21	21	0.607793	0.00346977	0.055013
NK	IL6ST	21	21	21	-0.133405	0.564284	0.780269
NK	MAP3K1	21	20	21	-0.121213	0.600701	0.803263
NK	SETD9	21	20	16	-0.325132	0.150399	0.404287
NK	MIER3	21	20	21	0.249347	0.275707	0.550002
NK	GPBP1	21	21	21	0.466569	0.0329975	0.180778
NK	PLK2	21	20	18	0.172601	0.454358	0.704767
NK	PDE4D	21	21	21	0.476542	0.0289595	0.168309
NK	DEPDC1B	21	17	20	-0.0604197	0.79474	0.909428
NK	ERCC8	21	21	21	-0.0443558	0.848596	0.935892
NK	NDUFAF2	21	20	21	0.222734	0.331817	0.603245
NK	SMIM15	21	20	21	0.473628	0.0300968	0.171327
NK	ZSWIM6	21	20	21	0.231847	0.311891	0.585948
NK	KIF2A	21	21	21	0.582866	0.00555426	0.0693094
NK	DIMT1	21	21	21	0.136857	0.554152	0.774859
NK	IPO11	21	18	21	0.393985	0.0771956	0.28589
NK	LRRC70	21	13	11	0.2372	0.30053	0.574528
NK	SREK1IP1	21	21	21	0.478848	0.0280839	0.1658
NK	CWC27	21	21	21	0.431306	0.0509193	0.227924
NK	ADAMTS6	21	18	19	0.441724	0.0449883	0.212475
NK	CENPK	21	21	21	0.617068	0.0028839	0.0489042
NK	PPWD1	21	21	21	0.615879	0.00295404	0.0494574
NK	TRIM23	21	20	20	0.316076	0.162763	0.419097
NK	SHLD3	21	20	19	-0.214099	0.351379	0.619587
NK	TRAPPC13	21	20	21	0.285853	0.209064	0.480035
NK	SGTB	21	21	21	0.37249	0.0963312	0.318866
NK	NLN	21	15	19	-0.13011	0.57403	0.787073
NK	ERBIN	21	21	21	0.377811	0.0912994	0.310992
NK	SREK1	21	21	21	0.464864	0.0337301	0.183179
NK	MAST4	21	19	21	-0.0467995	0.840355	0.930744
NK	PIK3R1	21	21	21	0.336572	0.135739	0.383469
NK	SLC30A5	21	20	20	-0.0493147	0.831889	0.926241
NK	CCNB1	21	20	21	-0.0271363	0.90705	0.961632
NK	CENPH	21	19	21	0.505613	0.0193733	0.135948
NK	CDK7	21	21	21	-0.0214668	0.926412	0.969791
NK	CCDC125	21	20	21	0.0303322	0.896157	0.956664
NK	AK6	21	20	20	0.0754528	0.745136	0.882825
NK	TAF9	21	21	21	-0.00504976	0.982668	0.992711
NK	RAD17	21	20	21	0.483943	0.0262236	0.159082
NK	OCLN	21	17	16	0.317943	0.160158	0.415709
NK	GTF2H2C	21	21	20	0.42841	0.0526702	0.232888
NK	SERF1B	21	14	11	0.0169463	0.94188	0.975874
NK	SMN2	21	20	20	0.147242	0.524179	0.75661
NK	SMN1	21	18	19	0.295262	0.193803	0.461643
NK	NAIP	21	21	18	0.468955	0.0319935	0.17707
NK	GTF2H2	21	20	21	0.674586	0.00079599	0.02437
NK	BDP1	21	21	21	0.646183	0.00155246	0.0359437
NK	MCCC2	21	21	21	0.413101	0.0627043	0.256043
NK	PTCD2	21	19	19	0.0796592	0.73142	0.87601
NK	TNPO1	21	21	21	0.367095	0.101637	0.327049
NK	FCHO2	21	20	20	0.596504	0.00431376	0.0616065
NK	BTF3	21	21	21	0.182279	0.429051	0.684267
NK	ANKRA2	21	20	21	0.212557	0.354941	0.622297
NK	UTP15	21	20	20	-0.2177	0.343141	0.612374
NK	ARHGEF28	21	19	12	0.239421	0.295892	0.570501
NK	ENC1	21	20	19	0.154785	0.502899	0.740442
NK	HEXB	21	20	21	0.0839863	0.717392	0.869371
NK	GFM2	21	20	21	0.241627	0.29133	0.565642
NK	NSA2	21	21	21	0.582051	0.00563691	0.0699567
NK	FAM169A	21	21	20	-0.195488	0.395758	0.658709
NK	GCNT4	21	13	15	0.0211363	0.927542	0.969791
NK	HMGCR	21	21	21	-0.0211669	0.927438	0.969791
NK	CERT1	21	21	21	0.556558	0.00878325	0.088283
NK	POLK	21	19	21	0.317739	0.160441	0.415845
NK	ANKDD1B	21	16	17	0.22148	0.334616	0.605455
NK	POC5	21	19	20	0.508146	0.0186767	0.133156
NK	SV2C	21	15	13	0.432538	0.0501885	0.226406
NK	IQGAP2	21	21	21	0.437734	0.0471931	0.218263
NK	F2RL2	21	19	14	0.215537	0.348077	0.616431
NK	F2R	21	21	20	0.170703	0.459412	0.709415
NK	S100Z	21	18	13	-0.100648	0.664225	0.842091
NK	AGGF1	21	21	21	0.328037	0.146576	0.398439
NK	ZBED3	21	20	18	0.248332	0.277729	0.552114
NK	WDR41	21	20	21	0.334332	0.138527	0.386068
NK	TBCA	21	21	21	0.25465	0.265285	0.540799
NK	AP3B1	21	21	21	0.565727	0.00751811	0.0811609
NK	SCAMP1	21	21	21	0.40857	0.0659356	0.262527
NK	LHFPL2	21	15	15	-0.0679616	0.769746	0.896381
NK	ARSB	21	21	21	0.248356	0.277681	0.552114
NK	DMGDH	21	17	18	0.267133	0.24175	0.515806
NK	JMY	21	21	21	0.393777	0.0773657	0.286107
NK	HOMER1	21	18	15	0.241716	0.291147	0.565626
NK	TENT2	21	21	21	0.386453	0.0835452	0.297435
NK	MTX3	21	19	21	0.343501	0.12737	0.36975
NK	SERINC5	21	20	21	0.200996	0.382312	0.645975
NK	ZFYVE16	21	19	21	0.350448	0.119355	0.358167
NK	DHFR	21	21	21	0.518066	0.0161393	0.124219
NK	MSH3	21	20	21	0.414532	0.0617098	0.253564
NK	RASGRF2	21	20	21	0.165678	0.472926	0.718794
NK	CKMT2	21	11	13	-0.0893493	0.700126	0.862215
NK	ZCCHC9	21	20	21	0.308727	0.173301	0.434149
NK	SSBP2	21	21	21	0.164831	0.475223	0.720407
NK	ATG10	21	21	21	0.166394	0.47099	0.717961
NK	ATP6AP1L	21	16	19	0.453034	0.0391702	0.197204
NK	TMEM167A	21	21	21	0.480405	0.0275049	0.163901
NK	XRCC4	21	21	21	0.304761	0.179178	0.441939
NK	VCAN	21	19	12	-0.0726575	0.754293	0.887601
NK	COX7C	21	21	21	0.583492	0.00549154	0.0689049
NK	RASA1	21	21	21	0.514862	0.0169266	0.127076
NK	CCNH	21	21	21	0.385596	0.0842914	0.29854
NK	TMEM161B	21	21	21	0.562188	0.00798735	0.0837641
NK	MEF2C	21	19	19	-0.0915654	0.693033	0.859142
NK	CETN3	21	18	21	0.370155	0.098602	0.322385
NK	MBLAC2	21	19	20	0.255081	0.264449	0.539625
NK	POLR3G	21	17	17	-0.285767	0.209207	0.48007
NK	LYSMD3	21	20	21	0.202928	0.377659	0.642121
NK	ARRDC3	21	20	21	-0.00995758	0.965831	0.986161
NK	FAM172A	21	21	21	0.387964	0.0822414	0.294834
NK	POU5F2	21	18	16	0.0253984	0.91298	0.964575
NK	KIAA0825	21	19	21	0.170078	0.461082	0.711012
NK	SLF1	21	21	21	0.110154	0.634551	0.823267
NK	MCTP1	21	18	20	-0.049245	0.832124	0.92632
NK	TTC37	21	21	21	0.634148	0.00202036	0.0413089
NK	ARSK	21	20	19	-0.327621	0.147118	0.399177
NK	GPR150	21	17	14	0.049429	0.831505	0.925904
NK	RFESD	21	18	16	-0.29834	0.188979	0.455441
NK	RHOBTB3	21	21	19	0.0746714	0.747692	0.884477
NK	GLRX	21	20	21	0.562421	0.00795574	0.083727
NK	ELL2	21	21	21	0.239922	0.294853	0.569661
NK	CAST	21	21	21	0.575837	0.00630086	0.074447
NK	ERAP1	21	21	21	0.279122	0.220458	0.491984
NK	ERAP2	21	20	21	0.93433	5.89443e-10	1.29667e-06
NK	LNPEP	21	21	21	0.432289	0.0503351	0.226768
NK	RIOK2	21	20	21	-0.0516384	0.824084	0.922474
NK	CHD1	21	21	21	0.32486	0.150759	0.404492
NK	FAM174A	21	20	20	-0.0629836	0.78622	0.904887
NK	ST8SIA4	21	20	21	0.637225	0.00189073	0.0399733
NK	SLCO4C1	21	21	19	0.132419	0.567192	0.782221
NK	PAM	21	21	21	0.428144	0.0528334	0.233246
NK	GIN1	21	21	19	0.191133	0.406572	0.665306
NK	PPIP5K2	21	20	21	0.633507	0.00204831	0.0415135
NK	C5orf30	21	19	19	0.0358392	0.87743	0.949945
NK	EFNA5	21	20	19	0.257662	0.259479	0.535055
NK	FBXL17	21	21	21	0.557097	0.00870443	0.0878012
NK	FER	21	21	20	0.263899	0.247713	0.522935
NK	PJA2	21	21	21	0.2276	0.321085	0.594025
NK	MAN2A1	21	21	21	0.272302	0.232414	0.505003
NK	TMEM232	21	12	12	-0.247491	0.279413	0.554243
NK	SLC25A46	21	20	21	0.243091	0.288325	0.563052
NK	WDR36	21	20	21	0.490989	0.0238135	0.152054
NK	CAMK4	21	20	21	0.169663	0.462193	0.711952
NK	STARD4	21	21	20	0.0680337	0.769508	0.896306
NK	NREP	21	20	21	0.587618	0.00509236	0.0665785
NK	EPB41L4A	21	19	15	-0.334761	0.137989	0.385705
NK	APC	21	20	21	0.17109	0.45838	0.708768
NK	SRP19	21	20	21	0.743044	0.000113872	0.00748262
NK	REEP5	21	21	21	0.281526	0.216343	0.487595
NK	DCP2	21	21	21	0.473554	0.0301261	0.171345
NK	MCC	21	12	19	-0.185081	0.421867	0.678558
NK	YTHDC2	21	21	21	0.139043	0.54778	0.77312
NK	PGGT1B	21	20	21	0.59851	0.00415247	0.0604703
NK	CCDC112	21	19	19	0.00445626	0.984705	0.993797
NK	FEM1C	21	20	21	0.470993	0.0311548	0.175331
NK	TMED7-TICAM2	21	19	17	0.0462904	0.84207	0.932008
NK	TMED7	21	20	19	0.162041	0.482831	0.725555
NK	ATG12	21	21	21	0.525793	0.0143621	0.115811
NK	AP3S1	21	21	21	0.381276	0.0881293	0.305632
NK	COMMD10	21	21	21	0.500843	0.0207419	0.140857
NK	DTWD2	21	20	21	0.0350051	0.880263	0.951219
NK	DMXL1	21	20	21	0.527931	0.0138995	0.113632
NK	TNFAIP8	21	21	21	0.461316	0.0352952	0.186621
NK	HSD17B4	21	20	21	0.242068	0.290422	0.565039
NK	SRFBP1	21	19	21	0.589535	0.00491525	0.0655112
NK	SNX2	21	21	21	0.404495	0.068948	0.268631
NK	SNX24	21	20	16	-0.149778	0.516976	0.751437
NK	CEP120	21	21	21	0.272423	0.232198	0.504879
NK	CSNK1G3	21	21	21	0.364313	0.104455	0.331712
NK	GRAMD2B	21	21	21	0.185284	0.421349	0.678359
NK	PHAX	21	21	21	0.407978	0.0663674	0.263352
NK	LMNB1	21	21	21	0.760145	6.36952e-05	0.00533756
NK	2026-03-03	21	20	20	0.271863	0.233198	0.505818
NK	C5orf63	21	20	21	0.456345	0.0375833	0.193149
NK	PRRC1	21	20	21	0.208559	0.364276	0.630567
NK	SLC12A2	21	21	21	0.375631	0.0933369	0.31355
NK	ISOC1	21	19	20	-0.174759	0.448651	0.700373
NK	HINT1	21	21	21	0.115002	0.619621	0.814198
NK	LYRM7	21	20	21	0.212818	0.354338	0.622006
NK	CDC42SE2	21	21	21	0.498663	0.0213925	0.143137
NK	RAPGEF6	21	20	21	0.203248	0.376889	0.641581
NK	FNIP1	21	21	21	0.163145	0.479816	0.723667
NK	ACSL6	21	19	20	-0.233981	0.307331	0.580796
NK	P4HA2	21	12	14	0.188889	0.412206	0.669869
NK	SLC22A5	21	15	19	0.259122	0.256693	0.53211
NK	IRF1	21	21	21	0.259949	0.255124	0.530792
NK	RAD50	21	19	21	0.412176	0.0633544	0.257587
NK	KIF3A	21	20	20	0.0942288	0.68454	0.853475
NK	SEPTIN8	21	15	14	-0.0519686	0.822977	0.921915
NK	SHROOM1	21	11	16	0.126043	0.586159	0.793546
NK	UQCRQ	21	21	21	0.566778	0.00738324	0.0803953
NK	AFF4	21	21	21	0.4185	0.0590131	0.247782
NK	ZCCHC10	21	21	21	0.457644	0.0369746	0.19193
NK	HSPA4	21	21	21	0.461646	0.0351473	0.186446
NK	C5orf15	21	20	21	0.41452	0.061718	0.253564
NK	VDAC1	21	21	21	0.514343	0.0170569	0.127545
NK	TCF7	21	21	21	0.28899	0.20389	0.475496
NK	SKP1	21	21	21	0.367487	0.101244	0.326231
NK	PPP2CA	21	21	21	0.3596	0.109359	0.342193
NK	CDKL3	21	19	19	0.0789772	0.733638	0.876972
NK	UBE2B	21	21	21	-0.000361755	0.998758	0.9996
NK	CDKN2AIPNL	21	21	21	0.0589431	0.799656	0.911602
NK	JADE2	21	20	21	-0.172069	0.455773	0.705934
NK	SAR1B	21	21	21	0.1371	0.553443	0.774707
NK	SEC24A	21	20	21	0.306721	0.176257	0.437965
NK	CAMLG	21	21	21	0.0316879	0.891541	0.954695
NK	DDX46	21	21	21	0.575692	0.00631703	0.074447
NK	C5orf24	21	21	21	0.0707434	0.760581	0.89138
NK	TXNDC15	21	21	21	0.253465	0.267591	0.542922
NK	PCBD2	21	21	21	0.523431	0.0148878	0.11794
NK	H2AFY	21	21	21	0.390701	0.0799184	0.291845
NK	SMAD5	21	21	21	0.244156	0.286152	0.561548
NK	SPOCK1	21	13	14	-0.0869826	0.707728	0.865994
NK	KLHL3	21	18	19	0.0141224	0.951553	0.979942
NK	HNRNPA0	21	21	21	0.0771607	0.739558	0.880437
NK	PKD2L2	21	21	18	0.0100209	0.965614	0.986161
NK	FAM13B	21	20	21	0.0125032	0.957102	0.982911
NK	BRD8	21	20	21	0.451237	0.040053	0.199651
NK	KIF20A	21	11	15	-0.0477785	0.837058	0.929174
NK	CDC23	21	19	21	0.314968	0.164323	0.421234
NK	CDC25C	21	15	18	0.000130601	0.999552	0.999842
NK	FAM53C	21	21	20	0.194371	0.398517	0.661267
NK	KDM3B	21	20	21	0.280369	0.218317	0.489743
NK	EGR1	21	17	21	0.123228	0.594615	0.79799
NK	ETF1	21	20	21	0.39835	0.073685	0.278382
NK	HSPA9	21	20	21	0.335511	0.137054	0.384794
NK	CTNNA1	21	19	21	0.659656	0.00114048	0.030363
NK	SIL1	21	20	21	0.641898	0.00170728	0.0378885
NK	MATR3	21	19	19	0.0645907	0.780891	0.901893
NK	PAIP2	21	21	21	0.0431002	0.852836	0.938254
NK	MZB1	21	18	21	0.532834	0.0128837	0.10809
NK	PROB1	21	11	15	-0.141776	0.53986	0.767716
NK	SPATA24	21	18	20	0.366586	0.102148	0.327473
NK	DNAJC18	21	16	21	0.313166	0.166882	0.424773
NK	TMEM173	21	20	21	-0.0490492	0.832782	0.92684
NK	UBE2D2	21	21	21	0.238492	0.297828	0.572781
NK	CXXC5	21	20	21	0.0147012	0.94957	0.97942
NK	NRG2	21	16	15	0.0016582	0.994308	0.997996
NK	PURA	21	21	21	0.302208	0.183033	0.447754
NK	IGIP	21	15	12	-0.223947	0.329122	0.60046
NK	CYSTM1	21	20	21	0.40925	0.065443	0.261772
NK	PFDN1	21	20	21	0.616986	0.00288872	0.0489042
NK	HBEGF	21	14	14	0.178954	0.437659	0.691111
NK	ANKHD1	21	19	21	0.7867	2.33865e-05	0.00276936
NK	ANKHD1-EIF4EBP3	21	20	17	0.117371	0.612378	0.810138
NK	SRA1	21	21	21	0.47443	0.0297803	0.170551
NK	EIF4EBP3	21	19	20	-0.193964	0.399524	0.661687
NK	APBB3	21	18	20	0.161563	0.484141	0.726179
NK	SLC35A4	21	21	21	0.289383	0.203248	0.474882
NK	CD14	21	18	15	-0.0774565	0.738593	0.879582
NK	NDUFA2	21	21	21	0.588956	0.00496812	0.065769
NK	TMCO6	21	21	20	0.247569	0.279258	0.554129
NK	IK	21	20	21	0.640418	0.00176365	0.0386304
NK	WDR55	21	20	21	0.520611	0.0155354	0.121269
NK	DND1	21	11	15	-0.209447	0.362189	0.628904
NK	HARS	21	21	21	0.18903	0.411852	0.669709
NK	HARS2	21	20	21	0.00962332	0.966977	0.986562
NK	ZMAT2	21	20	21	0.449369	0.0409875	0.201796
NK	TAF7	21	21	21	0.556143	0.00884452	0.0888202
NK	DIAPH1	21	21	21	0.370134	0.0986228	0.322385
NK	HDAC3	21	20	21	0.255429	0.263775	0.539452
NK	RELL2	21	19	17	0.327249	0.147606	0.399996
NK	FCHSD1	21	21	21	0.486812	0.0252201	0.156497
NK	ARAP3	21	19	16	0.0914459	0.693415	0.859214
NK	DELE1	21	21	21	0.271126	0.234517	0.506938
NK	RNF14	21	20	21	0.314392	0.165137	0.422334
NK	GNPDA1	21	20	21	0.329977	0.144061	0.394908
NK	NDFIP1	21	21	21	0.246588	0.281228	0.556098
NK	ARHGAP26	21	21	21	0.173935	0.450825	0.702245
NK	NR3C1	21	21	21	0.606233	0.0035775	0.0559137
NK	YIPF5	21	19	21	0.454229	0.0385918	0.1956
NK	PRELID2	21	19	18	0.13626	0.5559	0.776062
NK	LARS	21	20	21	0.354803	0.11452	0.349549
NK	RBM27	21	19	20	0.32597	0.149288	0.402917
NK	TCERG1	21	21	21	0.170387	0.460256	0.710064
NK	PPP2R2B	21	21	21	0.0556433	0.810671	0.917077
NK	JAKMIP2	21	20	21	0.307912	0.174498	0.435527
NK	FBXO38	21	19	21	0.371076	0.0977014	0.321374
NK	ADRB2	21	20	19	-0.405166	0.0684455	0.267677
NK	GRPEL2	21	20	20	-0.280036	0.218888	0.490094
NK	PCYOX1L	21	19	20	0.0786555	0.734686	0.877762
NK	CSNK1A1	21	21	21	0.284292	0.211672	0.482729
NK	PPARGC1B	21	17	18	0.130839	0.571866	0.785745
NK	SLC26A2	21	18	21	0.171039	0.458515	0.70888
NK	TIGD6	21	19	12	0.127863	0.580717	0.789947
NK	HMGXB3	21	20	21	0.61311	0.00312289	0.0511542
NK	TCOF1	21	20	21	0.328358	0.146157	0.397775
NK	CD74	21	21	21	0.562911	0.00788967	0.0835151
NK	RBM22	21	21	21	0.578168	0.00604455	0.072976
NK	DCTN4	21	21	21	0.102684	0.657825	0.838315
NK	SMIM3	21	20	21	-0.0271029	0.907164	0.961641
NK	ZNF300	21	15	15	-0.178444	0.438987	0.692122
NK	TNIP1	21	21	21	0.278449	0.221621	0.492791
NK	ANXA6	21	21	21	0.173464	0.452071	0.703042
NK	CCDC69	21	21	21	0.509251	0.0183792	0.132321
NK	GM2A	21	20	21	0.356429	0.112751	0.347194
NK	SLC36A1	21	19	20	0.329746	0.144359	0.395439
NK	ATOX1	21	21	21	0.298212	0.189178	0.455726
NK	G3BP1	21	21	21	0.179858	0.435309	0.688835
NK	FAM114A2	21	20	21	0.191864	0.404747	0.664531
NK	MFAP3	21	21	21	0.195021	0.39691	0.65985
NK	GALNT10	21	21	21	0.248318	0.277757	0.552114
NK	SAP30L	21	20	21	0.084984	0.714169	0.868545
NK	LARP1	21	20	21	0.262766	0.249824	0.524857
NK	FAXDC2	21	15	11	-0.272379	0.232276	0.504879
NK	CNOT8	21	21	21	0.275383	0.226962	0.499729
NK	GEMIN5	21	20	21	0.129634	0.575443	0.787398
NK	SGCD	21	19	15	-0.352375	0.117198	0.354324
NK	TIMD4	21	17	19	0.0121892	0.958179	0.983412
NK	HAVCR1	21	16	21	0.314823	0.164528	0.421481
NK	HAVCR2	21	20	21	0.460875	0.0354936	0.187322
NK	MED7	21	20	21	0.176603	0.443802	0.696074
NK	ITK	21	21	21	0.0995927	0.667548	0.843281
NK	CYFIP2	21	21	21	0.0751888	0.745999	0.883362
NK	ADAM19	21	20	20	0.512615	0.0174968	0.129074
NK	THG1L	21	19	20	0.184597	0.423103	0.679845
NK	LSM 11.00	21	15	14	-0.22532	0.326087	0.598303
NK	CLINT1	21	21	21	0.604376	0.00370924	0.0572917
NK	RNF145	21	21	21	0.102415	0.658668	0.838961
NK	UBLCP1	21	21	21	-0.0978729	0.67298	0.846225
NK	TTC1	21	20	21	0.625593	0.00242074	0.0446472
NK	PWWP2A	21	20	21	0.46503	0.0336582	0.18295
NK	CCNJL	21	21	21	0.148546	0.52047	0.753815
NK	SLU7	21	20	21	0.52471	0.0146013	0.11686
NK	PTTG1	21	21	20	0.47709	0.0287496	0.167716
NK	CCNG1	21	21	21	0.210312	0.360167	0.627298
NK	NUDCD2	21	20	21	0.418308	0.059141	0.247995
NK	HMMR	21	14	20	0.309774	0.171772	0.431351
NK	MAT2B	21	21	21	0.302211	0.183027	0.447754
NK	RARS	21	20	21	0.413312	0.0625574	0.255534
NK	PANK3	21	20	21	0.111429	0.630612	0.82099
NK	SLIT3	21	11	14	-0.0165449	0.943254	0.976675
NK	SPDL1	21	20	20	0.110256	0.634235	0.823151
NK	DOCK2	21	21	21	0.539968	0.0115143	0.102421
NK	INSYN2B	21	17	18	-0.191779	0.404959	0.664602
NK	C5orf58	21	14	17	-0.150202	0.515779	0.750753
NK	LCP2	21	21	21	0.47785	0.0284603	0.167462
NK	RANBP17	21	20	21	0.434359	0.0491226	0.223281
NK	NPM1	21	21	21	0.216516	0.345838	0.614695
NK	FBXW11	21	21	21	0.354758	0.114569	0.349549
NK	STK10	21	21	21	0.0116889	0.959894	0.984137
NK	UBTD2	21	19	20	-0.0207268	0.928943	0.970341
NK	DUSP1	21	21	21	0.63271	0.00208349	0.0415135
NK	ERGIC1	21	20	21	0.255576	0.263492	0.539286
NK	ATP6V0E1	21	21	21	0.192449	0.403289	0.66373
NK	CREBRF	21	21	21	0.273494	0.230294	0.503723
NK	BNIP1	21	20	21	0.343282	0.127628	0.370216
NK	BOD1	21	20	20	-0.227384	0.321557	0.594238
NK	CPEB4	21	20	21	0.297222	0.190722	0.45785
NK	SFXN1	21	21	21	0.230384	0.315039	0.588867
NK	HRH2	21	17	17	-0.00368631	0.987347	0.994609
NK	THOC3	21	20	21	0.630536	0.00218202	0.0420427
NK	SIMC1	21	21	21	0.057773	0.803558	0.913646
NK	KIAA1191	21	20	21	0.206276	0.369668	0.634706
NK	ARL 10.00	21	17	19	0.245762	0.282894	0.558032
NK	NOP16	21	19	21	0.542025	0.0111422	0.100636
NK	HIGD2A	21	21	21	0.300052	0.186332	0.452514
NK	CLTB	21	21	21	0.0914759	0.693319	0.859214
NK	FAF2	21	21	21	0.511034	0.0179072	0.130433
NK	RNF44	21	21	21	0.360954	0.107934	0.339102
NK	CDHR2	21	15	12	-0.167914	0.466887	0.715499
NK	GPRIN1	21	13	11	0.0264613	0.909353	0.963114
NK	TSPAN17	21	20	21	0.427679	0.0531196	0.233965
NK	UIMC1	21	21	21	0.113735	0.623509	0.817033
NK	ZNF346	21	20	20	-0.113683	0.62367	0.817033
NK	NSD1	21	21	21	0.44995	0.0406949	0.201489
NK	RAB24	21	21	21	-0.0243366	0.916606	0.965818
NK	MXD3	21	18	20	0.153675	0.506003	0.742992
NK	PRELID1	21	21	21	0.389372	0.0810398	0.292846
NK	LMAN2	21	21	21	0.294482	0.19504	0.463771
NK	RGS14	21	20	21	-0.0175484	0.939818	0.975295
NK	F12	21	16	15	0.37368	0.0951882	0.317001
NK	GRK6	21	20	21	-0.186042	0.419416	0.676685
NK	PRR7	21	20	21	-0.234686	0.305833	0.579934
NK	DBN1	21	17	20	0.0315688	0.891947	0.954949
NK	PDLIM7	21	19	20	0.490757	0.0238899	0.152146
NK	DOK3	21	17	14	-0.193284	0.401211	0.662546
NK	DDX41	21	20	21	0.283012	0.213825	0.48479
NK	FAM193B	21	21	21	0.222921	0.331402	0.60278
NK	TMED9	21	21	21	0.394044	0.0771474	0.28589
NK	B4GALT7	21	20	20	0.0456669	0.844172	0.932876
NK	RMND5B	21	19	19	0.0503061	0.828558	0.924306
NK	NHP2	21	21	21	0.163758	0.478144	0.722619
NK	HNRNPAB	21	21	21	0.584536	0.00538816	0.0682311
NK	PHYKPL	21	21	21	0.165887	0.47236	0.718558
NK	CLK4	21	20	21	0.410887	0.0642682	0.259457
NK	ZNF354A	21	20	21	0.541254	0.0112805	0.101453
NK	ZNF354B	21	20	20	-0.254084	0.266385	0.541916
NK	ZNF879	21	19	19	0.268408	0.239425	0.513351
NK	ZNF354C	21	19	21	0.30816	0.174133	0.435335
NK	RUFY1	21	20	21	0.31176	0.168896	0.42743
NK	HNRNPH1	21	21	21	0.623455	0.00253058	0.0456814
NK	CANX	21	21	21	0.25526	0.264102	0.539498
NK	MAML1	21	21	21	-0.0581748	0.802218	0.9131
NK	LTC4S	21	17	17	-0.50968	0.0182647	0.132308
NK	MGAT4B	21	20	21	-0.0731717	0.752606	0.886226
NK	SQSTM1	21	21	21	-0.067459	0.771405	0.896751
NK	MRNIP	21	20	21	-0.190379	0.408461	0.666806
NK	TBC1D9B	21	20	20	0.0800529	0.73014	0.875277
NK	RNF130	21	20	21	-0.0592907	0.798498	0.910938
NK	MAPK9	21	20	21	0.134734	0.560374	0.778167
NK	CNOT6	21	20	21	0.377601	0.0914946	0.311213
NK	MGAT1	21	20	21	0.038151	0.869586	0.946067
NK	ZFP62	21	21	18	-0.135704	0.557527	0.776868
NK	TRIM41	21	20	20	0.371139	0.0976406	0.32136
NK	RACK1	21	21	21	0.392513	0.0784077	0.288156
NK	TRIM52	21	20	21	0.17642	0.444281	0.696537
NK	DUSP22	21	20	21	0.141929	0.539419	0.767281
NK	IRF4	21	20	21	0.564149	0.00772443	0.082322
NK	EXOC2	21	21	21	0.393976	0.0772031	0.28589
NK	GMDS	21	21	21	0.286714	0.207636	0.479563
NK	WRNIP1	21	20	21	0.198422	0.388564	0.652082
NK	SERPINB1	21	21	21	0.29771	0.18996	0.456961
NK	SERPINB9	21	21	21	0.245082	0.284272	0.559703
NK	SERPINB6	21	21	21	0.137756	0.551527	0.774044
NK	NQO2	21	21	21	0.341014	0.13033	0.374751
NK	RIPK1	21	21	21	0.354194	0.115187	0.350777
NK	BPHL	21	18	20	0.19219	0.403933	0.664164
NK	TUBB2A	21	19	17	-0.121481	0.599891	0.802893
NK	PSMG4	21	21	21	-0.0641207	0.782449	0.902667
NK	FAM50B	21	18	21	-0.0696638	0.764134	0.893283
NK	PRPF4B	21	21	21	0.705375	0.000354649	0.0156266
NK	ECI2	21	21	21	0.23769	0.299504	0.573905
NK	CDYL	21	21	21	0.333846	0.139136	0.38665
NK	RPP40	21	19	19	0.252428	0.269621	0.5448
NK	LYRM4	21	21	21	0.617001	0.00288782	0.0489042
NK	FARS2	21	21	21	0.369374	0.0993703	0.323474
NK	LY86	21	20	17	0.00422379	0.985503	0.993967
NK	RREB1	21	20	20	0.0926914	0.689438	0.856748
NK	SSR1	21	21	21	0.34742	0.122802	0.363079
NK	RIOK1	21	20	21	0.293851	0.196044	0.464878
NK	SNRNP48	21	20	21	0.208504	0.364406	0.630567
NK	TXNDC5	21	18	20	0.523021	0.0149806	0.118428
NK	BLOC1S5-TXNDC5	21	14	15	0.201372	0.381404	0.64492
NK	BLOC1S5	21	20	20	0.58027	0.00582096	0.0714574
NK	EEF1E1	21	18	21	0.593713	0.00454685	0.0634125
NK	SLC35B3	21	21	21	0.294021	0.195772	0.464718
NK	GCNT2	21	16	17	0.0531608	0.81898	0.920431
NK	C6orf52	21	14	13	-0.0459161	0.843332	0.93241
NK	PAK1IP1	21	20	20	0.386435	0.0835607	0.297435
NK	TMEM14C	21	20	21	-0.0826887	0.721589	0.871712
NK	TMEM14B	21	21	21	0.205582	0.371315	0.635991
NK	MAK	21	12	17	0.25837	0.258126	0.533523
NK	SMIM13	21	19	20	0.0694796	0.764741	0.893629
NK	NEDD9	21	21	21	0.686164	0.000593899	0.0206753
NK	TMEM170B	21	19	18	-0.15628	0.498733	0.737076
NK	ADTRP	21	13	11	-0.258175	0.258497	0.534069
NK	HIVEP1	21	19	21	0.21787	0.342756	0.612022
NK	PHACTR1	21	15	14	-0.0567446	0.806991	0.915072
NK	TBC1D7	21	20	21	0.318472	0.159426	0.41473
NK	GFOD1	21	21	21	0.280725	0.217708	0.489186
NK	SIRT5	21	21	21	-0.00232526	0.992019	0.997008
NK	NOL7	21	20	21	0.377221	0.0918474	0.311213
NK	RANBP9	21	21	21	0.102567	0.658191	0.838449
NK	MCUR1	21	21	21	0.630751	0.00217211	0.0420037
NK	CD83	21	21	21	-0.0597057	0.797116	0.910553
NK	JARID2	21	21	21	0.420434	0.0577314	0.24525
NK	DTNBP1	21	20	21	0.287947	0.205601	0.477339
NK	MYLIP	21	21	21	0.467809	0.0324728	0.178765
NK	GMPR	21	18	17	0.286341	0.208253	0.480035
NK	ATXN1	21	21	21	0.649201	0.00145066	0.0344283
NK	FAM8A1	21	21	20	0.273303	0.230633	0.504006
NK	NUP153	21	21	21	0.355246	0.114036	0.349048
NK	KIF13A	21	18	18	-0.142273	0.538425	0.766347
NK	NHLRC1	21	13	13	-0.173696	0.451458	0.70257
NK	TPMT	21	20	21	0.596773	0.00429187	0.061371
NK	KDM1B	21	20	20	-0.145625	0.528795	0.76016
NK	DEK	21	21	21	0.718392	0.000244367	0.0124573
NK	RNF144B	21	17	15	-0.144937	0.530764	0.761687
NK	MBOAT1	21	19	21	0.362745	0.106068	0.335134
NK	E2F3	21	19	21	0.487878	0.0248547	0.154972
NK	CDKAL1	21	21	21	0.271433	0.233967	0.506358
NK	SOX4	21	21	19	0.704468	0.000363709	0.0157211
NK	MRS2	21	20	21	0.0200888	0.931125	0.971326
NK	ALDH5A1	21	18	19	0.081779	0.724537	0.873274
NK	TDP2	21	20	21	0.336084	0.136344	0.384183
NK	ACOT13	21	21	21	0.152832	0.508367	0.744854
NK	C6orf62	21	20	21	0.442172	0.0447459	0.2123
NK	GMNN	21	20	21	0.543301	0.0109165	0.0995177
NK	RIPOR2	21	21	21	0.28392	0.212296	0.483043
NK	CARMIL1	21	18	19	0.592508	0.00465066	0.063851
NK	TRIM38	21	20	21	0.416893	0.0600938	0.250053
NK	HIST1H1A	21	20	18	-0.159531	0.489728	0.730173
NK	HIST1H3A	21	21	18	-0.0872442	0.706887	0.865377
NK	HIST1H4A	21	19	16	-0.217896	0.342698	0.612022
NK	HIST1H4B	21	16	15	-0.363966	0.104811	0.332468
NK	HIST1H3B	21	19	20	-0.332195	0.141223	0.390584
NK	HIST1H2AB	21	18	19	0.0937434	0.686085	0.854824
NK	HIST1H2BB	21	17	19	0.0857946	0.711555	0.867634
NK	HIST1H3C	21	19	19	-0.0343657	0.882435	0.952096
NK	HIST1H1C	21	21	21	0.299704	0.186867	0.452789
NK	HIST1H4C	21	21	21	0.0296055	0.898632	0.957239
NK	HIST1H2BC	21	20	21	0.240671	0.293302	0.56763
NK	HIST1H2AC	21	20	21	0.322054	0.154525	0.408806
NK	HIST1H1E	21	21	21	0.233199	0.308997	0.58263
NK	HIST1H2BD	21	20	17	0.381336	0.0880746	0.305627
NK	HIST1H2BE	21	18	20	0.180074	0.43475	0.688526
NK	HIST1H4D	21	19	18	-0.108956	0.638264	0.825553
NK	HIST1H2BF	21	21	17	-0.0134773	0.953763	0.981001
NK	HIST1H4E	21	20	21	0.133862	0.562938	0.779663
NK	HIST1H2BG	21	18	16	0.154509	0.503669	0.741073
NK	HIST1H2AE	21	21	21	-0.068985	0.766371	0.894537
NK	HIST1H1D	21	21	21	0.449603	0.0408694	0.201713
NK	HIST1H4F	21	20	20	0.155118	0.501969	0.739741
NK	HIST1H3F	21	20	21	-0.468024	0.0323824	0.17844
NK	HIST1H2BH	21	20	20	-0.00800013	0.972545	0.988559
NK	HIST1H3G	21	19	18	-0.281532	0.216333	0.487595
NK	HIST1H2BI	21	15	13	-0.137523	0.552206	0.774392
NK	HIST1H4H	21	20	19	-0.129971	0.57444	0.787073
NK	BTN3A2	21	21	21	0.882521	1.20247e-07	6.36322e-05
NK	BTN2A2	21	20	20	0.384377	0.0853615	0.300244
NK	BTN3A1	21	21	21	0.6487	0.00146718	0.0346035
NK	BTN3A3	21	20	21	0.457323	0.0371241	0.192203
NK	BTN2A1	21	20	21	0.559271	0.008392	0.0861013
NK	HMGN4	21	21	21	0.244153	0.286158	0.561548
NK	ABT1	21	20	21	0.1354	0.558419	0.777345
NK	ZNF322	21	20	20	0.020485	0.92977	0.970937
NK	HIST1H2BJ	21	18	18	0.115794	0.617196	0.812693
NK	HIST1H2AG	21	20	21	-0.219904	0.338156	0.608598
NK	HIST1H4I	21	17	16	-0.185864	0.41987	0.677128
NK	HIST1H2BK	21	21	21	0.220081	0.337759	0.608367
NK	HIST1H2AH	21	20	20	-0.208405	0.364638	0.630737
NK	ZNF184	21	19	18	-0.145502	0.529146	0.760409
NK	HIST1H2BL	21	17	13	0.246952	0.280496	0.555326
NK	HIST1H2AI	21	18	20	0.635999	0.00194152	0.0403496
NK	HIST1H3H	21	20	20	0.261807	0.25162	0.527168
NK	HIST1H2AJ	21	20	18	0.59188	0.0047055	0.0641192
NK	HIST1H4J	21	18	12	0.0267963	0.90821	0.962301
NK	HIST1H2BN	21	18	20	-0.0454591	0.844873	0.933202
NK	HIST1H2AK	21	19	20	0.156545	0.497996	0.736717
NK	HIST1H2AL	21	20	20	-0.340328	0.131155	0.375788
NK	HIST1H1B	21	21	21	-0.248628	0.277139	0.551634
NK	HIST1H3I	21	19	20	-0.107065	0.644136	0.828811
NK	HIST1H3J	21	15	17	-0.0245661	0.915822	0.965776
NK	HIST1H2AM	21	21	21	0.160533	0.486969	0.727918
NK	HIST1H2BO	21	18	14	-0.270016	0.236512	0.509701
NK	ZSCAN16	21	20	20	-0.142352	0.538196	0.766347
NK	ZKSCAN8	21	20	20	-0.0685875	0.767681	0.895353
NK	ZSCAN9	21	20	20	0.0755473	0.744827	0.882605
NK	ZKSCAN4	21	17	16	0.0750264	0.746531	0.883741
NK	ZSCAN26	21	20	21	0.178097	0.439893	0.69214
NK	PGBD1	21	15	17	0.460564	0.0356341	0.187541
NK	ZKSCAN3	21	16	19	-0.207245	0.367374	0.632967
NK	ZSCAN12	21	18	18	-0.0941298	0.684855	0.853666
NK	TRIM27	21	21	21	0.110768	0.632654	0.822321
NK	GABBR1	21	20	13	0.302868	0.182031	0.44636
NK	ZFP57	21	14	14	0.535891	0.0122816	0.105643
NK	HLA-F	21	21	21	0.567298	0.00731716	0.0799811
NK	HLA-G	21	17	16	0.380257	0.0890532	0.307147
NK	HLA-A	21	21	21	0.285436	0.209759	0.480615
NK	ZNRD1	21	21	21	0.250732	0.272959	0.54746
NK	PPP1R11	21	21	21	0.678915	0.00071449	0.0227414
NK	TRIM26	21	21	21	0.771545	4.21009e-05	0.00405596
NK	TRIM39	21	18	18	-0.17545	0.44683	0.698317
NK	RPP21	21	20	21	0.707094	0.000338001	0.0155183
NK	HLA-E	21	21	21	0.0404774	0.861706	0.943019
NK	GNL1	21	21	21	0.0690684	0.766096	0.894329
NK	PRR3	21	20	20	0.201629	0.380784	0.644404
NK	ABCF1	21	21	21	0.796773	1.54096e-05	0.00224585
NK	PPP1R10	21	21	21	0.41734	0.0597916	0.249138
NK	ATAT1	21	18	20	0.0895878	0.699362	0.862107
NK	C6orf136	21	20	21	0.341794	0.129397	0.373346
NK	DHX16	21	21	21	0.234049	0.307185	0.580768
NK	PPP1R18	21	21	21	0.185908	0.419759	0.677045
NK	NRM	21	21	20	0.44651	0.0424499	0.204816
NK	MDC 1.00	21	20	21	-0.114109	0.62236	0.816114
NK	TUBB	21	21	21	0.390134	0.080395	0.292005
NK	FLOT1	21	21	21	0.377248	0.0918229	0.311213
NK	IER3	21	21	21	-0.144608	0.531707	0.762322
NK	GTF2H4	21	20	21	0.110716	0.632815	0.822341
NK	VARS2	21	19	19	0.229077	0.317868	0.591605
NK	CCHCR1	21	20	20	-0.0469423	0.839874	0.930687
NK	TCF19	21	20	21	0.598115	0.00418379	0.060788
NK	HLA-C	21	21	21	0.0191136	0.934461	0.97324
NK	HLA-B	21	21	21	0.909942	1.07465e-08	1.10711e-05
NK	MICA	21	19	19	0.577661	0.00609957	0.0731831
NK	MICB	21	20	21	0.562394	0.0079594	0.083727
NK	ATP6V1G2-DDX39B	21	15	17	0.69394	0.000484275	0.0181093
NK	DDX39B	21	21	21	0.760952	6.19e-05	0.00529082
NK	ATP6V1G2	21	14	12	0.128908	0.577603	0.788436
NK	NFKBIL1	21	21	21	0.134212	0.561908	0.778969
NK	LTA	21	20	21	0.457854	0.0368767	0.191773
NK	TNF	21	19	19	0.0530606	0.819316	0.920536
NK	LTB	21	21	21	-0.148466	0.520696	0.753853
NK	LST1	21	19	21	-0.0882393	0.703688	0.863414
NK	NCR3	21	21	21	0.177225	0.442172	0.694188
NK	AIF1	21	19	20	0.00378476	0.987009	0.994357
NK	PRRC2A	21	21	21	0.00790228	0.972881	0.988706
NK	BAG6	21	21	21	0.136738	0.5545	0.775217
NK	APOM	21	18	18	0.257609	0.259581	0.535122
NK	C6orf47	21	20	20	-0.181221	0.431778	0.686302
NK	GPANK1	21	20	20	0.215476	0.348216	0.616456
NK	CSNK2B	21	19	21	0.86356	4.61277e-07	0.000176819
NK	LY6G5C	21	19	19	-0.135314	0.558671	0.777345
NK	ABHD16A	21	20	21	0.384246	0.0854768	0.300278
NK	MPIG6B	21	20	11	-0.0183109	0.937208	0.97423
NK	DDAH2	21	20	21	0.525924	0.0143334	0.115808
NK	CLIC1	21	21	21	0.163234	0.479571	0.723667
NK	MSH5	21	17	19	0.0328802	0.887485	0.953948
NK	VARS	21	20	21	-0.0320642	0.890261	0.954176
NK	LSM 2.00	21	21	21	0.169201	0.46343	0.712988
NK	HSPA1L	21	15	13	0.29856	0.188638	0.454909
NK	HSPA1A	21	20	21	0.0327591	0.887897	0.953988
NK	HSPA1B	21	18	20	0.0683258	0.768544	0.895808
NK	NEU1	21	19	21	0.217949	0.342575	0.612022
NK	EHMT2	21	20	21	0.1851	0.421817	0.678558
NK	C2	21	18	15	-0.147348	0.523877	0.756438
NK	NELFE	21	20	21	0.513645	0.0172334	0.128056
NK	SKIV2L	21	20	21	0.28412	0.21196	0.482782
NK	DXO	21	20	20	0.0272293	0.906733	0.961632
NK	STK19	21	20	21	0.375424	0.0935321	0.31402
NK	ATF6B	21	21	21	0.265912	0.24399	0.518541
NK	FKBPL	21	16	17	0.11664	0.614607	0.811338
NK	PPT2	21	15	13	0.119001	0.607412	0.807265
NK	AGPAT1	21	20	21	0.284553	0.211234	0.482354
NK	RNF5	21	20	21	0.127919	0.58055	0.789947
NK	AGER	21	18	18	0.317178	0.161221	0.416822
NK	PBX2	21	20	21	-0.00101115	0.996529	0.999078
NK	GPSM3	21	21	21	-0.100493	0.664712	0.842225
NK	HLA-DRA	21	19	21	0.539652	0.0115724	0.102617
NK	HLA-DRB5	21	20	21	0.628273	0.00228872	0.0431112
NK	HLA-DRB1	21	21	21	0.727642	0.000185224	0.0102215
NK	HLA-DQA1	21	18	18	0.574116	0.0064957	0.0753502
NK	HLA-DQB1	21	20	19	0.902708	2.17518e-08	1.90211e-05
NK	TAP2	21	20	21	0.30539	0.178237	0.44086
NK	PSMB8	21	21	21	0.597268	0.00425169	0.0611813
NK	PSMB9	21	21	21	0.612103	0.00318629	0.0517454
NK	TAP1	21	21	21	0.771718	4.183e-05	0.00405596
NK	HLA-DMB	21	20	21	0.441129	0.0453123	0.213296
NK	HLA-DMA	21	20	21	0.320379	0.156802	0.411005
NK	BRD2	21	21	21	0.480664	0.0274094	0.163822
NK	HLA-DOA	21	15	17	0.223316	0.330523	0.602145
NK	HLA-DPA1	21	21	21	0.543754	0.0108371	0.0993521
NK	HLA-DPB1	21	20	21	0.61155	0.00322151	0.0520941
NK	RXRB	21	20	21	-0.0757214	0.744258	0.882319
NK	SLC39A7	21	20	21	0.357208	0.111911	0.346264
NK	HSD17B8	21	20	19	0.0364553	0.875339	0.948423
NK	RING1	21	20	21	0.0990578	0.669236	0.84447
NK	VPS52	21	21	21	0.334858	0.137868	0.385555
NK	B3GALT4	21	21	21	0.163786	0.478067	0.722598
NK	WDR46	21	20	20	0.0857473	0.711707	0.867677
NK	PFDN6	21	20	21	0.612716	0.00314756	0.0512793
NK	RGL2	21	20	21	0.378309	0.0908383	0.310478
NK	TAPBP	21	21	21	0.581905	0.0056518	0.0700651
NK	ZBTB22	21	20	21	0.234221	0.306821	0.580549
NK	DAXX	21	20	21	0.633541	0.00204681	0.0415135
NK	KIFC1	21	18	20	0.523929	0.0147757	0.117608
NK	PHF1	21	20	20	-0.250792	0.272841	0.547416
NK	CUTA	21	21	21	0.0473665	0.838445	0.929776
NK	SYNGAP1	21	20	20	-0.196478	0.393321	0.656859
NK	ZBTB9	21	17	19	-0.474294	0.0298336	0.170623
NK	BAK1	21	21	21	0.0628923	0.786523	0.904887
NK	ITPR3	21	21	21	0.0972035	0.675098	0.847077
NK	UQCC2	21	21	21	0.317829	0.160316	0.415709
NK	LEMD2	21	21	21	-0.00600445	0.979392	0.991604
NK	HMGA1	21	21	21	0.588874	0.00497566	0.0657713
NK	SMIM29	21	21	21	0.38718	0.082916	0.296234
NK	NUDT3	21	21	21	-0.129602	0.575539	0.787398
NK	PACSIN1	21	20	20	0.611078	0.00325186	0.0523614
NK	ILRUN	21	20	21	0.312963	0.167171	0.424859
NK	SNRPC	21	21	21	0.617753	0.00284416	0.0489042
NK	UHRF1BP1	21	21	21	4.59288e-05	0.999842	0.99993
NK	TAF11	21	21	21	0.251013	0.272404	0.546829
NK	ANKS1A	21	20	21	0.382884	0.0866862	0.302935
NK	ZNF76	21	20	21	-0.279034	0.220611	0.492131
NK	DEF6	21	21	21	0.475098	0.0295187	0.169822
NK	PPARD	21	20	21	0.216012	0.346988	0.61528
NK	FANCE	21	15	19	-0.0637319	0.783737	0.903237
NK	FKBP5	21	21	21	0.637211	0.0018913	0.0399733
NK	LHFPL5	21	19	19	0.0169196	0.941971	0.97588
NK	SRPK1	21	21	21	0.592774	0.00462755	0.0637542
NK	MAPK14	21	20	21	0.377271	0.0918011	0.311213
NK	MAPK13	21	21	20	0.22668	0.323099	0.595514
NK	BRPF3	21	21	21	0.369426	0.099319	0.32342
NK	ETV7	21	16	19	-0.11507	0.619414	0.814142
NK	KCTD20	21	21	21	0.224723	0.327405	0.598963
NK	STK38	21	21	21	0.0958445	0.679406	0.849726
NK	SRSF3	21	21	21	0.471091	0.031115	0.175194
NK	CDKN1A	21	17	19	0.79774	1.47867e-05	0.00218306
NK	PPIL1	21	19	21	0.00737085	0.974704	0.990031
NK	C6orf89	21	21	21	0.178274	0.43943	0.69214
NK	PI16	21	17	12	0.0642017	0.78218	0.90254
NK	MTCH1	21	20	21	0.0668842	0.773304	0.897954
NK	FGD2	21	18	17	0.169689	0.462122	0.71194
NK	PIM1	21	21	21	-0.215462	0.348248	0.616456
NK	TBC1D22B	21	19	21	0.280621	0.217887	0.489186
NK	RNF8	21	20	20	0.173094	0.453053	0.703786
NK	CMTR1	21	20	21	0.22844	0.319252	0.59292
NK	CCDC167	21	21	21	0.0907212	0.695732	0.860244
NK	MDGA1	21	20	18	0.44848	0.0414377	0.202614
NK	ZFAND3	21	21	21	0.296918	0.191198	0.458262
NK	BTBD9	21	21	21	0.291055	0.200532	0.471001
NK	GLO1	21	21	21	0.307103	0.175692	0.437613
NK	GLP1R	21	14	12	0.266553	0.242814	0.517231
NK	SAYSD1	21	19	20	0.27115	0.234473	0.506938
NK	OARD1	21	21	21	-0.0536703	0.817273	0.91961
NK	NFYA	21	20	21	0.475262	0.029455	0.169795
NK	FOXP4	21	20	20	0.160806	0.48622	0.727504
NK	TFEB	21	21	21	0.388636	0.0816664	0.293559
NK	FRS3	21	16	19	0.01917	0.934268	0.97324
NK	USP49	21	18	20	0.0124149	0.957405	0.982911
NK	MED20	21	18	20	0.199144	0.386804	0.650471
NK	BYSL	21	20	20	-0.0357856	0.877612	0.94998
NK	CCND3	21	21	21	0.240585	0.29348	0.567847
NK	TAF8	21	21	21	0.575757	0.0063098	0.074447
NK	GUCA1B	21	16	15	0.0555971	0.810825	0.917132
NK	TRERF1	21	20	21	0.299938	0.186506	0.452597
NK	UBR2	21	21	21	0.305552	0.177995	0.440677
NK	TBCC	21	20	21	0.283739	0.212599	0.483269
NK	BICRAL	21	21	21	0.379909	0.0893701	0.307656
NK	C6orf226	21	21	21	-0.0999252	0.6665	0.842846
NK	CNPY3	21	21	21	-0.203843	0.375465	0.640402
NK	PEX6	21	20	19	0.163164	0.479764	0.723667
NK	PPP2R5D	21	20	21	0.0516844	0.82393	0.922474
NK	MEA1	21	21	21	0.275952	0.225964	0.498402
NK	KLHDC3	21	20	21	0.0649114	0.779829	0.901432
NK	RRP36	21	20	21	0.211528	0.357332	0.624561
NK	CUL7	21	18	19	-0.172058	0.455802	0.705934
NK	KLC4	21	18	20	0.403823	0.0694548	0.269475
NK	PTK7	21	14	15	-0.0239358	0.917974	0.966779
NK	SRF	21	19	21	0.469235	0.0318771	0.17677
NK	CUL9	21	19	21	0.432939	0.0499522	0.225608
NK	DNPH1	21	21	21	0.117703	0.611366	0.809835
NK	ZNF318	21	19	19	0.0764368	0.741921	0.881326
NK	ABCC10	21	19	19	0.0929324	0.688669	0.856327
NK	TJAP1	21	19	21	0.453994	0.038705	0.195659
NK	POLR1C	21	19	21	-0.0133752	0.954114	0.981146
NK	YIPF3	21	20	21	0.324273	0.151542	0.405947
NK	XPO5	21	18	21	0.65431	0.00129121	0.0328378
NK	POLH	21	20	20	0.351397	0.118289	0.356119
NK	GTPBP2	21	19	21	0.448328	0.0415154	0.202677
NK	MAD2L1BP	21	20	21	0.440829	0.045476	0.213536
NK	VEGFA	21	16	18	-0.019962	0.931559	0.971556
NK	TMEM63B	21	20	19	0.0392849	0.865744	0.944613
NK	SLC29A1	21	15	20	0.573525	0.00656372	0.0758157
NK	HSP90AB1	21	21	21	0.416504	0.060358	0.250237
NK	SLC35B2	21	20	21	0.112986	0.625812	0.818386
NK	NFKBIE	21	21	20	-0.372551	0.0962725	0.318866
NK	AARS2	21	20	20	-0.032357	0.889265	0.954038
NK	CDC5L	21	21	21	0.560297	0.00824779	0.0852155
NK	SUPT3H	21	21	21	0.493183	0.0230999	0.150057
NK	RUNX2	21	21	21	0.177472	0.441525	0.69365
NK	CLIC5	21	17	19	0.0662871	0.775277	0.898814
NK	ENPP4	21	20	20	-0.475481	0.0293695	0.169564
NK	ENPP5	21	21	17	0.227568	0.321154	0.594025
NK	TNFRSF21	21	11	11	-0.237192	0.300547	0.574528
NK	CD2AP	21	21	21	0.631104	0.00215589	0.0420037
NK	MMUT	21	20	19	0.190717	0.407614	0.666018
NK	CENPQ	21	20	20	0.119387	0.60624	0.806877
NK	MCM3	21	20	21	0.490262	0.0240536	0.152335
NK	PAQR8	21	19	19	0.138201	0.550232	0.773853
NK	EFHC1	21	20	20	-0.283977	0.212201	0.482942
NK	TRAM2	21	19	20	0.0220574	0.924393	0.968942
NK	TMEM14A	21	18	21	0.547317	0.0102299	0.0962135
NK	GSTA4	21	17	11	-0.229578	0.316783	0.590359
NK	ICK	21	20	19	0.0309045	0.894208	0.956103
NK	FBXO9	21	20	21	0.580925	0.00575274	0.0709297
NK	ELOVL5	21	21	21	0.299111	0.187784	0.453733
NK	GCLC	21	20	21	0.152746	0.508609	0.744854
NK	LRRC1	21	17	21	0.150407	0.515198	0.750292
NK	DST	21	20	20	0.235436	0.304246	0.578283
NK	KIAA1586	21	19	21	0.207832	0.365987	0.631867
NK	ZNF451	21	21	21	-0.00213554	0.99267	0.997232
NK	BAG2	21	20	21	0.617236	0.00287413	0.0489042
NK	RAB23	21	16	11	0.100497	0.6647	0.842225
NK	PRIM2	21	21	21	0.344662	0.126004	0.367664
NK	KHDRBS2	21	17	19	0.0486161	0.834239	0.927494
NK	PHF3	21	21	21	0.577197	0.00615026	0.0736735
NK	EYS	21	16	17	-0.00420341	0.985573	0.993967
NK	LMBRD1	21	21	21	0.520629	0.0155312	0.121269
NK	FAM135A	21	19	20	0.0676508	0.770772	0.896565
NK	SDHAF4	21	20	20	0.232402	0.3107	0.584968
NK	SMAP1	21	20	21	0.572669	0.00666328	0.0762822
NK	B3GAT2	21	17	12	0.0496384	0.830801	0.925483
NK	OGFRL1	21	20	21	0.136861	0.554141	0.774859
NK	KCNQ5	21	21	21	0.311812	0.168822	0.42743
NK	KHDC1	21	19	18	0.138612	0.549033	0.773501
NK	OOEP	21	20	21	0.656603	0.00122463	0.0315683
NK	DDX43	21	16	19	0.34687	0.123436	0.364095
NK	CGAS	21	21	21	0.208493	0.364431	0.630567
NK	MTO1	21	19	21	-0.00252597	0.99133	0.996628
NK	EEF1A1	21	21	21	0.403131	0.0699794	0.270199
NK	SLC17A5	21	21	20	0.0895167	0.69959	0.862107
NK	CD109	21	16	18	0.26359	0.248287	0.523563
NK	COX7A2	21	21	21	0.464153	0.0340392	0.183741
NK	TMEM30A	21	21	21	0.103905	0.653998	0.835277
NK	SENP6	21	21	21	0.55496	0.00902069	0.0897175
NK	MYO6	21	20	18	-0.464162	0.0340353	0.183741
NK	IRAK1BP1	21	19	20	0.151399	0.512399	0.747939
NK	PHIP	21	21	21	0.406483	0.0674663	0.265789
NK	HMGN3	21	21	21	-0.100703	0.664049	0.842042
NK	TTK	21	16	19	0.0358198	0.877496	0.949945
NK	BCKDHB	21	20	21	0.29004	0.202178	0.473595
NK	TENT5A	21	20	21	0.470896	0.0311943	0.175466
NK	IBTK	21	21	21	0.597866	0.00420373	0.0607989
NK	UBE3D	21	21	21	-0.139479	0.546513	0.77255
NK	DOP1A	21	20	21	0.353479	0.115974	0.351759
NK	PGM3	21	19	20	0.251737	0.270977	0.545892
NK	RWDD2A	21	14	14	0.43906	0.0464513	0.215886
NK	CYB5R4	21	21	21	0.431455	0.0508307	0.227738
NK	CEP162	21	20	21	0.320608	0.15649	0.41085
NK	NT5E	21	12	16	0.0508367	0.826775	0.92335
NK	SNX14	21	20	21	0.474351	0.0298115	0.170623
NK	SYNCRIP	21	20	21	0.516384	0.0165489	0.125829
NK	ZNF292	21	21	21	0.203402	0.376519	0.641396
NK	SMIM8	21	20	21	0.0309934	0.893905	0.956056
NK	SLC35A1	21	19	20	0.385473	0.0843994	0.29854
NK	RARS2	21	21	21	0.176353	0.444456	0.696715
NK	ORC3	21	21	21	0.0995568	0.667661	0.843331
NK	AKIRIN2	21	21	21	0.585772	0.00526782	0.0678195
NK	RNGTT	21	20	21	0.464649	0.0338232	0.183246
NK	PNRC1	21	21	21	0.257988	0.258855	0.534543
NK	PM20D2	21	21	20	0.0509489	0.826399	0.923202
NK	UBE2J1	21	20	21	0.137764	0.551503	0.774044
NK	RRAGD	21	16	17	-0.132307	0.567522	0.782581
NK	ANKRD6	21	21	20	0.156305	0.498663	0.737069
NK	LYRM2	21	20	21	0.226329	0.323869	0.596334
NK	MDN1	21	21	21	0.193978	0.399488	0.661687
NK	CASP8AP2	21	21	21	0.560126	0.00827178	0.0852155
NK	BACH2	21	21	21	0.228104	0.319985	0.593368
NK	MAP3K7	21	21	21	0.349267	0.120691	0.360394
NK	MANEA	21	19	19	0.108564	0.639478	0.826235
NK	UFL1	21	21	21	0.569845	0.00700085	0.0785461
NK	NDUFAF4	21	20	21	-0.210865	0.358875	0.625946
NK	KLHL32	21	15	13	-0.0300934	0.89697	0.956813
NK	MMS22L	21	21	21	0.296422	0.191976	0.459228
NK	FBXL4	21	21	20	0.218396	0.341562	0.61167
NK	COQ3	21	19	18	0.0564445	0.807993	0.915365
NK	PNISR	21	21	21	0.277672	0.222966	0.494475
NK	USP45	21	20	21	0.0323423	0.889315	0.954038
NK	TSTD3	21	17	21	0.585619	0.00528259	0.067856
NK	CCNC	21	20	21	0.40541	0.0682626	0.267221
NK	ASCC3	21	21	21	0.295313	0.193724	0.461643
NK	HACE1	21	21	20	0.359548	0.109414	0.342247
NK	PREP	21	21	21	0.532134	0.0130249	0.108873
NK	PRDM1	21	21	21	0.574196	0.00648652	0.0753502
NK	ATG5	21	20	21	0.348001	0.122135	0.361929
NK	CRYBG1	21	21	21	0.0579331	0.803024	0.913526
NK	RTN4IP1	21	18	21	0.653392	0.00131873	0.0331665
NK	QRSL1	21	19	21	0.46555	0.0334338	0.182378
NK	MTRES1	21	20	20	-0.0167872	0.942425	0.976037
NK	BEND3	21	15	16	-0.0863286	0.709834	0.866373
NK	PDSS2	21	20	21	0.325964	0.149297	0.402917
NK	SCML4	21	21	21	0.257143	0.260473	0.536228
NK	SEC63	21	21	21	0.443542	0.0440109	0.209796
NK	OSTM1	21	20	21	0.305514	0.178053	0.440693
NK	SNX3	21	21	21	0.0303411	0.896127	0.956664
NK	AFG1L	21	19	19	0.19137	0.405981	0.665204
NK	FOXO3	21	21	21	-0.0626208	0.787424	0.905459
NK	ARMC2	21	19	20	0.357811	0.111264	0.345229
NK	SESN1	21	21	21	0.0354884	0.878621	0.950529
NK	CEP57L1	21	20	21	0.532744	0.0129019	0.108092
NK	CD164	21	21	21	0.264284	0.246997	0.522005
NK	SMPD2	21	19	21	0.0399861	0.863369	0.943556
NK	MICAL1	21	19	21	-0.175564	0.44653	0.698137
NK	ZBTB24	21	20	21	0.21785	0.342801	0.612022
NK	AK9	21	20	21	0.293635	0.196388	0.465597
NK	FIG4	21	20	21	0.0416886	0.857607	0.940596
NK	WASF1	21	15	11	-0.087319	0.706646	0.865377
NK	CDC40	21	21	21	0.51314	0.0173622	0.128542
NK	METTL24	21	11	14	0.0258966	0.91128	0.964296
NK	CDK19	21	20	21	0.166	0.472056	0.718384
NK	AMD 1.00	21	21	21	0.0943616	0.684118	0.853402
NK	GTF3C6	21	21	21	0.421617	0.0569581	0.243504
NK	RPF2	21	19	21	0.276138	0.225638	0.497987
NK	MFSD4B	21	18	21	0.106806	0.644945	0.829173
NK	REV3L	21	21	21	0.0766464	0.741236	0.881326
NK	TRAF3IP2	21	20	21	-0.267245	0.241545	0.515561
NK	FYN	21	21	21	0.0348196	0.880893	0.951421
NK	TUBE1	21	20	21	0.0598148	0.796753	0.910553
NK	FAM229B	21	18	16	0.360336	0.108583	0.340609
NK	MARCKS	21	17	12	-0.124759	0.59001	0.795733
NK	HDAC2	21	21	21	0.399989	0.0723985	0.275315
NK	NT5DC1	21	20	21	0.0953027	0.681126	0.85079
NK	COL10A1	21	12	12	-0.451223	0.0400602	0.199651
NK	TSPYL4	21	20	21	0.294343	0.19526	0.463987
NK	DSE	21	18	20	-0.0189415	0.93505	0.973317
NK	TSPYL1	21	20	21	0.0976244	0.673766	0.846881
NK	CALHM6	21	20	20	0.0959734	0.678997	0.849499
NK	RWDD1	21	21	21	0.195127	0.396649	0.6598
NK	ZUP1	21	19	21	0.477457	0.0286097	0.167716
NK	KPNA5	21	21	21	0.4859	0.0255356	0.157676
NK	DCBLD1	21	18	21	0.575891	0.00629477	0.074447
NK	GOPC	21	21	21	0.411761	0.0636473	0.25808
NK	NUS1	21	20	21	0.40642	0.0675124	0.265789
NK	SLC35F1	21	18	21	0.82556	4.07184e-06	0.000964346
NK	CEP85L	21	21	21	0.489697	0.0242416	0.152929
NK	MCM9	21	21	21	0.316796	0.161755	0.417537
NK	ASF1A	21	18	21	0.212168	0.355843	0.623151
NK	FAM184A	21	13	11	-0.100331	0.665223	0.842469
NK	MAN1A1	21	21	21	0.357126	0.112	0.346264
NK	TBC1D32	21	20	21	0.590568	0.00482192	0.0648705
NK	HSF2	21	21	21	0.29166	0.199555	0.469385
NK	SERINC1	21	21	21	0.0645302	0.781092	0.901893
NK	RNF217	21	19	19	-0.0233971	0.919815	0.966891
NK	TPD52L1	21	15	12	0.0867125	0.708598	0.866373
NK	HDDC2	21	21	21	0.400523	0.0719827	0.274505
NK	NCOA7	21	21	21	0.209992	0.360915	0.627928
NK	HINT3	21	20	21	0.355114	0.11418	0.349205
NK	TRMT11	21	21	21	0.273685	0.229956	0.503348
NK	CENPW	21	20	21	0.439668	0.0461144	0.215208
NK	RNF146	21	20	21	0.306432	0.176686	0.438265
NK	ECHDC1	21	20	21	0.527993	0.0138862	0.113632
NK	THEMIS	21	20	20	0.524279	0.0146972	0.117236
NK	PTPRK	21	13	19	-0.257417	0.259947	0.535534
NK	ARHGAP18	21	20	21	0.629153	0.00224676	0.0427824
NK	L3MBTL3	21	21	21	0.117298	0.612598	0.810142
NK	SAMD3	21	21	21	0.530279	0.0134053	0.111093
NK	TMEM200A	21	17	21	0.331268	0.142404	0.392272
NK	EPB41L2	21	20	21	-0.0666676	0.774019	0.897954
NK	AKAP7	21	20	21	-0.0645395	0.781061	0.901893
NK	MED23	21	21	21	0.473008	0.0303433	0.172299
NK	ENPP3	21	12	21	-0.0592701	0.798567	0.910938
NK	ENPP1	21	11	18	0.255476	0.263684	0.539421
NK	STX7	21	21	21	0.496068	0.0221878	0.146561
NK	VNN 2.00	21	20	21	0.0549723	0.812915	0.91788
NK	SLC18B1	21	20	19	0.331306	0.142356	0.392272
NK	TBPL1	21	21	21	0.150677	0.514436	0.74949
NK	SGK1	21	16	21	0.139903	0.545282	0.771759
NK	ALDH8A1	21	12	12	-0.0901691	0.697499	0.861211
NK	HBS1L	21	21	21	0.405251	0.0683819	0.267596
NK	MYB	21	15	17	0.128592	0.578543	0.788734
NK	AHI1	21	20	21	0.444043	0.0437442	0.208767
NK	PDE7B	21	18	21	0.188341	0.41359	0.671094
NK	MTFR2	21	18	17	0.0408309	0.860509	0.942229
NK	BCLAF1	21	21	21	0.679848	0.000697886	0.0224112
NK	MAP7	21	14	14	0.508934	0.0184641	0.13268
NK	MAP3K5	21	21	21	0.483152	0.0265059	0.160106
NK	PEX7	21	20	20	-0.0399504	0.86349	0.943556
NK	IFNGR1	21	21	21	0.334348	0.138506	0.386068
NK	TNFAIP3	21	21	21	0.447072	0.0421592	0.203856
NK	PERP	21	16	19	0.051182	0.825616	0.922824
NK	HEBP2	21	21	21	-0.0470259	0.839592	0.930687
NK	NHSL1	21	16	16	-0.137624	0.551913	0.774392
NK	CCDC28A	21	21	21	0.433199	0.0497991	0.225365
NK	REPS1	21	21	21	0.324524	0.151207	0.405501
NK	ABRACL	21	21	21	0.323642	0.152387	0.406403
NK	HECA	21	21	21	0.0804466	0.728861	0.874756
NK	TXLNB	21	18	16	0.209402	0.362296	0.628919
NK	CITED2	21	21	21	-0.0817247	0.724713	0.873315
NK	VTA1	21	20	21	0.513808	0.0171923	0.128056
NK	HIVEP2	21	21	21	0.121478	0.599899	0.802893
NK	AIG1	21	21	21	-0.243352	0.287791	0.562711
NK	ADAT2	21	19	20	0.558524	0.00849836	0.0866451
NK	PEX3	21	20	21	0.249122	0.276153	0.550467
NK	FUCA2	21	20	21	0.375885	0.0930976	0.31355
NK	PHACTR2	21	21	21	0.603707	0.00375776	0.0577885
NK	LTV1	21	21	21	0.551294	0.00958521	0.0932916
NK	PLAGL1	21	18	21	0.45811	0.0367577	0.191278
NK	SF3B5	21	21	21	0.365428	0.103319	0.32946
NK	STX11	21	20	21	0.0968761	0.676135	0.848004
NK	UTRN	21	21	21	0.579736	0.00587714	0.0718401
NK	EPM2A	21	19	18	0.189425	0.410857	0.668665
NK	FBXO30	21	19	20	0.18156	0.430905	0.685745
NK	SHPRH	21	20	21	0.252619	0.269246	0.544432
NK	RAB32	21	19	19	-0.229092	0.317835	0.591605
NK	STXBP5	21	21	21	0.406462	0.0674818	0.265789
NK	UST	21	21	21	0.321472	0.155314	0.410087
NK	TAB2	21	20	21	0.45178	0.0397849	0.199416
NK	SUMO4	21	14	15	-0.274255	0.228949	0.502062
NK	ZC3H12D	21	18	15	-0.0796137	0.731568	0.87601
NK	PPIL4	21	21	21	0.214692	0.350015	0.618236
NK	GINM1	21	21	21	0.339261	0.132446	0.377732
NK	KATNA1	21	19	21	0.234439	0.306358	0.580093
NK	LATS1	21	21	21	0.034747	0.881139	0.951533
NK	NUP43	21	20	21	0.186948	0.417114	0.674661
NK	PCMT1	21	21	21	0.302917	0.181957	0.446274
NK	ULBP2	21	13	11	0.428081	0.0528719	0.233326
NK	ULBP3	21	14	12	0.292318	0.198496	0.46796
NK	MTHFD1L	21	19	21	0.113198	0.625161	0.818005
NK	ZBTB2	21	20	21	-0.0228775	0.92159	0.96764
NK	RMND1	21	19	21	0.490264	0.0240529	0.152335
NK	ARMT1	21	20	20	0.590323	0.00484388	0.0650709
NK	ESR1	21	14	16	0.322596	0.153793	0.408389
NK	SYNE1	21	21	21	0.243329	0.28784	0.562711
NK	FBXO5	21	20	21	0.320612	0.156485	0.41085
NK	MTRF1L	21	21	21	0.462689	0.0346831	0.185097
NK	RGS17	21	19	16	0.000306546	0.998948	0.999651
NK	OPRM1	21	13	18	0.0135116	0.953646	0.981001
NK	IPCEF1	21	21	21	0.754103	7.86178e-05	0.00607977
NK	SCAF8	21	21	21	0.368005	0.100727	0.325152
NK	TIAM2	21	18	20	0.463414	0.0343629	0.184611
NK	TFB1M	21	21	21	0.353948	0.115458	0.351241
NK	ARID1B	21	21	21	0.231149	0.313389	0.587502
NK	TMEM242	21	20	21	0.527391	0.0140152	0.114293
NK	ZDHHC14	21	20	21	0.131436	0.570099	0.784041
NK	SNX9	21	19	21	0.0370953	0.873167	0.947605
NK	SYNJ2	21	20	21	0.308086	0.174241	0.435335
NK	SERAC1	21	18	18	0.181077	0.432151	0.686418
NK	GTF2H5	21	20	21	-0.0503328	0.828468	0.924306
NK	TULP4	21	21	21	0.202743	0.378101	0.642394
NK	TMEM181	21	21	21	-0.202509	0.378665	0.642935
NK	DYNLT1	21	21	21	0.0123764	0.957537	0.982958
NK	SYTL3	21	21	21	0.116185	0.616	0.812188
NK	EZR	21	21	21	0.324972	0.150611	0.404381
NK	RSPH3	21	19	19	0.451613	0.039867	0.199442
NK	TAGAP	21	21	21	-0.116206	0.615936	0.812188
NK	SOD2	21	21	21	0.238774	0.297239	0.571841
NK	WTAP	21	21	21	-0.00538489	0.981518	0.992607
NK	ACAT2	21	20	21	0.590673	0.00481253	0.0648705
NK	TCP1	21	21	21	0.265236	0.245237	0.520394
NK	IGF2R	21	21	21	0.32087	0.156133	0.410842
NK	MAP3K4	21	20	21	0.376068	0.0929257	0.31327
NK	AGPAT4	21	20	21	0.252992	0.268515	0.543994
NK	PRKN	21	16	20	0.100729	0.663968	0.842042
NK	QKI	21	21	21	0.593621	0.0045547	0.0634125
NK	SFT2D1	21	20	21	0.216304	0.346322	0.614959
NK	MPC1	21	21	21	0.439769	0.0460587	0.215188
NK	RNASET2	21	21	21	0.0738084	0.750519	0.885695
NK	FGFR1OP	21	20	21	0.253964	0.266618	0.542106
NK	CCR6	21	17	15	-0.0784371	0.735397	0.878427
NK	AFDN	21	20	20	0.0972193	0.675048	0.847077
NK	WDR27	21	17	18	-0.0695783	0.764416	0.893469
NK	C6orf120	21	21	21	0.213055	0.353788	0.621645
NK	PHF10	21	21	21	0.161743	0.48365	0.725849
NK	TCTE3	21	14	18	0.155658	0.500462	0.738481
NK	ERMARD	21	20	21	0.454007	0.0386986	0.195659
NK	DLL1	21	20	19	0.37158	0.0972109	0.320503
NK	FAM120B	21	19	21	0.546188	0.0104192	0.0974053
NK	PSMB1	21	21	21	0.598009	0.00419228	0.060788
NK	TBP	21	21	21	0.275546	0.226676	0.499196
NK	PDCD2	21	20	21	0.413785	0.0622272	0.254635
NK	PDGFA	21	16	20	0.390569	0.0800287	0.291872
NK	PRKAR1B	21	20	21	0.180032	0.434858	0.68857
NK	DNAAF5	21	19	21	0.324603	0.151102	0.405316
NK	SUN1	21	20	21	0.173862	0.451019	0.702259
NK	GET4	21	21	21	0.336313	0.13606	0.384089
NK	ADAP1	21	21	21	0.596305	0.00433008	0.061683
NK	COX19	21	20	21	0.19602	0.394449	0.657878
NK	C7orf50	21	20	21	0.142852	0.536755	0.765408
NK	GPR146	21	19	16	-0.222046	0.333352	0.603911
NK	ZFAND2A	21	20	20	0.146706	0.525707	0.758214
NK	INTS1	21	21	21	0.0333994	0.885719	0.953671
NK	MAFK	21	20	20	0.40824	0.0661758	0.262945
NK	PSMG3	21	20	21	0.363524	0.105265	0.333237
NK	MAD1L1	21	20	20	-0.17643	0.444256	0.696537
NK	MRM2	21	18	17	0.08032	0.729272	0.87488
NK	NUDT1	21	21	21	0.515255	0.0168284	0.127029
NK	SNX8	21	19	20	-0.240419	0.293822	0.568249
NK	EIF3B	21	21	21	0.18445	0.423477	0.679845
NK	CHST12	21	21	21	0.0619438	0.789672	0.906432
NK	LFNG	21	20	20	-0.259893	0.25523	0.530815
NK	BRAT1	21	20	21	0.250376	0.273663	0.548209
NK	IQCE	21	20	18	0.289909	0.202391	0.473751
NK	TTYH3	21	19	19	0.0173145	0.940619	0.975614
NK	AMZ1	21	14	12	-0.419277	0.0584955	0.246928
NK	GNA12	21	20	21	0.167721	0.467407	0.715581
NK	CARD11	21	21	21	0.153173	0.50741	0.74425
NK	FOXK1	21	21	21	0.1322	0.567839	0.782827
NK	AP5Z1	21	20	21	0.347084	0.123189	0.363649
NK	RBAK-RBAKDN	21	19	20	0.308905	0.17304	0.433763
NK	RBAK	21	20	21	0.100569	0.664473	0.842204
NK	WIPI2	21	21	21	0.0516266	0.824124	0.922474
NK	SLC29A4	21	13	12	0.419935	0.0580603	0.246084
NK	TNRC18	21	21	21	0.180757	0.43298	0.686966
NK	FBXL18	21	18	19	0.0616234	0.790737	0.907257
NK	ACTB	21	21	21	0.0176358	0.939519	0.975295
NK	FSCN1	21	14	11	0.0430774	0.852913	0.938254
NK	RNF216	21	21	21	0.184574	0.423161	0.679845
NK	CCZ1	21	20	21	0.377468	0.0916175	0.311213
NK	PMS2	21	21	21	0.0281192	0.903698	0.960152
NK	AIMP2	21	21	21	0.145892	0.528033	0.759847
NK	EIF2AK1	21	20	21	0.322272	0.154231	0.408592
NK	USP42	21	20	21	0.223169	0.330849	0.602435
NK	CYTH3	21	20	19	0.391703	0.0790797	0.289697
NK	RAC1	21	21	21	0.247818	0.278758	0.553523
NK	DAGLB	21	18	19	0.218257	0.341878	0.611945
NK	KDELR2	21	20	21	0.137989	0.550849	0.773853
NK	ZDHHC4	21	20	21	-0.0250308	0.914235	0.965142
NK	C7orf26	21	20	21	0.491912	0.0235111	0.151113
NK	ZNF853	21	19	19	0.418846	0.0587822	0.247587
NK	ZNF316	21	19	19	0.238189	0.29846	0.573318
NK	ZNF12	21	20	21	-0.186608	0.417977	0.675418
NK	CCZ1B	21	21	21	0.598922	0.00411995	0.0603551
NK	C1GALT1	21	21	21	0.321338	0.155496	0.410228
NK	MIOS	21	21	21	0.26561	0.244547	0.519433
NK	RPA3	21	21	21	0.342131	0.128995	0.373064
NK	UMAD1	21	21	21	0.450311	0.0405141	0.201071
NK	GLCCI1	21	21	21	0.564786	0.00764056	0.0820963
NK	ICA1	21	18	20	0.0391459	0.866215	0.944613
NK	NDUFA4	21	21	21	0.173532	0.451892	0.703042
NK	PHF14	21	21	21	0.458928	0.0363803	0.189886
NK	TMEM106B	21	20	21	0.0110455	0.9621	0.984442
NK	ARL4A	21	20	21	-0.0426286	0.854429	0.939377
NK	CRPPA	21	21	20	0.13748	0.552332	0.77441
NK	ANKMY2	21	21	21	0.314136	0.1655	0.422886
NK	BZW2	21	20	21	0.551883	0.00949255	0.0928669
NK	TSPAN13	21	17	18	0.0774521	0.738607	0.879582
NK	AHR	21	21	21	-0.158211	0.493375	0.732778
NK	SNX13	21	21	21	0.632625	0.00208728	0.0415135
NK	HDAC9	21	20	21	0.0318521	0.890983	0.954577
NK	TWISTNB	21	21	21	0.430228	0.0515659	0.230155
NK	MACC1	21	17	20	-0.0793133	0.732545	0.876586
NK	SP4	21	21	21	0.364909	0.103847	0.330218
NK	CDCA7L	21	20	21	0.477448	0.028613	0.167716
NK	RAPGEF5	21	14	17	0.156421	0.49834	0.736783
NK	STEAP1B	21	17	18	0.525004	0.0145361	0.116699
NK	TOMM7	21	21	21	0.448752	0.0412995	0.202455
NK	FAM126A	21	20	21	0.671312	0.000862762	0.0255413
NK	KLHL7	21	21	21	0.192574	0.402976	0.663637
NK	NUP42	21	21	21	0.564151	0.00772416	0.082322
NK	MALSU1	21	20	21	0.0978671	0.672998	0.846225
NK	TRA2A	21	21	21	0.591833	0.00470967	0.0641192
NK	CCDC126	21	20	21	0.17813	0.439807	0.69214
NK	FAM221A	21	19	20	0.5084	0.0186082	0.133156
NK	MPP6	21	19	21	0.0523835	0.821585	0.921486
NK	OSBPL3	21	20	21	0.369309	0.0994347	0.323474
NK	CYCS	21	21	21	0.541475	0.0112407	0.101255
NK	C7orf31	21	20	19	0.112285	0.62797	0.819565
NK	NFE2L3	21	16	21	0.436718	0.0477678	0.219581
NK	HNRNPA2B1	21	21	21	0.632497	0.00209296	0.041522
NK	CBX3	21	21	21	0.707103	0.000337917	0.0155183
NK	SNX10	21	21	21	0.327738	0.146966	0.399117
NK	SKAP2	21	20	21	0.166968	0.469437	0.716728
NK	HOXA3	21	16	18	0.618076	0.00282557	0.0489042
NK	HOXA5	21	12	13	-0.0826298	0.72178	0.871712
NK	HOXA7	21	16	15	0.56163	0.00806358	0.0840861
NK	HOXA9	21	18	17	0.727152	0.000188011	0.0102755
NK	HOXA10	21	19	20	0.50343	0.0199905	0.137812
NK	HIBADH	21	20	20	0.394387	0.0768672	0.285471
NK	TAX1BP1	21	21	21	0.723292	0.000211286	0.0111716
NK	JAZF1	21	21	21	0.380342	0.088976	0.307067
NK	CREB5	21	18	14	-0.117443	0.612158	0.810035
NK	CPVL	21	19	15	-0.0324351	0.888999	0.954038
NK	CHN2	21	20	18	0.1698	0.461825	0.711886
NK	SCRN1	21	20	20	0.19289	0.402191	0.663405
NK	FKBP14	21	20	18	-0.12373	0.593103	0.797256
NK	PLEKHA8	21	18	20	0.136427	0.555409	0.775662
NK	MTURN	21	20	21	0.484938	0.025872	0.15804
NK	ZNRF2	21	21	21	0.175037	0.447917	0.699536
NK	NOD1	21	20	21	0.421258	0.0571923	0.243963
NK	GGCT	21	21	21	-0.0724708	0.754905	0.887738
NK	GARS	21	21	21	0.283874	0.212373	0.483043
NK	LSM 5.00	21	21	21	-0.0884762	0.702928	0.863087
NK	AVL9	21	21	21	0.230378	0.315052	0.588867
NK	KBTBD2	21	21	21	0.214901	0.349534	0.617948
NK	NT5C3A	21	21	21	0.582647	0.00557641	0.0695095
NK	RP9	21	21	21	0.0838795	0.717737	0.869371
NK	BBS9	21	21	21	0.401809	0.0709893	0.272435
NK	DPY19L1	21	20	19	0.191428	0.405836	0.665063
NK	HERPUD2	21	21	21	0.542977	0.0109735	0.0997971
NK	SEPTIN7	21	21	21	0.704518	0.000363206	0.0157211
NK	EEPD1	21	15	17	-0.0903112	0.697045	0.861117
NK	ANLN	21	16	21	0.011109	0.961882	0.984437
NK	AOAH	21	21	21	0.379226	0.0899951	0.308687
NK	ELMO1	21	21	21	0.389311	0.081092	0.292931
NK	GPR141	21	19	12	-0.480895	0.0273243	0.163551
NK	EPDR1	21	20	17	-0.375321	0.0936288	0.314161
NK	STARD3NL	21	21	21	0.248569	0.277257	0.551634
NK	TRGC2	21	19	21	0.282001	0.215536	0.486443
NK	TRGC1	21	20	21	0.00177212	0.993917	0.997691
NK	TRGJP1	21	17	11	0.585486	0.00529546	0.0679445
NK	TRGV10	21	19	19	0.161532	0.484225	0.72621
NK	TRGV9	21	21	21	0.261164	0.252829	0.52832
NK	TRGV8	21	16	18	-0.239831	0.295042	0.569834
NK	TRGV7	21	20	18	0.168453	0.465438	0.714628
NK	TRGV5	21	20	14	0.385373	0.0844868	0.298596
NK	TRGV4	21	15	15	0.349403	0.120536	0.360133
NK	TRGV3	21	17	20	0.128486	0.57886	0.788734
NK	VPS41	21	21	21	0.267804	0.240524	0.514767
NK	YAE1	21	17	20	0.193508	0.400654	0.662325
NK	RALA	21	21	21	0.335818	0.136673	0.384315
NK	CDK13	21	21	21	0.454304	0.0385556	0.195582
NK	MPLKIP	21	20	21	0.2457	0.28302	0.558128
NK	PSMA2	21	19	21	0.332055	0.141401	0.390915
NK	STK17A	21	21	21	0.285271	0.210033	0.48082
NK	COA1	21	21	21	0.112656	0.626828	0.819149
NK	BLVRA	21	19	21	0.37725	0.0918211	0.311213
NK	URGCP	21	19	19	0.0222299	0.923804	0.968593
NK	UBE2D4	21	20	20	0.117674	0.611454	0.809839
NK	DBNL	21	21	21	0.503791	0.0198873	0.137516
NK	POLM	21	20	19	-0.1042	0.653078	0.834741
NK	AEBP1	21	17	18	-0.46057	0.0356313	0.187541
NK	POLD2	21	21	21	-0.0707175	0.760666	0.89138
NK	YKT6	21	21	21	0.475689	0.0292888	0.169357
NK	NUDCD3	21	21	21	0.439203	0.0463721	0.215783
NK	DDX56	21	20	21	0.440302	0.0457648	0.214626
NK	TMED4	21	21	21	0.22963	0.31667	0.590244
NK	OGDH	21	21	21	0.178461	0.438945	0.692122
NK	ZMIZ2	21	20	21	0.120111	0.60404	0.805654
NK	PPIA	21	21	21	0.42543	0.0545199	0.238103
NK	H2AFV	21	21	21	0.472459	0.0305627	0.173285
NK	PURB	21	20	21	0.122007	0.598302	0.801685
NK	MYO1G	21	21	21	0.313681	0.166147	0.423964
NK	CCM2	21	21	21	0.379526	0.08972	0.30806
NK	TBRG4	21	20	21	0.298662	0.18848	0.454735
NK	TNS3	21	16	15	-0.251501	0.271444	0.546532
NK	HUS1	21	21	21	0.109027	0.638043	0.825361
NK	UPP1	21	21	21	0.402476	0.0704782	0.271426
NK	IKZF1	21	21	21	0.036514	0.875139	0.948423
NK	FIGNL1	21	18	21	0.400539	0.0719705	0.274505
NK	GRB10	21	14	13	0.133474	0.56408	0.780269
NK	SEC61G	21	21	21	0.426101	0.054099	0.237268
NK	LANCL2	21	21	20	0.152159	0.51026	0.746158
NK	VOPP1	21	21	21	0.395663	0.0758318	0.283758
NK	NIPSNAP2	21	21	21	-0.0093117	0.968046	0.986896
NK	PSPH	21	19	18	0.130523	0.572803	0.786523
NK	CCT6A	21	21	21	0.406614	0.0673689	0.265788
NK	SUMF2	21	21	21	0.506896	0.019018	0.134142
NK	PHKG1	21	13	12	0.0844333	0.715947	0.869176
NK	CHCHD2	21	21	21	0.469332	0.0318371	0.176721
NK	ZNF727	21	14	13	0.045071	0.846182	0.933922
NK	ZNF736	21	20	20	0.202453	0.3788	0.643003
NK	ZNF680	21	20	21	0.188806	0.412417	0.669869
NK	ZNF107	21	21	21	-0.278883	0.22087	0.492481
NK	ZNF138	21	20	21	0.310399	0.170863	0.429996
NK	ZNF273	21	20	18	-0.337734	0.134309	0.381214
NK	ZNF117	21	16	18	0.111278	0.631078	0.82121
NK	ERV3-1	21	20	20	0.36684	0.101893	0.327119
NK	ZNF92	21	21	21	0.261568	0.25207	0.527624
NK	VKORC1L1	21	20	21	0.290236	0.201859	0.473043
NK	GUSB	21	21	21	0.0904467	0.696611	0.860804
NK	ASL	21	21	21	0.406768	0.0672555	0.265513
NK	CRCP	21	20	21	0.74375	0.00011127	0.00744071
NK	TPST1	21	18	20	-0.272594	0.231893	0.504838
NK	KCTD7	21	20	20	0.408637	0.0658875	0.262527
NK	RABGEF1	21	20	19	0.203388	0.376555	0.641396
NK	TMEM248	21	21	21	-0.161071	0.48549	0.727148
NK	SBDS	21	21	21	0.46127	0.0353161	0.186645
NK	TYW1	21	21	21	-0.0866328	0.708855	0.866373
NK	AUTS2	21	21	21	0.330534	0.143344	0.393692
NK	TYW1B	21	20	21	0.185727	0.42022	0.677405
NK	POM121	21	21	21	-0.158622	0.492236	0.731558
NK	NSUN5	21	21	21	0.0254141	0.912926	0.964575
NK	BAZ1B	21	21	21	0.474937	0.0295814	0.170097
NK	BCL7B	21	21	21	0.578473	0.00601174	0.0728402
NK	TBL2	21	19	21	0.244952	0.284535	0.559811
NK	DNAJC30	21	20	21	-0.273153	0.230898	0.504272
NK	BUD23	21	21	21	0.515161	0.0168517	0.127036
NK	STX1A	21	19	17	0.20937	0.36237	0.628919
NK	ABHD11	21	20	21	0.107147	0.643883	0.828579
NK	LIMK1	21	20	21	0.333227	0.139916	0.388228
NK	EIF4H	21	21	21	0.56544	0.00755531	0.0812571
NK	LAT2	21	21	21	0.342068	0.129069	0.373064
NK	RFC2	21	21	21	0.422038	0.0566848	0.243134
NK	CLIP2	21	19	18	-0.00616218	0.978851	0.991233
NK	GTF2I	21	21	21	0.790895	1.97105e-05	0.00260546
NK	NCF1	21	18	21	0.0697777	0.763759	0.893234
NK	GTF2IRD2	21	19	20	-0.00104913	0.996399	0.999078
NK	CASTOR2	21	20	19	-0.394577	0.0767121	0.2853
NK	RCC1L	21	20	21	0.74969	9.13489e-05	0.00661724
NK	GTF2IRD2B	21	21	21	0.399439	0.0728282	0.276431
NK	TRIM73	21	20	21	0.555363	0.00896033	0.0893767
NK	POM121C	21	21	21	0.158941	0.491357	0.731023
NK	HIP1	21	20	21	0.20478	0.373227	0.638086
NK	RHBDD2	21	20	21	-0.0272252	0.906747	0.961632
NK	POR	21	20	21	0.613292	0.00311157	0.0510423
NK	TMEM120A	21	19	21	0.372664	0.0961632	0.318712
NK	STYXL1	21	20	21	0.324186	0.151659	0.405947
NK	MDH2	21	21	21	0.328612	0.145827	0.397485
NK	HSPB1	21	21	21	0.266953	0.242079	0.516314
NK	YWHAG	21	20	21	-0.0371591	0.872951	0.947576
NK	DTX2	21	20	21	0.202219	0.379361	0.643527
NK	POMZP3	21	19	20	0.36004	0.108894	0.341115
NK	CCDC146	21	20	20	0.627999	0.00230195	0.0431112
NK	FGL2	21	20	19	0.358696	0.110318	0.343692
NK	GSAP	21	21	21	0.324301	0.151505	0.405947
NK	PTPN12	21	21	21	0.0733025	0.752177	0.886184
NK	RSBN1L	21	21	21	0.496374	0.0220929	0.146188
NK	TMEM60	21	19	20	0.705592	0.000352505	0.0156266
NK	PHTF2	21	19	21	0.268432	0.239382	0.513351
NK	MAGI2	21	13	12	-0.162804	0.480744	0.724096
NK	GNAI1	21	14	19	0.386764	0.0832753	0.296763
NK	SEMA3A	21	16	19	0.305768	0.177673	0.440204
NK	KIAA1324L	21	18	20	0.410523	0.0645278	0.259848
NK	DMTF1	21	21	21	0.49657	0.0220322	0.146154
NK	TMEM243	21	21	21	0.542007	0.0111454	0.100636
NK	CROT	21	19	20	0.339324	0.132369	0.377732
NK	ABCB1	21	21	21	0.227599	0.321087	0.594025
NK	RUNDC3B	21	13	14	0.243574	0.28734	0.562507
NK	SLC25A40	21	21	21	0.387573	0.0825776	0.295667
NK	DBF4	21	21	21	0.567004	0.00735449	0.080159
NK	ADAM22	21	19	20	-0.0777899	0.737506	0.879108
NK	SRI	21	21	21	0.469459	0.0317845	0.176721
NK	GTPBP10	21	19	21	0.496926	0.0219222	0.145738
NK	CLDN12	21	12	12	-0.202578	0.378498	0.642779
NK	CDK14	21	18	17	0.0418064	0.857209	0.94025
NK	MTERF1	21	21	21	0.369433	0.0993118	0.32342
NK	AKAP9	21	21	21	0.637113	0.00189531	0.0399733
NK	CYP51A1	21	20	21	0.169095	0.463716	0.71317
NK	KRIT1	21	20	21	0.401681	0.071088	0.272595
NK	ANKIB1	21	21	21	0.708074	0.00032882	0.0153198
NK	GATAD1	21	19	21	0.0910809	0.694582	0.859622
NK	PEX1	21	20	21	0.572323	0.00670398	0.0765646
NK	RBM48	21	21	21	0.080391	0.729041	0.874793
NK	FAM133B	21	21	21	0.494801	0.0225849	0.147639
NK	CDK6	21	20	21	0.727215	0.00018765	0.0102755
NK	SAMD9	21	20	21	0.547568	0.0101882	0.0960357
NK	SAMD9L	21	21	21	0.558011	0.008572	0.0872375
NK	VPS50	21	20	21	0.457695	0.0369507	0.191925
NK	BET1	21	19	20	0.283552	0.212914	0.483679
NK	CASD1	21	21	21	0.3487	0.121337	0.361183
NK	SGCE	21	16	14	-0.17474	0.4487	0.700373
NK	PPP1R9A	21	21	21	0.356928	0.112212	0.346396
NK	PON2	21	20	21	0.319869	0.157501	0.412136
NK	SLC25A13	21	21	21	0.24485	0.284742	0.560026
NK	SEM1	21	21	21	0.643351	0.00165336	0.0371449
NK	SDHAF3	21	20	21	0.453951	0.0387256	0.195659
NK	ASNS	21	18	20	0.130966	0.571491	0.785488
NK	LMTK2	21	21	21	0.120569	0.602653	0.80461
NK	TECPR1	21	20	20	-0.0825801	0.721941	0.871784
NK	BRI3	21	21	21	-0.0825579	0.722013	0.871784
NK	BAIAP2L1	21	19	21	0.612575	0.00315641	0.0513334
NK	TRRAP	21	21	21	0.360669	0.108233	0.339793
NK	SMURF1	21	21	21	0.0708233	0.760318	0.891337
NK	ARPC1A	21	18	16	-0.200475	0.383572	0.647527
NK	ARPC1B	21	21	21	0.875155	2.07985e-07	0.000102799
NK	PDAP1	21	20	21	0.460063	0.0358615	0.188476
NK	BUD31	21	21	21	0.359948	0.108992	0.341327
NK	PTCD1	21	19	17	0.17437	0.449677	0.701513
NK	CPSF4	21	20	21	-0.378969	0.0902311	0.309051
NK	ATP5MF	21	21	21	0.533365	0.0127775	0.107721
NK	ZNF789	21	20	20	-0.0536203	0.81744	0.91961
NK	ZNF394	21	20	21	-0.108095	0.640936	0.826574
NK	ZKSCAN5	21	20	20	0.111056	0.631763	0.821673
NK	FAM200A	21	18	20	-0.0323121	0.889417	0.954038
NK	ZNF655	21	20	21	0.555346	0.00896283	0.0893767
NK	ZSCAN25	21	20	20	-0.0145436	0.95011	0.979425
NK	CYP3A5	21	13	11	0.357891	0.111177	0.345187
NK	TRIM4	21	21	21	0.390587	0.0800143	0.291872
NK	ZKSCAN1	21	20	21	0.239308	0.296127	0.570501
NK	ZSCAN21	21	18	18	-0.028273	0.903174	0.960007
NK	ZNF3	21	18	20	-0.0606704	0.793905	0.908897
NK	COPS6	21	21	21	0.144921	0.53081	0.761687
NK	MCM7	21	21	21	0.653089	0.00132792	0.0332215
NK	AP4M1	21	20	20	0.184562	0.423191	0.679845
NK	TAF6	21	20	21	0.0654891	0.777917	0.900764
NK	CNPY4	21	21	21	0.0301707	0.896707	0.956786
NK	MBLAC1	21	18	16	0.0804863	0.728732	0.874756
NK	LAMTOR4	21	21	21	-0.0518395	0.82341	0.922219
NK	MAP11	21	19	20	-0.13796	0.550933	0.773853
NK	STAG3	21	18	20	0.0363569	0.875673	0.948513
NK	CASTOR3	21	20	20	-0.00803331	0.972431	0.988559
NK	PVRIG	21	19	20	0.181199	0.431837	0.686302
NK	PILRB	21	21	21	0.454743	0.0383449	0.195184
NK	PILRA	21	20	18	-0.117802	0.611062	0.809742
NK	ZCWPW1	21	21	20	-0.0223261	0.923475	0.968545
NK	MEPCE	21	20	20	0.0959827	0.678968	0.849499
NK	PPP1R35	21	20	21	-0.103897	0.654025	0.835277
NK	TSC22D4	21	21	21	0.31961	0.157857	0.412627
NK	AGFG2	21	20	21	-0.130082	0.574113	0.787073
NK	SAP25	21	19	19	0.289508	0.203044	0.474707
NK	LRCH4	21	21	21	-0.14802	0.521965	0.75502
NK	PCOLCE	21	18	20	-0.154074	0.504886	0.742053
NK	MOSPD3	21	20	21	0.0662965	0.775246	0.898814
NK	TFR2	21	18	18	0.232098	0.311352	0.585641
NK	GNB2	21	21	21	0.127708	0.58118	0.790104
NK	GIGYF1	21	20	21	-0.269307	0.237794	0.511193
NK	POP7	21	20	21	0.4259	0.0542246	0.237361
NK	SLC12A9	21	20	20	0.228194	0.319789	0.593368
NK	TRIP6	21	15	13	-0.221164	0.335326	0.606136
NK	SRRT	21	21	21	0.176091	0.445144	0.697001
NK	UFSP1	21	14	12	0.0378762	0.870518	0.946499
NK	TRIM56	21	20	21	0.456515	0.0375032	0.192913
NK	SERPINE1	21	18	17	0.14256	0.537597	0.766127
NK	AP1S1	21	20	20	0.658937	0.00115985	0.0308065
NK	PLOD3	21	20	19	-0.192279	0.403712	0.664164
NK	ZNHIT1	21	20	21	0.339973	0.131584	0.376408
NK	CLDN15	21	19	19	0.148935	0.519366	0.753048
NK	FIS1	21	21	21	0.0746269	0.747838	0.884477
NK	IFT22	21	18	18	0.253651	0.267228	0.542765
NK	CUX1	21	21	21	-0.0506671	0.827345	0.923714
NK	SH2B2	21	15	13	-0.150379	0.515277	0.75031
NK	PRKRIP1	21	21	21	0.154008	0.505072	0.742053
NK	ORAI2	21	20	21	0.468968	0.031988	0.17707
NK	ALKBH4	21	20	21	0.153605	0.506201	0.743186
NK	LRWD1	21	19	19	0.145474	0.529227	0.760409
NK	POLR2J	21	21	21	0.774198	3.81047e-05	0.00390195
NK	POLR2J3	21	18	18	0.710266	0.000309043	0.0146996
NK	RASA4	21	17	16	0.339534	0.132115	0.377432
NK	POLR2J2	21	14	13	0.478194	0.0283302	0.166869
NK	FAM185A	21	20	20	-0.0034417	0.988187	0.995014
NK	FBXL13	21	18	15	-0.41213	0.0633865	0.257625
NK	ARMC10	21	20	21	0.313204	0.166827	0.424773
NK	NAPEPLD	21	20	20	0.0440227	0.84972	0.936215
NK	PMPCB	21	21	21	0.399251	0.0729762	0.276734
NK	DNAJC2	21	20	21	0.439921	0.0459745	0.215049
NK	PSMC2	21	20	21	0.538754	0.0117386	0.103525
NK	SLC26A5	21	11	14	0.339939	0.131625	0.376416
NK	ORC5	21	21	21	0.483009	0.0265573	0.160246
NK	LHFPL3	21	17	14	0.127465	0.581905	0.790669
NK	KMT2E	21	21	21	0.760474	6.29572e-05	0.00533756
NK	SRPK2	21	21	21	0.164599	0.475854	0.72098
NK	PUS7	21	19	20	0.258554	0.257775	0.532991
NK	RINT1	21	20	21	0.424022	0.0554109	0.240332
NK	EFCAB10	21	16	13	0.0638944	0.783199	0.903016
NK	ATXN7L1	21	20	19	0.146748	0.525588	0.758138
NK	CDHR3	21	20	18	0.195664	0.395325	0.658324
NK	SYPL1	21	20	21	-0.0192003	0.934165	0.97324
NK	NAMPT	21	20	21	0.409525	0.0652447	0.261255
NK	CCDC71L	21	21	21	-0.14482	0.531099	0.761834
NK	PIK3CG	21	21	21	0.61437	0.0030451	0.0503882
NK	PRKAR2B	21	18	21	0.0152912	0.947548	0.978714
NK	HBP1	21	21	21	0.373014	0.095827	0.318155
NK	COG5	21	21	21	0.454713	0.0383589	0.195184
NK	DUS4L	21	21	20	-0.145273	0.529802	0.760951
NK	BCAP29	21	20	21	0.265092	0.245503	0.520735
NK	CBLL1	21	21	21	0.275732	0.226349	0.498864
NK	DLD	21	21	21	0.254918	0.264765	0.540078
NK	PNPLA8	21	21	21	0.462986	0.0345517	0.184788
NK	THAP5	21	20	20	0.37676	0.0922778	0.312076
NK	DNAJB9	21	20	20	-0.0769145	0.740361	0.880655
NK	IMMP2L	21	20	21	0.0536673	0.817283	0.91961
NK	LRRN3	21	13	18	-0.0296633	0.898435	0.957119
NK	DOCK4	21	16	17	0.0573734	0.804891	0.914086
NK	ZNF277	21	20	21	0.178605	0.438568	0.691778
NK	IFRD1	21	21	21	0.451249	0.0400471	0.199651
NK	TMEM168	21	19	21	0.160446	0.487207	0.727962
NK	BMT2	21	21	21	0.328571	0.14588	0.397485
NK	SMIM30	21	21	21	0.456223	0.0376406	0.193254
NK	MDFIC	21	21	21	0.379779	0.0894885	0.307656
NK	TFEC	21	16	13	0.0640234	0.782771	0.902856
NK	TES	21	21	21	0.44969	0.0408254	0.201713
NK	CAPZA2	21	21	21	0.446031	0.0426987	0.205594
NK	ST7	21	21	21	0.0703318	0.761935	0.891693
NK	LSM 8.00	21	21	21	0.196632	0.392944	0.65649
NK	ING3	21	21	21	0.696585	0.000451166	0.0172689
NK	CPED1	21	13	12	-0.243038	0.288434	0.563052
NK	FAM3C	21	20	21	0.147787	0.522629	0.755307
NK	AASS	21	15	17	0.0704547	0.761531	0.891564
NK	NDUFA5	21	21	21	-0.0999482	0.666428	0.842846
NK	WASL	21	21	21	0.303985	0.180344	0.443789
NK	POT1	21	20	21	0.189759	0.410018	0.668142
NK	ZNF800	21	21	21	0.419503	0.0583455	0.246753
NK	GCC1	21	20	21	0.437393	0.0473857	0.218565
NK	ARF5	21	21	21	0.299643	0.186961	0.452789
NK	SND1	21	21	21	0.227916	0.320394	0.593489
NK	RBM28	21	21	21	0.488172	0.0247549	0.154648
NK	IMPDH1	21	20	21	0.0202384	0.930613	0.971193
NK	HILPDA	21	18	20	0.203986	0.375123	0.640067
NK	METTL2B	21	20	21	0.620109	0.00271086	0.0477783
NK	FAM71F2	21	11	12	0.19571	0.395211	0.658324
NK	CALU	21	21	21	0.15933	0.490283	0.730173
NK	CCDC136	21	17	19	-0.00478643	0.983572	0.993374
NK	ATP6V1F	21	21	21	0.253589	0.267349	0.542785
NK	IRF5	21	20	21	0.788125	2.20757e-05	0.00271099
NK	TNPO3	21	21	21	0.271539	0.233777	0.506218
NK	TSPAN33	21	18	20	-0.023799	0.918442	0.966784
NK	AHCYL2	21	21	21	0.0172315	0.940903	0.975683
NK	STRIP2	21	16	13	0.0878007	0.705098	0.864409
NK	SMKR1	21	20	18	0.111516	0.630344	0.82099
NK	NRF1	21	21	21	0.239329	0.296083	0.570501
NK	UBE2H	21	21	21	0.479285	0.0279203	0.165226
NK	ZC3HC1	21	20	21	0.445691	0.0428764	0.206097
NK	KLHDC10	21	20	21	0.260327	0.254408	0.529585
NK	TMEM209	21	21	21	0.235662	0.303767	0.577752
NK	CEP41	21	19	20	0.651628	0.00137295	0.0337323
NK	MEST	21	16	14	-0.0229771	0.92125	0.967372
NK	COPG2	21	20	21	0.0593668	0.798245	0.910906
NK	MKLN1	21	21	21	0.497107	0.0218667	0.145511
NK	PLXNA4	21	20	20	0.568791	0.0071303	0.0791325
NK	CHCHD3	21	21	21	0.343679	0.12716	0.369448
NK	EXOC4	21	21	21	0.354194	0.115187	0.350777
NK	LRGUK	21	15	14	0.108118	0.640862	0.826574
NK	SLC35B4	21	19	21	0.166962	0.469454	0.716728
NK	AKR1B1	21	21	21	0.285266	0.210042	0.48082
NK	BPGM	21	20	21	0.312904	0.167256	0.424885
NK	AGBL3	21	19	20	-0.313922	0.165805	0.423471
NK	CYREN	21	19	20	-0.143564	0.534707	0.764119
NK	TMEM140	21	20	21	0.366126	0.102612	0.328471
NK	WDR91	21	21	20	0.124617	0.590438	0.795838
NK	CNOT4	21	21	21	0.529379	0.013593	0.112137
NK	NUP205	21	21	21	0.272574	0.231929	0.504838
NK	STMP1	21	20	21	0.186405	0.418494	0.675965
NK	MTPN	21	21	21	0.682604	0.000650758	0.021568
NK	CREB3L2	21	20	21	0.494815	0.0225805	0.147639
NK	TRIM24	21	21	21	0.4824	0.0267764	0.161226
NK	ZC3HAV1	21	21	21	0.4505	0.0404196	0.200914
NK	TTC26	21	18	15	-0.0780203	0.736755	0.878941
NK	UBN2	21	20	21	0.252079	0.270305	0.545419
NK	FMC1	21	20	21	0.267806	0.240521	0.514767
NK	LUC7L2	21	20	21	0.210039	0.360804	0.627831
NK	HIPK2	21	21	21	0.114424	0.621393	0.815569
NK	TBXAS1	21	20	21	-0.198191	0.389127	0.652545
NK	PARP12	21	19	21	0.44914	0.0411031	0.202277
NK	KDM7A	21	21	21	0.136964	0.553839	0.774707
NK	SLC37A3	21	21	21	-0.382964	0.0866148	0.302779
NK	RAB19	21	13	15	0.0532793	0.818583	0.920167
NK	MKRN1	21	20	21	0.103784	0.654379	0.835456
NK	ADCK2	21	19	21	0.188407	0.413422	0.670918
NK	NDUFB2	21	21	21	0.286386	0.20818	0.480035
NK	BRAF	21	21	21	0.179833	0.435375	0.688835
NK	TMEM178B	21	11	15	0.390069	0.0804503	0.292005
NK	AGK	21	20	21	0.738615	0.00013141	0.00811884
NK	DENND11	21	21	21	0.0249111	0.914644	0.965142
NK	SSBP1	21	21	21	0.445017	0.0432297	0.207149
NK	MGAM	21	20	14	0.0528735	0.819942	0.920892
NK	TRBV2	21	15	11	-0.294094	0.195656	0.464539
NK	TRBV3-1	21	16	14	0.263632	0.24821	0.523497
NK	TRBV4-1	21	13	12	0.0212865	0.927029	0.969791
NK	TRBV5-1	21	16	11	0.118766	0.608127	0.807589
NK	TRBV7-2	21	12	14	-0.207366	0.367087	0.632759
NK	TRBV9	21	16	11	-0.0842766	0.716453	0.869222
NK	TRBV6-5	21	14	13	0.51882	0.0159587	0.123238
NK	TRBV5-6	21	14	11	0.493471	0.0230077	0.149684
NK	TRBV7-9	21	18	13	0.232316	0.310885	0.585217
NK	TRBV19	21	14	14	-0.0487404	0.833821	0.927363
NK	TRBV20-1	21	17	18	-0.168582	0.465092	0.71429
NK	TRBV27	21	17	16	0.0115059	0.960521	0.984155
NK	TRBV28	21	17	13	0.322835	0.153471	0.40782
NK	TRBC1	21	21	21	0.353756	0.115669	0.351373
NK	TRBJ2-2P	21	17	15	-0.241315	0.291972	0.566142
NK	TRBC2	21	21	21	0.278208	0.222037	0.493184
NK	EPHB6	21	18	18	0.251261	0.271915	0.546562
NK	GSTK1	21	21	21	0.402039	0.0708127	0.272235
NK	CASP2	21	19	21	0.396203	0.0753963	0.2825
NK	ZYX	21	21	21	0.236371	0.302273	0.576441
NK	TCAF2	21	20	21	0.625938	0.00240343	0.0444986
NK	TCAF1	21	19	21	0.569515	0.00704113	0.0786282
NK	ARHGEF5	21	16	16	0.00186815	0.993588	0.997536
NK	TPK1	21	21	21	0.552089	0.00946042	0.0927121
NK	CNTNAP2	21	14	16	0.361943	0.106901	0.336705
NK	CUL1	21	21	21	0.513715	0.0172157	0.128056
NK	EZH2	21	21	21	0.167156	0.46893	0.716504
NK	PDIA4	21	21	21	0.226691	0.323074	0.595514
NK	ZNF786	21	20	18	-0.49221	0.0234143	0.151097
NK	ZNF425	21	16	17	0.249788	0.274831	0.549372
NK	ZNF398	21	20	20	-0.0249123	0.91464	0.965142
NK	ZNF282	21	20	21	0.212157	0.35587	0.623151
NK	ZNF212	21	20	19	-0.228065	0.32007	0.593368
NK	ZNF783	21	20	18	-0.0898802	0.698425	0.861633
NK	ZNF777	21	21	21	0.163095	0.479951	0.723667
NK	ZNF746	21	20	21	-0.249566	0.27527	0.54996
NK	KRBA1	21	18	17	0.186933	0.417153	0.674661
NK	ZNF862	21	19	21	0.253258	0.267996	0.543171
NK	ATP6V0E2	21	21	21	0.58325	0.00551569	0.0691149
NK	ACTR3C	21	19	20	0.583101	0.00553065	0.0691149
NK	ZBED6CL	21	20	18	-0.00860239	0.970479	0.987809
NK	LRRC61	21	16	19	-0.0826237	0.7218	0.871712
NK	REPIN1	21	20	20	0.0893245	0.700206	0.862215
NK	ZNF775	21	18	19	0.237843	0.299183	0.57374
NK	GIMAP8	21	18	21	0.25757	0.259654	0.535124
NK	GIMAP7	21	21	21	0.403019	0.0700646	0.270218
NK	GIMAP4	21	20	21	0.491463	0.0236576	0.151763
NK	GIMAP6	21	20	21	0.485689	0.0256091	0.157962
NK	GIMAP2	21	21	21	0.542724	0.0110181	0.100123
NK	GIMAP1	21	20	21	0.81834	5.80877e-06	0.00126161
NK	GIMAP5	21	20	21	0.494574	0.0226566	0.147854
NK	TMEM176B	21	15	13	-0.0809484	0.727232	0.874277
NK	ATG9B	21	16	12	0.0817836	0.724522	0.873274
NK	ABCB8	21	21	20	0.239284	0.296178	0.570501
NK	CDK5	21	20	21	0.371629	0.097164	0.320471
NK	SLC4A2	21	19	20	0.217846	0.34281	0.612022
NK	FASTK	21	21	20	0.224842	0.327143	0.59877
NK	TMUB1	21	21	21	0.496539	0.0220418	0.146154
NK	AGAP3	21	20	19	0.0310333	0.89377	0.956001
NK	CHPF2	21	19	21	-0.0468563	0.840163	0.930687
NK	SMARCD3	21	15	15	-0.152456	0.509423	0.745413
NK	NUB1	21	21	21	0.759866	6.4325e-05	0.00533756
NK	WDR86	21	14	12	0.224388	0.328145	0.599349
NK	RHEB	21	21	21	0.559765	0.00832233	0.0855839
NK	PRKAG2	21	21	21	0.107407	0.643072	0.828097
NK	GALNT11	21	21	21	0.0519159	0.823153	0.922023
NK	KMT2C	21	21	21	0.439954	0.0459566	0.215049
NK	XRCC2	21	12	19	0.303414	0.181204	0.444814
NK	ACTR3B	21	19	20	-0.0378721	0.870532	0.946499
NK	DPP6	21	11	11	0.0133255	0.954284	0.981214
NK	PAXIP1	21	20	21	0.0607256	0.793722	0.908897
NK	INSIG1	21	21	21	-0.0884053	0.703155	0.863087
NK	RBM33	21	21	21	0.18808	0.414249	0.671962
NK	RNF32	21	16	13	-0.089833	0.698576	0.861633
NK	LMBR1	21	21	21	0.295717	0.193086	0.460747
NK	NOM1	21	21	21	0.466154	0.0331748	0.1814
NK	UBE3C	21	21	21	0.0445104	0.848074	0.935556
NK	DNAJB6	21	21	21	0.260305	0.254451	0.529585
NK	PTPRN2	21	20	21	0.249996	0.274416	0.548968
NK	NCAPG2	21	19	21	0.750274	8.9567e-05	0.00661167
NK	ESYT2	21	21	21	-0.284042	0.212091	0.482885
NK	WDR60	21	20	21	0.497424	0.0217692	0.144975
NK	VIPR2	21	16	14	-0.195746	0.395122	0.658324
NK	PLCXD1	21	19	20	0.588191	0.00503888	0.0663833
NK	GTPBP6	21	20	20	-0.0018109	0.993784	0.997646
NK	PPP2R3B	21	20	19	-0.142641	0.537364	0.766024
NK	CSF2RA	21	16	12	-0.0739285	0.750125	0.885598
NK	IL3RA	21	16	17	0.287271	0.206715	0.478867
NK	SLC25A6	21	21	21	0.185755	0.420147	0.677383
NK	ASMTL	21	21	21	0.203105	0.377232	0.641901
NK	P2RY8	21	21	21	0.101987	0.660014	0.839955
NK	AKAP17A	21	21	21	0.326284	0.148874	0.402187
NK	DHRSX	21	21	21	0.3608	0.108095	0.339455
NK	ZBED1	21	19	20	0.287054	0.207074	0.479201
NK	CD99	21	21	21	0.032932	0.887309	0.953948
NK	ARSD	21	19	20	0.449572	0.0408849	0.201713
NK	PRKX	21	21	21	-0.0469601	0.839813	0.930687
NK	PUDP	21	21	21	0.0999061	0.66656	0.842846
NK	STS	21	19	21	0.178291	0.439386	0.69214
NK	PNPLA4	21	19	20	0.271963	0.233019	0.505622
NK	FAM9B	21	16	16	0.130831	0.571891	0.785745
NK	TBL1X	21	21	21	0.33734	0.134793	0.382093
NK	WWC3	21	20	21	0.142976	0.536399	0.765279
NK	HCCS	21	20	20	0.21877	0.340715	0.611116
NK	MSL3	21	20	21	0.48505	0.0258325	0.15804
NK	PRPS2	21	20	21	0.436544	0.0478665	0.219756
NK	TMSB4X	21	21	21	-0.0343472	0.882498	0.952096
NK	TCEANC	21	20	17	-0.147235	0.524199	0.75661
NK	RAB9A	21	21	21	0.0464811	0.841427	0.931478
NK	TRAPPC2	21	20	20	0.360239	0.108685	0.34074
NK	OFD1	21	21	21	0.131831	0.568928	0.783569
NK	GEMIN8	21	20	21	0.0308898	0.894258	0.956103
NK	FANCB	21	19	19	0.0736567	0.751016	0.885862
NK	MOSPD2	21	21	21	0.533091	0.0128323	0.107898
NK	PIGA	21	21	19	-0.12523	0.588594	0.79545
NK	CA5B	21	21	21	0.220186	0.337522	0.608171
NK	ZRSR2	21	20	21	0.197248	0.391434	0.655153
NK	AP1S2	21	20	21	-0.0898525	0.698514	0.861633
NK	CTPS2	21	18	19	-0.13163	0.569525	0.783915
NK	SYAP1	21	21	21	0.44307	0.0442631	0.210507
NK	TXLNG	21	21	21	0.143559	0.534721	0.764119
NK	RBBP7	21	21	21	0.548753	0.0099931	0.0949052
NK	NHS	21	14	16	0.073834	0.750435	0.885687
NK	SCML1	21	16	20	0.555492	0.00894102	0.0893767
NK	SCML2	21	11	14	-0.292323	0.198488	0.46796
NK	CDKL5	21	19	19	-0.0599499	0.796303	0.910335
NK	PHKA2	21	21	20	0.165751	0.472729	0.718794
NK	PDHA1	21	20	21	0.318375	0.15956	0.41473
NK	SH3KBP1	21	21	21	0.266409	0.243076	0.517276
NK	BCLAF3	21	19	21	0.584456	0.00539599	0.0682311
NK	EIF1AX	21	21	21	0.515656	0.0167287	0.126716
NK	CNKSR2	21	18	19	0.274297	0.228873	0.502019
NK	MBTPS2	21	20	18	0.296466	0.191907	0.459187
NK	YY2	21	12	11	-0.0768747	0.740491	0.880718
NK	SMS	21	20	21	0.408486	0.0659967	0.262527
NK	PHEX	21	11	12	0.532738	0.012903	0.108092
NK	PRDX4	21	20	21	0.372493	0.0963279	0.318866
NK	ACOT9	21	20	21	0.294439	0.195108	0.463771
NK	SAT1	21	21	21	0.19859	0.388153	0.651775
NK	APOO	21	20	21	0.956203	1.36932e-11	7.78321e-08
NK	KLHL15	21	21	19	-0.268656	0.238974	0.512771
NK	EIF2S3	21	21	21	0.195578	0.395535	0.65853
NK	ZFX	21	21	21	0.00940074	0.96774	0.986896
NK	PDK3	21	21	21	9.7415e-05	0.999666	0.999842
NK	POLA1	21	19	21	0.299926	0.186525	0.452597
NK	CXorf21	21	21	20	-0.21241	0.355282	0.622652
NK	GK	21	19	21	0.270302	0.235998	0.508882
NK	TAB3	21	21	21	0.412304	0.063264	0.257587
NK	LANCL3	21	19	14	0.355742	0.113496	0.34805
NK	CYBB	21	18	13	-0.03754	0.871659	0.947032
NK	DYNLT3	21	21	21	0.165003	0.474757	0.720163
NK	RPGR	21	21	21	0.139821	0.545521	0.772001
NK	MID1IP1	21	19	21	0.408856	0.0657283	0.262483
NK	BCOR	21	19	21	-0.290727	0.201062	0.471954
NK	ATP6AP2	21	21	21	-0.198398	0.388621	0.652082
NK	CXorf38	21	20	21	0.22734	0.321652	0.594269
NK	MED14	21	21	21	0.24101	0.292602	0.566802
NK	USP9X	21	21	21	0.358732	0.11028	0.343692
NK	DDX3X	21	21	21	0.256178	0.262329	0.538247
NK	CASK	21	21	21	0.333163	0.139996	0.388355
NK	GPR34	21	14	18	0.0984739	0.67108	0.845113
NK	GPR82	21	19	18	0.315742	0.163232	0.419652
NK	EFHC2	21	21	17	0.258622	0.257645	0.532917
NK	FUNDC1	21	20	21	0.132275	0.567616	0.782615
NK	KDM6A	21	21	21	0.203442	0.376423	0.641364
NK	KRBOX4	21	21	21	0.457207	0.0371782	0.192285
NK	ZNF674	21	20	18	-0.131338	0.570389	0.78425
NK	CHST7	21	21	19	0.288494	0.204703	0.476369
NK	SLC9A7	21	18	20	-0.0677661	0.770391	0.896407
NK	RP2	21	20	21	0.155095	0.502032	0.739741
NK	NDUFB11	21	21	21	0.16517	0.474304	0.719878
NK	RBM10	21	21	21	0.432214	0.0503796	0.226768
NK	UBA1	21	20	21	0.325901	0.14938	0.402917
NK	CDK16	21	21	20	-0.0885957	0.702544	0.863034
NK	USP11	21	20	21	0.263531	0.248398	0.523685
NK	ZNF41	21	19	19	0.158659	0.492136	0.731558
NK	ARAF	21	20	21	-0.26659	0.242745	0.517231
NK	TIMP1	21	21	21	0.262936	0.249506	0.524577
NK	CFP	21	17	12	0.334434	0.138399	0.385995
NK	ELK1	21	20	20	0.106999	0.644344	0.82889
NK	UXT	21	21	21	0.416434	0.0604053	0.250342
NK	ZNF81	21	19	20	0.301099	0.184724	0.450438
NK	ZNF182	21	17	19	0.443707	0.0439227	0.209531
NK	ZNF630	21	19	17	0.24292	0.288677	0.563281
NK	SLC38A5	21	20	21	0.696294	0.000454717	0.0173464
NK	FTSJ1	21	20	21	0.357447	0.111653	0.34604
NK	PORCN	21	20	21	0.298141	0.189289	0.455898
NK	EBP	21	20	20	0.589155	0.00494988	0.0656843
NK	TBC1D25	21	20	19	-0.0662759	0.775314	0.898814
NK	RBM3	21	21	21	0.494846	0.0225707	0.147639
NK	WDR13	21	21	21	0.0332758	0.88614	0.953672
NK	WAS	21	21	21	0.201616	0.380815	0.644404
NK	SUV39H1	21	19	20	0.279573	0.219682	0.490861
NK	HDAC6	21	20	20	-0.0551465	0.812332	0.917678
NK	PQBP1	21	21	21	0.134246	0.561807	0.778951
NK	TIMM17B	21	20	21	0.432161	0.0504113	0.226768
NK	SLC35A2	21	20	21	0.377956	0.0911654	0.310992
NK	PIM2	21	21	21	0.0722074	0.75577	0.888479
NK	OTUD5	21	21	21	0.444243	0.043638	0.208523
NK	GRIPAP1	21	21	21	0.48497	0.0258608	0.15804
NK	TFE3	21	21	19	-0.147974	0.522096	0.755114
NK	CCDC120	21	17	17	-0.0334766	0.885457	0.953569
NK	PRAF2	21	19	21	0.4702	0.0314794	0.176102
NK	WDR45	21	21	21	0.495472	0.0223742	0.147193
NK	GPKOW	21	20	21	0.54021	0.0114699	0.10225
NK	MAGIX	21	14	16	0.100032	0.666165	0.842846
NK	PLP2	21	21	21	0.14027	0.544217	0.771212
NK	PRICKLE3	21	19	18	0.0595161	0.797747	0.910553
NK	SYP	21	13	12	0.0939072	0.685564	0.854455
NK	CCDC22	21	21	19	0.137799	0.551401	0.774044
NK	FOXP3	21	13	12	-0.214858	0.349634	0.617948
NK	PPP1R3F	21	18	18	0.124676	0.590259	0.79579
NK	USP27X	21	15	16	-0.13825	0.550087	0.773853
NK	CLCN5	21	17	17	0.120631	0.602466	0.80461
NK	NUDT11	21	15	11	-0.096228	0.678189	0.849227
NK	GSPT2	21	20	21	0.321787	0.154887	0.409192
NK	MAGED1	21	20	20	0.285938	0.208923	0.480035
NK	FAM156A	21	16	15	0.0355533	0.878401	0.950382
NK	TSPYL2	21	21	20	0.191044	0.406794	0.665306
NK	KANTR	21	20	20	0.236828	0.301311	0.575391
NK	KDM5C	21	21	21	0.474861	0.0296115	0.170184
NK	SMC1A	21	21	21	0.340848	0.13053	0.374901
NK	HSD17B10	21	21	21	0.523826	0.0147989	0.117608
NK	HUWE1	21	21	21	0.252958	0.268582	0.543994
NK	PHF8	21	20	21	0.26626	0.24335	0.517568
NK	FAM120C	21	20	21	0.147014	0.524827	0.757329
NK	TSR2	21	21	21	-0.0248329	0.914911	0.965173
NK	GNL3L	21	20	21	0.0843694	0.716154	0.869222
NK	MAGED2	21	20	21	0.0854948	0.712522	0.867703
NK	APEX2	21	20	20	0.191751	0.405028	0.664602
NK	FAM104B	21	20	20	0.308174	0.174112	0.435335
NK	MAGEH1	21	19	21	0.174033	0.450567	0.702115
NK	USP51	21	16	11	-0.226162	0.324236	0.596455
NK	RRAGB	21	19	20	-0.204857	0.373042	0.637992
NK	KLF8	21	18	19	0.48896	0.0244884	0.153938
NK	UBQLN2	21	20	21	-0.00512772	0.982401	0.992711
NK	NBDY	21	21	21	0.685448	0.000604979	0.0208726
NK	SPIN3	21	19	19	0.409888	0.064983	0.260666
NK	SPIN2B	21	20	20	0.21688	0.345008	0.614067
NK	FAAH2	21	18	19	0.167752	0.467324	0.715581
NK	ZXDB	21	20	18	-0.234904	0.305371	0.579349
NK	ZXDA	21	15	16	-0.301925	0.183463	0.448585
NK	SPIN4	21	20	19	0.111046	0.631795	0.821673
NK	ARHGEF9	21	20	21	0.49925	0.0212156	0.142621
NK	AMER1	21	15	17	-0.135006	0.559575	0.777754
NK	MTMR8	21	20	21	-0.0604047	0.794789	0.909428
NK	ZC4H2	21	20	20	0.210391	0.359982	0.627072
NK	ZC3H12B	21	15	20	-0.109995	0.635044	0.823497
NK	LAS1L	21	20	21	-0.0156581	0.946291	0.978712
NK	MSN	21	21	21	0.652592	0.0013431	0.0333371
NK	OPHN1	21	17	14	0.557379	0.0086634	0.0875451
NK	YIPF6	21	20	20	0.145585	0.528909	0.760227
NK	EFNB1	21	18	18	0.180139	0.43458	0.688449
NK	PJA1	21	20	21	-0.152566	0.509116	0.74518
NK	EDA	21	16	15	-0.068335	0.768514	0.895808
NK	IGBP1	21	21	21	0.423263	0.055896	0.241515
NK	PDZD11	21	21	21	0.488798	0.0245431	0.154138
NK	KIF4A	21	16	20	-0.063945	0.783031	0.903016
NK	DLG3	21	18	21	0.26254	0.250247	0.525551
NK	SNX12	21	21	20	0.138081	0.55058	0.773853
NK	FOXO4	21	21	20	0.295783	0.192981	0.460593
NK	IL2RG	21	21	21	0.882743	1.18208e-07	6.36322e-05
NK	MED12	21	18	20	0.151257	0.5128	0.748332
NK	NLGN3	21	12	14	-0.221857	0.333775	0.604292
NK	ZMYM3	21	20	21	-0.00199823	0.993141	0.997264
NK	NONO	21	21	21	0.376147	0.0928517	0.313123
NK	TAF1	21	20	21	0.241584	0.291419	0.565719
NK	OGT	21	21	21	0.470553	0.0313347	0.175823
NK	GCNA	21	20	19	0.377668	0.0914324	0.311106
NK	CXCR3	21	19	21	0.306468	0.176632	0.438265
NK	NHSL2	21	20	18	0.217104	0.344497	0.613639
NK	PIN4	21	21	21	0.467096	0.0327737	0.179986
NK	ERCC6L	21	13	15	-0.206432	0.369297	0.634373
NK	HDAC8	21	19	19	0.396706	0.0749928	0.281395
NK	CHIC1	21	20	21	0.331606	0.141973	0.39202
NK	RLIM	21	21	21	0.200209	0.384217	0.648134
NK	ABCB7	21	21	21	0.446768	0.0423161	0.204431
NK	UPRT	21	21	20	0.177729	0.440854	0.693075
NK	PBDC1	21	20	21	0.575414	0.00634824	0.0746295
NK	MAGEE1	21	19	20	-0.226528	0.323432	0.595815
NK	ATRX	21	21	21	0.485274	0.0257543	0.15804
NK	MAGT1	21	21	21	0.559029	0.00842637	0.086376
NK	COX7B	21	21	21	0.454195	0.0386081	0.1956
NK	ATP7A	21	20	21	0.388845	0.0814882	0.293392
NK	PGK 1.00	21	21	21	0.380627	0.0887162	0.306626
NK	TAF9B	21	19	21	0.123153	0.594843	0.798085
NK	CYSLTR1	21	19	21	0.32078	0.156255	0.41085
NK	P2RY10	21	20	21	-0.0364655	0.875304	0.948423
NK	GPR174	21	21	21	0.462699	0.0346785	0.185097
NK	ITM2A	21	20	21	0.577664	0.0060993	0.0731831
NK	BRWD3	21	20	21	0.598485	0.00415441	0.0604703
NK	HMGN5	21	19	19	-0.0538745	0.816589	0.919198
NK	SH3BGRL	21	21	21	0.485105	0.0258135	0.15804
NK	HDX	21	20	21	0.138914	0.548156	0.77312
NK	APOOL	21	20	21	0.455048	0.0381989	0.194729
NK	ZNF711	21	16	16	0.282651	0.214434	0.485209
NK	CHM	21	20	21	0.269935	0.236659	0.509824
NK	NAP1L3	21	16	14	-0.0195598	0.932934	0.972279
NK	DIAPH2	21	21	21	0.374755	0.0941647	0.314935
NK	CSTF2	21	20	20	0.278023	0.222357	0.493605
NK	TRMT2B	21	20	21	-0.0891919	0.700631	0.862215
NK	CENPI	21	16	15	0.288795	0.20421	0.475772
NK	TIMM8A	21	20	20	-0.110727	0.632781	0.822341
NK	GLA	21	20	20	0.13363	0.563622	0.78004
NK	HNRNPH2	21	19	20	0.437581	0.0472793	0.218307
NK	ARMCX4	21	19	20	0.294474	0.195052	0.463771
NK	ARMCX6	21	20	21	0.358157	0.110894	0.344531
NK	ARMCX3	21	21	20	-0.0510916	0.82592	0.922848
NK	ZMAT1	21	20	19	0.34862	0.121428	0.361264
NK	BEX5	21	19	19	0.219592	0.338859	0.608843
NK	ARMCX5	21	21	20	0.0790733	0.733326	0.876875
NK	GPRASP1	21	17	17	0.00701563	0.975923	0.990361
NK	BEX4	21	21	21	0.0489255	0.833198	0.927062
NK	TCEAL8	21	21	21	0.620218	0.00270481	0.0477783
NK	BEX2	21	20	21	0.535941	0.012272	0.105643
NK	BEX3	21	20	20	0.231211	0.313256	0.587502
NK	TCEAL4	21	20	21	-0.039169	0.866136	0.944613
NK	TCEAL3	21	20	19	-0.0224711	0.922979	0.968545
NK	TCEAL1	21	21	20	0.213532	0.352687	0.62103
NK	MORF4L2	21	21	21	0.136555	0.555036	0.775445
NK	RAB9B	21	11	12	0.306606	0.176428	0.438102
NK	TMSB15B	21	17	19	0.265464	0.244817	0.519715
NK	SLC25A53	21	20	21	0.0826698	0.721651	0.871712
NK	ZCCHC18	21	19	16	-0.0582208	0.802064	0.9131
NK	FAM199X	21	21	20	0.0460375	0.842923	0.93241
NK	RADX	21	20	16	0.0388836	0.867103	0.945092
NK	MORC4	21	19	16	0.00854687	0.970669	0.987809
NK	RBM41	21	20	21	0.257063	0.260627	0.536352
NK	NUP62CL	21	14	19	0.395236	0.0761772	0.28442
NK	FRMPD3	21	18	12	0.239982	0.294728	0.569517
NK	PRPS1	21	21	21	0.11108	0.631689	0.821673
NK	TSC22D3	21	21	21	0.514098	0.0171187	0.127777
NK	PSMD10	21	20	21	0.243706	0.287069	0.562285
NK	ATG4A	21	20	20	0.261201	0.25276	0.52832
NK	NXT2	21	20	21	0.375804	0.0931739	0.31355
NK	ACSL4	21	20	21	0.551778	0.00950911	0.0929489
NK	TMEM164	21	20	20	0.375262	0.0936846	0.314161
NK	AMMECR1	21	19	21	0.430728	0.0512654	0.229172
NK	ALG13	21	21	21	0.280102	0.218775	0.490057
NK	AMOT	21	19	16	0.155315	0.50142	0.739168
NK	KLHL13	21	14	17	-0.104797	0.651209	0.833558
NK	WDR44	21	19	21	0.497079	0.0218753	0.145511
NK	DOCK11	21	21	21	0.29336	0.196826	0.465762
NK	LONRF3	21	20	14	0.220255	0.337365	0.60812
NK	PGRMC1	21	20	20	0.191888	0.404687	0.664531
NK	SLC25A43	21	20	21	0.155937	0.499686	0.737719
NK	SLC25A5	21	21	21	0.335101	0.137565	0.385088
NK	CXorf56	21	20	21	0.0854931	0.712527	0.867703
NK	UBE2A	21	21	21	0.422275	0.0565314	0.243002
NK	NKRF	21	20	21	0.316897	0.161614	0.417363
NK	SEPTIN6	21	21	21	0.516344	0.0165588	0.125829
NK	UPF3B	21	20	20	0.358861	0.110143	0.343692
NK	RNF113A	21	20	21	0.300532	0.185593	0.451878
NK	NDUFA1	21	21	21	0.637062	0.00189741	0.0399733
NK	NKAP	21	21	21	0.105354	0.649469	0.832187
NK	ZBTB33	21	21	19	0.0268699	0.907959	0.962171
NK	LAMP2	21	21	21	0.681075	0.00067656	0.0219747
NK	CUL4B	21	21	21	0.273267	0.230697	0.504048
NK	MCTS1	21	20	21	0.300212	0.186085	0.452108
NK	C1GALT1C1	21	19	21	0.421456	0.0570632	0.243595
NK	THOC2	21	21	21	0.700786	0.000402555	0.0162856
NK	XIAP	21	21	21	0.431208	0.0509782	0.228068
NK	STAG2	21	21	21	0.809595	8.75437e-06	0.00160666
NK	SH2D1A	21	21	21	0.741947	0.000118013	0.00766613
NK	TENM1	21	20	14	-0.0627752	0.786912	0.905151
NK	OCRL	21	17	15	0.668048	0.000934018	0.0268717
NK	SASH3	21	21	21	0.568612	0.00715257	0.0791347
NK	ZDHHC9	21	16	18	-0.12993	0.574563	0.787073
NK	UTP14A	21	20	21	0.562227	0.00798207	0.0837641
NK	BCORL1	21	19	17	0.0218203	0.925204	0.969375
NK	ELF4	21	20	21	0.11978	0.605047	0.805973
NK	AIFM1	21	20	21	0.236271	0.302483	0.576563
NK	RAB33A	21	20	21	0.43303	0.0498986	0.225456
NK	ZNF280C	21	19	20	0.156322	0.498614	0.737069
NK	SLC25A14	21	20	19	0.0440718	0.849554	0.936215
NK	RBMX2	21	20	21	0.488762	0.0245553	0.154138
NK	ENOX2	21	20	21	0.354922	0.114389	0.349516
NK	STK26	21	21	21	0.475308	0.0294369	0.169781
NK	RAP2C	21	20	21	0.351743	0.117902	0.355226
NK	MBNL3	21	20	21	0.218455	0.341429	0.611528
NK	HS6ST2	21	14	19	0.26325	0.248922	0.52428
NK	PHF6	21	21	21	0.725615	0.000197003	0.0106139
NK	HPRT1	21	21	21	0.501215	0.0206324	0.140702
NK	FAM122B	21	21	21	-0.0890934	0.700947	0.862284
NK	FAM122C	21	20	20	0.592347	0.00466466	0.063889
NK	MOSPD1	21	20	21	-0.004048	0.986106	0.994143
NK	SMIM10	21	14	18	-0.0466268	0.840937	0.931116
NK	RTL8C	21	20	21	0.153813	0.505617	0.74256
NK	RTL8A	21	20	21	0.47137	0.0310017	0.174902
NK	ZNF75D	21	20	21	0.52862	0.0137528	0.113209
NK	ZNF449	21	19	17	0.0900601	0.697849	0.861362
NK	INTS6L	21	21	21	0.241376	0.291846	0.566142
NK	MMGT1	21	21	21	-0.111356	0.630836	0.82099
NK	SLC9A6	21	19	20	0.157188	0.496208	0.735257
NK	FHL1	21	20	19	0.0915633	0.69304	0.859142
NK	MAP7D3	21	20	21	0.763472	5.65776e-05	0.00498297
NK	HTATSF1	21	21	21	0.479397	0.0278787	0.165151
NK	CD40LG	21	14	15	0.0689357	0.766533	0.894564
NK	ARHGEF6	21	21	21	0.652718	0.00133923	0.0333138
NK	RBMX	21	21	21	0.213362	0.35308	0.621525
NK	MCF 2.00	21	20	17	0.256471	0.261765	0.537429
NK	ATP11C	21	21	21	0.495543	0.0223519	0.147193
NK	LDOC1	21	20	20	0.447425	0.0419774	0.203659
NK	FMR1	21	21	21	0.288251	0.205102	0.476907
NK	AFF2	21	12	13	-0.0894923	0.699668	0.86211
NK	IDS	21	20	21	-0.0120234	0.958747	0.983756
NK	CXorf40A	21	21	20	-0.220756	0.336241	0.607043
NK	TMEM185A	21	20	21	-0.0523283	0.82177	0.921486
NK	CXorf40B	21	20	21	0.480949	0.0273047	0.163541
NK	MTM1	21	19	21	0.272594	0.231893	0.504838
NK	MTMR1	21	20	21	0.205524	0.371454	0.635991
NK	CD99L2	21	21	20	0.309987	0.171462	0.430895
NK	HMGB3	21	18	19	0.252169	0.27013	0.545419
NK	VMA21	21	20	21	-0.0271738	0.906922	0.961632
NK	CETN2	21	21	20	-0.0843379	0.716256	0.869222
NK	NSDHL	21	19	20	0.165699	0.47287	0.718794
NK	ZNF275	21	20	19	-0.107516	0.642733	0.827922
NK	HAUS7	21	15	15	0.083701	0.718314	0.869729
NK	CCNQ	21	20	20	0.165363	0.47378	0.719468
NK	BCAP31	21	21	21	-0.0402876	0.862348	0.943339
NK	ABCD1	21	19	19	0.0553523	0.811644	0.917132
NK	IDH3G	21	20	21	0.222235	0.332929	0.603911
NK	SSR4	21	21	21	0.0391676	0.866141	0.944613
NK	PDZD4	21	19	15	0.117552	0.611824	0.809905
NK	ARHGAP4	21	21	21	0.00150056	0.994849	0.998362
NK	NAA10	21	20	21	0.745724	0.000104269	0.00721944
NK	RENBP	21	19	18	-0.334255	0.138623	0.386243
NK	HCFC1	21	19	21	0.368895	0.0998439	0.324293
NK	TMEM187	21	19	20	-0.027245	0.906679	0.961632
NK	IRAK1	21	20	21	0.0678403	0.770146	0.896407
NK	MECP2	21	20	21	0.0153273	0.947425	0.978714
NK	FLNA	21	21	21	-0.146607	0.525988	0.758313
NK	EMD	21	21	21	0.122168	0.597814	0.801314
NK	DNASE1L1	21	20	20	0.201901	0.380128	0.644008
NK	TAZ	21	20	21	0.323306	0.152837	0.40699
NK	ATP6AP1	21	20	21	-0.195763	0.39508	0.658324
NK	GDI1	21	21	21	0.353576	0.115867	0.351529
NK	FAM50A	21	21	21	0.300885	0.185052	0.450851
NK	PLXNA3	21	19	19	-0.061451	0.79131	0.907639
NK	LAGE3	21	21	21	0.348363	0.121721	0.361475
NK	UBL4A	21	20	20	0.308282	0.173954	0.435192
NK	SLC10A3	21	20	21	0.162005	0.48293	0.725567
NK	FAM3A	21	20	20	-0.136538	0.555084	0.775445
NK	G6PD	21	21	21	0.207568	0.36661	0.632416
NK	IKBKG	21	20	21	-0.0327285	0.888001	0.953988
NK	GAB3	21	21	20	0.499053	0.0212748	0.142769
NK	DKC1	21	21	21	0.272708	0.23169	0.504838
NK	MPP1	21	20	21	0.26351	0.248437	0.523685
NK	F8	21	18	17	-0.108375	0.640066	0.826317
NK	F8A1	21	16	18	0.00318325	0.989074	0.995466
NK	FUNDC2	21	21	21	0.370183	0.0985745	0.322385
NK	CMC4	21	18	18	0.218284	0.341817	0.611934
NK	MTCP1	21	20	18	-0.085015	0.714069	0.868545
NK	BRCC3	21	20	21	0.3778	0.0913097	0.310992
NK	VBP1	21	21	21	0.345733	0.124754	0.365438
NK	RAB39B	21	20	20	0.0848447	0.714619	0.868599
NK	CLIC2	21	12	11	-0.151719	0.511498	0.747392
NK	F8A3	21	17	14	-0.0685949	0.767657	0.895353
NK	TMLHE	21	20	20	0.216354	0.346208	0.614959
NK	VAMP7	21	20	21	0.467723	0.032509	0.178792
NK	ZNF596	21	18	18	-0.0486997	0.833958	0.927363
NK	FBXO25	21	21	20	0.519164	0.0158766	0.122863
NK	ERICH1	21	21	21	0.456671	0.0374295	0.192795
NK	CLN8	21	17	19	0.537731	0.0119304	0.104478
NK	MYOM2	21	20	15	0.273629	0.230055	0.503348
NK	MCPH1	21	21	21	0.628579	0.00227406	0.0430141
NK	ANGPT2	21	16	17	-0.0599702	0.796235	0.910335
NK	AGPAT5	21	19	21	0.537164	0.0120377	0.104941
NK	PRAG1	21	20	21	0.451471	0.0399374	0.199564
NK	MFHAS1	21	20	20	-0.0833178	0.719553	0.870756
NK	ERI1	21	20	21	0.429019	0.0522982	0.231965
NK	PPP1R3B	21	18	21	0.210184	0.360464	0.62756
NK	TNKS	21	21	21	0.328064	0.146541	0.398439
NK	MSRA	21	20	21	0.143836	0.533924	0.763582
NK	PINX1	21	11	11	-0.127772	0.580989	0.790104
NK	XKR6	21	21	21	0.292451	0.198283	0.467824
NK	MTMR9	21	20	20	0.307899	0.174517	0.435527
NK	NEIL2	21	20	21	-0.0248931	0.914705	0.965142
NK	FDFT1	21	21	21	0.281696	0.216053	0.487417
NK	CTSB	21	20	21	0.137252	0.552998	0.774707
NK	LONRF1	21	20	20	-0.114089	0.622424	0.816114
NK	MICU3	21	17	21	0.573886	0.00652205	0.0755669
NK	ZDHHC2	21	21	21	-0.216135	0.346708	0.615072
NK	CNOT7	21	21	20	0.15026	0.515613	0.750606
NK	VPS37A	21	20	21	0.411781	0.0636333	0.25808
NK	PCM1	21	21	21	0.752441	8.32202e-05	0.00630698
NK	ASAH1	21	20	21	-0.175326	0.447156	0.698732
NK	NAT1	21	18	20	0.201751	0.380488	0.644381
NK	PSD3	21	13	14	0.133434	0.564198	0.780269
NK	CSGALNACT1	21	18	21	0.405759	0.0680031	0.26659
NK	INTS10	21	20	21	0.282326	0.214986	0.485876
NK	ATP6V1B2	21	21	21	0.22942	0.317125	0.590608
NK	DOK2	21	21	21	0.28349	0.213018	0.483718
NK	XPO7	21	21	21	0.30575	0.1777	0.440204
NK	DMTN	21	18	18	0.401521	0.0712111	0.27266
NK	FAM160B2	21	20	20	-0.514288	0.0170708	0.127545
NK	NUDT18	21	21	21	0.211739	0.35684	0.623989
NK	REEP4	21	20	21	0.145471	0.529236	0.760409
NK	BMP1	21	18	18	0.126021	0.586223	0.793546
NK	POLR3D	21	20	20	0.425047	0.0547614	0.238652
NK	SLC39A14	21	18	20	0.272764	0.23159	0.504838
NK	PPP3CC	21	21	21	0.0758474	0.743846	0.882267
NK	SORBS3	21	18	19	-0.000693213	0.997621	0.99949
NK	PDLIM2	21	20	21	0.0134926	0.953711	0.981001
NK	C8orf58	21	16	18	0.016956	0.941847	0.975874
NK	CCAR2	21	20	21	0.222423	0.33251	0.603733
NK	BIN3	21	20	21	0.086811	0.708281	0.866244
NK	PEBP4	21	18	17	0.451556	0.0398954	0.199442
NK	RHOBTB2	21	19	20	0.595536	0.00439348	0.0623042
NK	TNFRSF10B	21	20	21	0.127405	0.582085	0.790669
NK	TNFRSF10D	21	16	15	-0.382612	0.0869287	0.30321
NK	TNFRSF10A	21	19	19	-0.00569501	0.980454	0.992149
NK	CHMP7	21	21	21	0.439209	0.0463689	0.215783
NK	R3HCC1	21	20	20	-0.0113683	0.960993	0.984174
NK	LOXL2	21	18	17	0.0810749	0.726821	0.874243
NK	ENTPD4	21	21	21	0.182202	0.429248	0.684455
NK	SLC25A37	21	20	21	-0.13303	0.56539	0.780936
NK	ADAM28	21	19	21	0.255759	0.263137	0.538785
NK	DOCK5	21	21	21	0.773707	3.88186e-05	0.00390195
NK	GNRH1	21	17	14	-0.0341396	0.883203	0.952495
NK	KCTD9	21	21	21	0.476553	0.0289552	0.168309
NK	CDCA2	21	17	20	0.261071	0.253004	0.52832
NK	PPP2R2A	21	21	21	0.515967	0.0166516	0.126365
NK	BNIP3L	21	21	21	0.1163	0.615647	0.811912
NK	DPYSL2	21	20	20	0.205565	0.371357	0.635991
NK	TRIM35	21	19	20	0.118951	0.607565	0.807317
NK	PTK2B	21	20	21	0.486524	0.0253191	0.156772
NK	EPHX2	21	21	19	-0.121475	0.59991	0.802893
NK	CLU	21	18	19	-0.401853	0.0709561	0.272435
NK	CCDC25	21	20	21	0.172248	0.455297	0.705633
NK	ESCO2	21	16	21	0.343708	0.127126	0.369448
NK	PBK	21	16	15	-0.0890025	0.701239	0.862363
NK	NUGGC	21	19	17	0.435325	0.0485643	0.221656
NK	ELP3	21	20	20	0.216386	0.346135	0.614959
NK	ZNF395	21	20	21	-0.0850327	0.714012	0.868545
NK	FZD3	21	15	14	0.0343814	0.882382	0.952096
NK	EXTL3	21	20	21	0.220506	0.336803	0.607483
NK	INTS9	21	20	21	0.128162	0.579826	0.789764
NK	HMBOX1	21	20	21	0.529642	0.0135379	0.111914
NK	KIF13B	21	21	21	0.370939	0.0978346	0.32144
NK	DUSP4	21	17	21	-0.156039	0.499401	0.737536
NK	SARAF	21	21	21	0.108808	0.638723	0.825864
NK	LEPROTL1	21	21	21	0.136611	0.554872	0.775388
NK	DCTN6	21	21	21	0.530217	0.0134181	0.111097
NK	GTF2E2	21	21	21	0.250733	0.272958	0.54746
NK	GSR	21	21	21	0.237042	0.300863	0.574921
NK	UBXN8	21	19	18	-0.116776	0.614192	0.811121
NK	PPP2CB	21	20	21	-0.129898	0.574658	0.787073
NK	WRN	21	20	21	0.40409	0.0692529	0.269243
NK	FUT10	21	19	17	-0.0964439	0.677505	0.848785
NK	TTI2	21	18	20	0.317184	0.161214	0.416822
NK	MAK16	21	20	21	-0.0197949	0.93213	0.971795
NK	RNF122	21	19	17	0.26433	0.246912	0.521923
NK	ERLIN2	21	19	19	0.121215	0.600695	0.803263
NK	PLPBP	21	20	21	0.39229	0.0785923	0.288476
NK	BRF2	21	20	20	-0.0810214	0.726994	0.874243
NK	RAB11FIP1	21	20	21	0.476255	0.02907	0.16852
NK	EIF4EBP1	21	20	21	-0.0603525	0.794963	0.909535
NK	ASH2L	21	19	21	0.573331	0.00658615	0.0758157
NK	LSM 1.00	21	20	21	0.49014	0.024094	0.152506
NK	BAG4	21	20	21	0.411279	0.0639893	0.25878
NK	DDHD2	21	21	21	-0.216135	0.346708	0.615072
NK	PLPP5	21	20	21	0.38257	0.0869662	0.30321
NK	NSD3	21	21	21	0.419868	0.0581041	0.246098
NK	LETM2	21	20	15	-0.0314191	0.892456	0.955315
NK	FGFR1	21	18	20	0.105896	0.64778	0.831053
NK	TACC1	21	21	21	0.31739	0.160926	0.416626
NK	PLEKHA2	21	21	21	0.354536	0.114812	0.350009
NK	TM2D2	21	20	20	0.215223	0.348797	0.617012
NK	ADAM9	21	21	19	0.18627	0.418837	0.676242
NK	ZMAT4	21	20	18	0.634148	0.00202039	0.0413089
NK	GOLGA7	21	20	21	0.335115	0.137548	0.385088
NK	GINS4	21	17	20	0.35372	0.115709	0.351373
NK	GPAT4	21	19	21	-0.0906826	0.695856	0.860303
NK	ANK1	21	14	14	0.200305	0.383985	0.647936
NK	KAT6A	21	21	21	0.571017	0.00685907	0.077586
NK	AP3M2	21	21	21	0.164184	0.476984	0.721922
NK	IKBKB	21	21	21	0.517443	0.0162901	0.124829
NK	POLB	21	21	21	0.135009	0.559567	0.777754
NK	VDAC3	21	21	21	0.251862	0.270732	0.54552
NK	SLC20A2	21	21	21	0.302337	0.182837	0.447549
NK	SMIM19	21	21	21	0.0211729	0.927417	0.969791
NK	THAP1	21	21	21	0.110565	0.633281	0.822571
NK	RNF170	21	20	21	0.234429	0.306379	0.580093
NK	HOOK3	21	21	21	0.45907	0.0363152	0.189728
NK	FNTA	21	20	21	0.128823	0.577854	0.788436
NK	POMK	21	19	21	0.209917	0.36109	0.62804
NK	HGSNAT	21	20	21	0.410745	0.0643693	0.259578
NK	SPIDR	21	21	21	0.366803	0.101931	0.327119
NK	CEBPD	21	20	21	0.0656407	0.777415	0.900515
NK	PRKDC	21	21	21	0.351015	0.118717	0.356738
NK	MCM4	21	20	21	0.492936	0.0231795	0.150231
NK	UBE2V2	21	21	21	0.0134615	0.953818	0.981001
NK	PXDNL	21	17	18	0.266772	0.242412	0.516835
NK	PCMTD1	21	21	21	0.455537	0.0379658	0.194168
NK	RB1CC1	21	21	21	0.168718	0.464726	0.713824
NK	ATP6V1H	21	21	21	0.67844	0.00072307	0.0228965
NK	TCEA1	21	21	21	0.69478	0.000473543	0.0178253
NK	LYPLA1	21	21	21	0.595083	0.00443112	0.0625751
NK	TMEM68	21	20	20	0.228262	0.319641	0.593351
NK	TGS1	21	21	21	0.616937	0.00289157	0.0489042
NK	LYN	21	21	21	0.371927	0.0968745	0.31995
NK	PLAG1	21	19	14	-0.113265	0.624955	0.817924
NK	CHCHD7	21	20	21	0.285892	0.208999	0.480035
NK	IMPAD1	21	20	21	-0.0321282	0.890043	0.954176
NK	UBXN2B	21	21	21	0.473926	0.029979	0.170828
NK	SDCBP	21	21	21	0.0136696	0.953105	0.980622
NK	NSMAF	21	21	21	0.530822	0.013293	0.110464
NK	TOX	21	21	21	0.357009	0.112125	0.346396
NK	RAB2A	21	21	21	0.461442	0.0352388	0.186496
NK	CHD7	21	18	21	-0.054921	0.813086	0.917966
NK	ASPH	21	20	21	-0.145955	0.527853	0.759847
NK	GGH	21	17	21	0.54568	0.0105053	0.0976739
NK	YTHDF3	21	20	21	0.370005	0.0987495	0.322505
NK	ARMC1	21	21	20	0.297122	0.190878	0.457988
NK	MTFR1	21	19	20	-0.295816	0.19293	0.460568
NK	PDE7A	21	21	21	0.304481	0.179599	0.442592
NK	RRS1	21	20	20	0.261093	0.252963	0.52832
NK	ADHFE1	21	21	18	0.0806733	0.728124	0.874756
NK	MYBL1	21	21	20	0.0503494	0.828412	0.924306
NK	VCPIP1	21	21	21	0.3431	0.127844	0.370653
NK	SGK3	21	21	21	0.0900713	0.697813	0.861362
NK	COPS5	21	20	21	0.247421	0.279554	0.55431
NK	CSPP1	21	21	21	0.219075	0.340026	0.610509
NK	ARFGEF1	21	21	21	0.548792	0.00998678	0.0949052
NK	SLCO5A1	21	18	21	0.394159	0.0770534	0.285789
NK	NCOA2	21	21	21	0.249837	0.274733	0.549368
NK	TRAM1	21	21	21	0.579749	0.00587577	0.0718401
NK	LACTB2	21	20	21	0.56817	0.00720753	0.0793946
NK	TERF1	21	20	21	0.674987	0.00078813	0.0242148
NK	RDH10	21	20	16	0.294697	0.194699	0.463275
NK	STAU2	21	20	21	0.581549	0.00568834	0.0704412
NK	UBE2W	21	20	20	0.321756	0.154929	0.409208
NK	ELOC	21	21	21	0.47732	0.0286617	0.167716
NK	TMEM70	21	21	20	0.222123	0.33318	0.603911
NK	LY96	21	19	20	-0.15782	0.494457	0.73381
NK	GDAP1	21	19	20	0.400227	0.0722129	0.275014
NK	PEX2	21	21	21	0.15173	0.511467	0.747392
NK	PKIA	21	18	20	0.415087	0.061327	0.253055
NK	ZC2HC1A	21	15	19	0.0524069	0.821507	0.921486
NK	IL7	21	16	11	-0.025261	0.913449	0.964795
NK	TPD52	21	21	21	0.706753	0.000341246	0.0155794
NK	ZBTB10	21	21	21	0.0684488	0.768139	0.895702
NK	ZNF704	21	11	19	0.280887	0.217432	0.488964
NK	PAG1	21	21	21	0.542259	0.0111005	0.10047
NK	FABP5	21	21	21	0.393783	0.0773612	0.286107
NK	IMPA1	21	21	20	0.208896	0.363484	0.630162
NK	ZFAND1	21	21	21	0.0862569	0.710065	0.866562
NK	SNX16	21	19	19	0.114581	0.620913	0.815168
NK	LRRCC1	21	20	21	0.754316	7.8045e-05	0.00607682
NK	E2F5	21	20	19	0.0838879	0.71771	0.869371
NK	RBIS	21	21	21	0.364687	0.104073	0.330753
NK	CA13	21	20	21	-0.0351174	0.879881	0.950972
NK	CA3	21	14	15	0.144657	0.531567	0.762295
NK	WWP1	21	21	21	0.523786	0.0148077	0.117608
NK	RMDN1	21	20	21	0.632978	0.00207162	0.0415135
NK	CPNE3	21	21	21	0.286147	0.208576	0.480035
NK	RIPK2	21	21	21	-0.0455172	0.844677	0.933077
NK	OSGIN2	21	20	20	0.194386	0.398478	0.661267
NK	NBN	21	21	21	0.423749	0.0555847	0.240444
NK	DECR1	21	21	21	0.688095	0.00056488	0.0200048
NK	TMEM64	21	20	21	0.50008	0.0209678	0.141714
NK	PIP4P2	21	19	18	-0.0328795	0.887487	0.953948
NK	OTUD6B	21	21	21	0.31722	0.161163	0.416822
NK	LRRC69	21	18	20	0.287038	0.2071	0.479201
NK	TRIQK	21	17	17	-0.227372	0.321582	0.594238
NK	FAM92A	21	14	12	0.126205	0.585673	0.793461
NK	RBM12B	21	21	21	0.43452	0.0490289	0.222966
NK	TMEM67	21	18	17	-0.00513226	0.982385	0.992711
NK	PDP1	21	21	20	0.251425	0.271593	0.546562
NK	GEM	21	14	11	-0.0666883	0.773951	0.897954
NK	RAD54B	21	18	18	0.313574	0.166299	0.423971
NK	VIRMA	21	21	21	0.416795	0.0601606	0.250148
NK	DPY19L4	21	20	21	0.0168402	0.942243	0.975983
NK	INTS8	21	21	21	0.287008	0.207149	0.479217
NK	CCNE2	21	17	17	0.330615	0.14324	0.393653
NK	NDUFAF6	21	20	21	0.254361	0.265847	0.541489
NK	TP53INP1	21	20	21	-0.149398	0.518054	0.752288
NK	PLEKHF2	21	20	21	0.300469	0.18569	0.451991
NK	C8orf37	21	16	16	-0.113205	0.625139	0.818005
NK	UQCRB	21	21	21	0.433393	0.0496855	0.22503
NK	MTERF3	21	20	21	0.519498	0.0157973	0.122415
NK	PTDSS1	21	21	21	0.520648	0.0155268	0.121269
NK	CPQ	21	21	21	0.574695	0.00642961	0.0750872
NK	TSPYL5	21	15	18	0.178298	0.439369	0.69214
NK	MTDH	21	21	21	0.463018	0.0345375	0.184788
NK	LAPTM4B	21	18	20	0.299763	0.186777	0.452789
NK	RIDA	21	20	21	0.173227	0.452699	0.703429
NK	POP1	21	19	20	0.445555	0.0429474	0.206177
NK	NIPAL2	21	21	19	0.153155	0.507461	0.74425
NK	STK3	21	19	20	0.199356	0.386288	0.650316
NK	VPS13B	21	21	21	0.603103	0.00380192	0.0582483
NK	COX6C	21	21	21	0.395618	0.0758684	0.283801
NK	FBXO43	21	13	12	-0.114269	0.621871	0.815766
NK	POLR2K	21	21	21	0.547439	0.0102095	0.0961575
NK	SPAG1	21	20	21	0.161279	0.484921	0.726796
NK	RNF19A	21	21	21	0.385106	0.0847205	0.299162
NK	ANKRD46	21	20	19	-0.0413004	0.858921	0.941219
NK	PABPC1	21	21	21	-0.176231	0.444776	0.696736
NK	YWHAZ	21	21	21	0.173315	0.452466	0.703363
NK	ZNF706	21	21	21	0.0905929	0.696143	0.860502
NK	NCALD	21	21	21	0.232244	0.311038	0.585217
NK	RRM2B	21	20	20	-0.318574	0.159284	0.41473
NK	UBR5	21	21	21	0.314525	0.164948	0.422232
NK	KLF10	21	21	21	0.353087	0.116407	0.352473
NK	AZIN1	21	21	21	0.336746	0.135524	0.383111
NK	ATP6V1C1	21	20	20	0.181765	0.430376	0.685419
NK	BAALC	21	19	19	0.627601	0.00232125	0.0432709
NK	FZD6	21	19	20	-0.0848514	0.714597	0.868599
NK	SLC25A32	21	20	20	-0.251955	0.27055	0.545419
NK	DCAF13	21	20	21	0.27138	0.234062	0.506358
NK	LRP12	21	14	16	0.160423	0.487271	0.727962
NK	OXR1	21	21	21	0.483863	0.0262521	0.159082
NK	EIF3E	21	21	21	0.368033	0.100699	0.325152
NK	EMC2	21	21	21	0.613393	0.00310526	0.0510124
NK	NUDCD1	21	19	21	0.28734	0.206601	0.478727
NK	ENY2	21	21	21	0.355171	0.114117	0.349202
NK	EBAG9	21	20	21	0.182914	0.427416	0.682424
NK	TRPS1	21	21	21	-0.0675638	0.771059	0.896751
NK	EIF3H	21	21	21	0.646584	0.00153859	0.0356952
NK	UTP23	21	21	21	0.0169869	0.941741	0.975874
NK	RAD21	21	21	21	0.476718	0.0288919	0.168309
NK	MED30	21	21	21	0.386475	0.0835261	0.297435
NK	EXT1	21	21	21	0.350197	0.119638	0.358567
NK	SAMD12	21	18	20	0.686111	0.000594724	0.0206753
NK	TAF2	21	21	21	0.566486	0.0074205	0.0805955
NK	DSCC1	21	17	19	0.484786	0.0259253	0.158111
NK	DEPTOR	21	13	17	-0.00594743	0.979588	0.991612
NK	MTBP	21	21	20	-0.240162	0.294355	0.56899
NK	SNTB1	21	21	21	0.367042	0.10169	0.327111
NK	ZHX2	21	21	21	0.465283	0.0335489	0.182568
NK	DERL1	21	21	21	0.46455	0.0338662	0.183246
NK	TBC1D31	21	20	21	0.317883	0.160242	0.415709
NK	C8orf76	21	20	21	0.232251	0.311025	0.585217
NK	ZHX1-C8orf76	21	15	11	0.0514883	0.824588	0.922637
NK	ZHX1	21	21	21	0.177094	0.442514	0.69455
NK	ATAD2	21	21	21	0.63074	0.0021726	0.0420037
NK	WDYHV1	21	19	21	0.411989	0.0634862	0.257846
NK	FBXO32	21	21	21	-0.0505297	0.827807	0.923957
NK	FAM91A1	21	20	21	0.619268	0.00275782	0.0484558
NK	TMEM65	21	20	21	0.104799	0.651205	0.833558
NK	TRMT12	21	19	19	0.208488	0.364444	0.630567
NK	RNF139	21	21	21	0.384383	0.0853561	0.300244
NK	TATDN1	21	20	21	-0.00711398	0.975585	0.990361
NK	NDUFB9	21	21	21	0.378457	0.0907024	0.310107
NK	MTSS1	21	21	21	0.268956	0.23843	0.511989
NK	ZNF572	21	12	12	0.280653	0.217832	0.489186
NK	SQLE	21	21	21	0.101979	0.660039	0.839955
NK	WASHC5	21	21	21	0.0507958	0.826913	0.923413
NK	NSMCE2	21	21	21	0.337338	0.134796	0.382093
NK	TRIB1	21	12	17	0.544913	0.0106364	0.0983849
NK	LRATD2	21	19	16	0.143711	0.534285	0.763705
NK	POU5F1B	21	15	14	-0.0842682	0.716481	0.869222
NK	MYC	21	19	21	-0.220725	0.336309	0.607043
NK	FAM49B	21	21	21	0.462562	0.0347394	0.185152
NK	ASAP1	21	21	21	0.284158	0.211897	0.48275
NK	EFR3A	21	21	21	0.264371	0.246836	0.521859
NK	TMEM71	21	20	19	0.0240621	0.917543	0.966605
NK	PHF20L1	21	21	21	0.422263	0.0565394	0.243002
NK	TG	21	17	20	-0.141035	0.542	0.769509
NK	SLA	21	20	21	0.582387	0.00560271	0.0696845
NK	NDRG1	21	20	21	0.178369	0.439184	0.69214
NK	ST3GAL1	21	21	21	0.159329	0.490284	0.730173
NK	ZFAT	21	20	20	-0.0595261	0.797714	0.910553
NK	TRAPPC9	21	21	21	0.0327561	0.887907	0.953988
NK	CHRAC1	21	21	21	0.299758	0.186784	0.452789
NK	AGO2	21	21	21	-0.0259295	0.911167	0.964267
NK	PTK2	21	19	20	0.528493	0.0137799	0.113268
NK	DENND3	21	21	21	0.394887	0.0764606	0.284709
NK	SLC45A4	21	21	20	0.0835733	0.718727	0.869941
NK	PTP4A3	21	16	16	0.238261	0.298309	0.573152
NK	TSNARE1	21	21	20	0.199299	0.386428	0.65032
NK	JRK	21	20	19	0.251086	0.272261	0.546779
NK	THEM6	21	20	20	0.508542	0.0185697	0.133102
NK	GML	21	14	13	-0.0549011	0.813153	0.917966
NK	LY6E	21	21	21	0.3864	0.0835908	0.297435
NK	ZFP41	21	15	14	-0.193538	0.400581	0.662325
NK	GLI4	21	18	21	0.12734	0.582277	0.790669
NK	ZNF696	21	18	17	0.343449	0.127431	0.369832
NK	TOP1MT	21	19	17	0.0465988	0.841031	0.93113
NK	RHPN1	21	14	15	0.324121	0.151745	0.405947
NK	ZC3H3	21	21	21	-0.109534	0.63647	0.823984
NK	GSDMD	21	21	21	0.602763	0.00382699	0.0584161
NK	NAPRT	21	19	21	0.331444	0.142179	0.392236
NK	EEF1D	21	21	21	0.439145	0.0464041	0.215844
NK	TIGD5	21	19	19	0.278297	0.221883	0.49295
NK	PYCR3	21	18	19	0.344036	0.126739	0.368672
NK	TSTA3	21	21	21	0.408964	0.0656498	0.262322
NK	ZNF623	21	20	20	-0.0707169	0.760668	0.89138
NK	ZNF707	21	20	19	0.106717	0.645221	0.829268
NK	SCRIB	21	20	19	0.0090732	0.968864	0.98701
NK	PUF60	21	21	21	0.337033	0.135171	0.382435
NK	NRBP2	21	20	14	-0.218339	0.341692	0.611806
NK	PLEC	21	19	21	0.0420123	0.856513	0.939927
NK	PARP10	21	20	21	0.417283	0.05983	0.249138
NK	GRINA	21	21	21	-0.26781	0.240513	0.514767
NK	EXOSC4	21	21	20	0.193435	0.400837	0.662325
NK	GPAA1	21	21	21	0.276412	0.22516	0.497497
NK	CYC1	21	21	21	0.283289	0.213358	0.484315
NK	SHARPIN	21	20	21	0.12911	0.577001	0.787952
NK	MAF 1.00	21	20	21	-0.337191	0.134976	0.382185
NK	HGH1	21	20	21	0.117758	0.611196	0.809742
NK	MROH1	21	20	21	0.202207	0.379391	0.643527
NK	BOP 1.00	21	20	21	0.0429561	0.853323	0.938523
NK	HSF1	21	21	21	0.262152	0.250973	0.52659
NK	DGAT1	21	20	21	-0.332606	0.140701	0.389739
NK	SLC52A2	21	20	21	0.312363	0.16803	0.426092
NK	FBXL6	21	20	21	-0.000448548	0.99846	0.9996
NK	ADCK5	21	19	20	0.277482	0.223297	0.494909
NK	CPSF1	21	21	21	0.339328	0.132365	0.377732
NK	SLC39A4	21	21	20	0.20336	0.376622	0.641414
NK	VPS28	21	20	21	0.318465	0.159435	0.41473
NK	TONSL	21	21	19	-0.0581608	0.802265	0.9131
NK	CYHR1	21	20	21	0.227994	0.320226	0.593368
NK	KIFC2	21	19	20	0.334953	0.137749	0.385413
NK	PPP1R16A	21	19	19	0.409924	0.0649576	0.260656
NK	MFSD3	21	19	20	0.164381	0.476447	0.721467
NK	RECQL4	21	15	17	0.321224	0.155651	0.410462
NK	LRRC14	21	20	20	0.14488	0.530929	0.761687
NK	C8orf82	21	20	21	0.37497	0.0939615	0.314894
NK	ZNF251	21	20	20	0.179612	0.43595	0.689528
NK	ZNF34	21	20	19	0.161982	0.482994	0.725567
NK	ZNF517	21	17	19	0.140094	0.544726	0.771333
NK	ZNF7	21	19	21	0.0954367	0.680701	0.850491
NK	COMMD5	21	21	21	0.233479	0.308399	0.581889
NK	ZNF250	21	20	19	-0.270991	0.234758	0.507261
NK	ZNF16	21	19	20	0.22627	0.323998	0.596374
NK	C8orf33	21	20	21	0.206413	0.369342	0.634373
NK	WASHC1	21	20	21	0.0155205	0.946763	0.978712
NK	CBWD1	21	18	19	0.609782	0.00333642	0.0533451
NK	DOCK8	21	21	21	0.631389	0.0021429	0.0420037
NK	KANK1	21	16	16	0.153356	0.506897	0.743824
NK	SMARCA2	21	21	21	0.370149	0.0986082	0.322385
NK	PUM3	21	21	21	0.528168	0.0138489	0.113632
NK	RFX3	21	21	21	0.49537	0.022406	0.147263
NK	GLIS3	21	14	16	0.306745	0.176222	0.437965
NK	SPATA6L	21	17	14	-0.0678982	0.769955	0.896407
NK	PLPP6	21	18	18	0.479439	0.0278629	0.165151
NK	CDC37L1	21	21	21	0.257685	0.259435	0.535055
NK	AK3	21	21	21	0.449496	0.0409234	0.201742
NK	RCL1	21	21	21	0.226023	0.324541	0.596606
NK	JAK2	21	20	21	0.681385	0.000671258	0.0219747
NK	INSL6	21	18	20	0.0646779	0.780603	0.901893
NK	RLN2	21	16	19	0.157502	0.495338	0.734446
NK	RLN1	21	16	16	0.348865	0.121148	0.36081
NK	PLGRKT	21	20	21	0.128107	0.57999	0.789764
NK	CD274	21	18	20	0.340512	0.130933	0.375397
NK	RIC1	21	20	21	0.249357	0.275686	0.550002
NK	ERMP1	21	21	21	0.6992	0.000420353	0.016826
NK	KIAA2026	21	21	21	0.580749	0.00577097	0.0710005
NK	RANBP6	21	20	21	0.0012534	0.995698	0.998969
NK	UHRF2	21	21	21	0.415162	0.0612755	0.253026
NK	KDM4C	21	21	21	0.336073	0.136357	0.384183
NK	DMAC1	21	20	21	0.477798	0.0284799	0.167491
NK	PTPRD	21	15	13	0.496432	0.022075	0.146155
NK	ZDHHC21	21	20	21	0.294686	0.194716	0.463275
NK	TTC39B	21	20	21	0.56335	0.00783073	0.0831961
NK	SNAPC3	21	19	21	0.348974	0.121025	0.36081
NK	PSIP1	21	21	21	0.369135	0.0996059	0.323798
NK	CCDC171	21	18	21	0.597721	0.00421527	0.0608884
NK	BNC2	21	21	17	-0.073621	0.751133	0.885862
NK	CNTLN	21	19	21	0.540946	0.0113362	0.101793
NK	RRAGA	21	21	21	0.259263	0.256424	0.531746
NK	HAUS6	21	19	21	0.447209	0.0420889	0.203761
NK	PLIN2	21	21	21	0.305429	0.178178	0.440812
NK	DENND4C	21	21	21	0.169739	0.461989	0.71191
NK	ACER2	21	13	13	-0.158733	0.49193	0.731492
NK	MLLT3	21	20	21	0.570684	0.00689911	0.0776546
NK	FOCAD	21	20	21	0.406754	0.0672658	0.265513
NK	HACD4	21	21	21	0.213166	0.353533	0.621645
NK	KLHL9	21	21	21	0.0891581	0.700739	0.862215
NK	MTAP	21	19	20	0.182163	0.42935	0.684455
NK	CDKN2A	21	19	17	0.85752	6.79137e-07	0.000233952
NK	CAAP1	21	21	21	0.276116	0.225676	0.497987
NK	PLAA	21	21	21	0.10718	0.643779	0.828579
NK	IFT74	21	20	21	0.406151	0.0677119	0.266211
NK	MOB3B	21	14	16	0.314586	0.164863	0.422109
NK	C9orf72	21	20	21	0.0326077	0.888412	0.954038
NK	LINGO2	21	20	18	0.589505	0.0049179	0.0655112
NK	ACO1	21	19	19	0.0230732	0.920922	0.967295
NK	DDX58	21	21	21	0.62831	0.00228695	0.0431112
NK	TOPORS	21	20	21	0.229949	0.315978	0.589553
NK	SMIM27	21	20	21	0.197517	0.390774	0.654436
NK	NDUFB6	21	21	21	0.318084	0.159962	0.41536
NK	APTX	21	21	21	0.228161	0.31986	0.593368
NK	DNAJA1	21	21	21	0.702879	0.000380055	0.0160617
NK	SMU1	21	20	21	0.537162	0.0120381	0.104941
NK	B4GALT1	21	21	21	0.0755334	0.744872	0.882605
NK	BAG1	21	21	21	0.505128	0.0195091	0.136096
NK	CHMP5	21	21	21	0.654871	0.00127463	0.0326352
NK	NFX1	21	21	21	0.0853244	0.713071	0.867995
NK	AQP3	21	19	20	0.412242	0.0633075	0.257587
NK	NOL6	21	20	20	0.29748	0.190319	0.457603
NK	UBE2R2	21	21	21	-0.117039	0.613389	0.810626
NK	UBAP2	21	20	21	0.455733	0.0378728	0.193936
NK	DCAF12	21	20	21	0.418722	0.0588648	0.247657
NK	UBAP1	21	21	21	0.432798	0.0500353	0.225894
NK	KIF24	21	12	12	-0.084697	0.715096	0.868599
NK	NUDT2	21	20	21	0.735831	0.000143589	0.008729
NK	FAM219A	21	20	19	0.241694	0.291191	0.565626
NK	RPP25L	21	20	21	0.478316	0.0282842	0.166766
NK	DCTN3	21	21	21	0.380893	0.0884759	0.306364
NK	SIGMAR1	21	21	21	0.0339735	0.883768	0.952598
NK	GALT	21	19	21	0.157727	0.494715	0.734001
NK	IL11RA	21	18	19	0.259022	0.256883	0.532126
NK	DNAJB5	21	12	13	0.0175125	0.939941	0.975295
NK	VCP	21	21	21	0.407701	0.0665701	0.263867
NK	FANCG	21	19	20	0.314854	0.164483	0.421481
NK	PIGO	21	20	20	-0.0112481	0.961405	0.984174
NK	STOML2	21	21	21	0.246725	0.280953	0.55565
NK	FAM214B	21	18	20	0.0455258	0.844648	0.933077
NK	RUSC2	21	16	17	0.0788401	0.734085	0.877413
NK	TESK1	21	20	19	0.0502673	0.828688	0.924306
NK	CD72	21	20	21	0.222172	0.333069	0.603911
NK	SIT 1.00	21	18	20	0.207081	0.367761	0.633249
NK	CCDC107	21	21	21	0.275671	0.226456	0.498904
NK	ARHGEF39	21	17	19	0.390352	0.080212	0.291979
NK	TPM2	21	19	18	0.0106032	0.963617	0.985196
NK	TLN1	21	21	21	0.180934	0.432521	0.686543
NK	CREB3	21	20	21	0.227652	0.320971	0.594025
NK	GBA2	21	20	21	0.303881	0.1805	0.443852
NK	RGP1	21	20	21	0.0337988	0.884361	0.952841
NK	NPR 2.00	21	13	17	0.0739902	0.749923	0.885543
NK	SPAG8	21	17	14	0.0331231	0.886659	0.953928
NK	HINT2	21	21	21	0.6091	0.00338168	0.0539172
NK	TMEM8B	21	15	19	-0.0567775	0.806881	0.915072
NK	RECK	21	19	20	-0.151876	0.511056	0.747034
NK	GLIPR2	21	20	21	0.194539	0.3981	0.660961
NK	CLTA	21	21	21	0.499177	0.0212375	0.142621
NK	GNE	21	20	19	-0.135176	0.559076	0.777726
NK	RNF38	21	21	21	0.194226	0.398874	0.661418
NK	MELK	21	17	21	0.57645	0.00623253	0.0743456
NK	ZCCHC7	21	21	21	0.414936	0.0614309	0.253299
NK	GRHPR	21	21	21	0.648203	0.00148367	0.034776
NK	ZBTB5	21	20	19	-0.202812	0.377935	0.642304
NK	POLR1E	21	20	21	0.183389	0.426196	0.681721
NK	TOMM5	21	21	21	0.372866	0.0959691	0.318533
NK	TRMT10B	21	19	20	0.25558	0.263483	0.539286
NK	EXOSC3	21	19	20	0.193707	0.400161	0.662158
NK	DCAF10	21	21	21	0.228409	0.319321	0.59295
NK	SLC25A51	21	20	21	0.357275	0.111838	0.34617
NK	ALDH1B1	21	18	20	-0.00420551	0.985565	0.993967
NK	CBWD6	21	16	13	0.517284	0.0163289	0.124829
NK	CBWD5	21	20	21	0.757871	6.89948e-05	0.00560095
NK	ZNF658	21	15	16	-0.246751	0.2809	0.55565
NK	CBWD3	21	18	17	0.5407	0.0113807	0.101951
NK	PIP5K1B	21	18	20	0.469717	0.0316778	0.176439
NK	FAM122A	21	17	13	-0.0392646	0.865813	0.944613
NK	FXN	21	18	18	0.164875	0.475105	0.720325
NK	TJP2	21	13	13	0.1056	0.648701	0.831766
NK	PTAR1	21	21	21	0.463193	0.0344602	0.184788
NK	SMC5	21	21	21	0.683879	0.000629879	0.021243
NK	KLF9	21	21	21	0.344785	0.125861	0.367433
NK	CEMIP2	21	21	21	0.345667	0.12483	0.365438
NK	ABHD17B	21	20	21	-0.157058	0.496569	0.735601
NK	C9orf85	21	20	21	0.549212	0.00991849	0.0947303
NK	ZFAND5	21	21	21	0.168853	0.464363	0.713458
NK	ANXA1	21	21	21	0.0911107	0.694486	0.859622
NK	RORB	21	14	18	0.20955	0.36195	0.628766
NK	C9orf40	21	20	19	0.266508	0.242896	0.517231
NK	CARNMT1	21	20	21	0.339477	0.132184	0.37746
NK	NMRK1	21	20	21	0.208775	0.363768	0.630219
NK	OSTF1	21	21	21	0.503214	0.0200523	0.137837
NK	PCSK5	21	20	17	0.399213	0.0730054	0.276734
NK	RFK	21	20	21	0.135773	0.557326	0.776868
NK	GCNT1	21	21	21	0.235125	0.304903	0.578654
NK	VPS13A	21	21	21	0.525042	0.0145275	0.116699
NK	GNAQ	21	21	21	-0.000881554	0.996974	0.999175
NK	CEP78	21	21	21	0.126116	0.585939	0.793546
NK	PSAT1	21	17	19	-0.0209131	0.928305	0.970121
NK	TLE4	21	21	21	0.744152	0.000109814	0.00742472
NK	TLE1	21	20	19	0.166884	0.469664	0.716952
NK	FRMD3	21	19	20	0.232003	0.311555	0.585899
NK	IDNK	21	21	21	0.0566641	0.80726	0.915072
NK	UBQLN1	21	21	21	-0.167926	0.466856	0.715499
NK	GKAP1	21	18	21	-0.116602	0.614723	0.811338
NK	KIF27	21	20	20	0.385873	0.0840498	0.298494
NK	C9orf64	21	20	19	0.115866	0.616975	0.812574
NK	HNRNPK	21	21	21	0.448612	0.0413707	0.202614
NK	RMI1	21	19	20	0.580328	0.00581492	0.0714574
NK	AGTPBP1	21	21	21	0.414557	0.0616925	0.253564
NK	NAA35	21	21	21	0.393308	0.0777513	0.287083
NK	GOLM1	21	19	19	0.529602	0.0135463	0.111914
NK	ISCA1	21	21	21	0.419114	0.0586039	0.24711
NK	TUT7	21	21	21	0.725442	0.000198034	0.0106191
NK	GAS1	21	12	11	0.203071	0.377315	0.641901
NK	DAPK1	21	20	12	-0.0875814	0.705803	0.864748
NK	CTSL	21	16	15	-0.135608	0.557807	0.777102
NK	CDK20	21	14	12	0.385513	0.0843642	0.29854
NK	SPIN1	21	20	21	-0.388461	0.0818156	0.293771
NK	CKS2	21	20	21	0.14298	0.536386	0.765279
NK	SECISBP2	21	21	21	0.137878	0.551173	0.77393
NK	SEMA4D	21	21	21	0.461988	0.0349945	0.185896
NK	GADD45G	21	16	16	0.0931782	0.687886	0.856223
NK	SYK	21	21	21	0.242876	0.288765	0.563356
NK	AUH	21	21	21	0.268229	0.239751	0.513856
NK	NFIL3	21	21	21	0.602298	0.00386149	0.0585834
NK	SPTLC1	21	21	21	0.499523	0.0211339	0.142527
NK	IARS	21	21	21	0.17875	0.43819	0.691474
NK	NOL8	21	21	21	0.636695	0.00191255	0.0399742
NK	CENPP	21	21	21	0.178141	0.439779	0.69214
NK	ECM2	21	14	11	-0.217458	0.343691	0.613067
NK	IPPK	21	19	19	-0.281471	0.216436	0.487595
NK	BICD2	21	20	20	0.205625	0.371213	0.635991
NK	ZNF484	21	21	21	0.000880615	0.996977	0.999175
NK	FGD3	21	21	21	0.490293	0.0240433	0.152335
NK	SUSD3	21	19	19	-0.0148643	0.949011	0.97942
NK	CARD19	21	21	21	0.176074	0.44519	0.697001
NK	NINJ1	21	21	21	0.00637643	0.978116	0.99103
NK	FAM120AOS	21	21	21	0.527909	0.0139041	0.113632
NK	FAM120A	21	20	21	0.137099	0.553445	0.774707
NK	PHF2	21	20	21	0.0570614	0.805933	0.914795
NK	PTPDC1	21	20	16	0.0469982	0.839685	0.930687
NK	ZNF169	21	20	18	0.148742	0.519913	0.753297
NK	MFSD14B	21	21	21	0.314142	0.165492	0.422886
NK	FBP1	21	20	19	0.0185613	0.936351	0.973692
NK	AOPEP	21	20	21	0.306734	0.176238	0.437965
NK	FANCC	21	19	21	0.32756	0.147198	0.399177
NK	ERCC6L2	21	21	21	0.445323	0.0430691	0.206586
NK	SLC35D2	21	20	21	0.20895	0.363357	0.630054
NK	ZNF367	21	20	21	0.16743	0.468191	0.716199
NK	HABP4	21	21	19	0.416147	0.0606009	0.250787
NK	CDC14B	21	18	14	0.308329	0.173884	0.435112
NK	PRXL2C	21	21	21	0.280724	0.217711	0.489186
NK	ZNF510	21	20	20	0.408739	0.0658128	0.262527
NK	ZNF782	21	19	21	0.249453	0.275495	0.550002
NK	MFSD14C	21	21	21	0.450229	0.0405552	0.201071
NK	CCDC180	21	19	18	-0.408402	0.0660583	0.262662
NK	TDRD7	21	19	20	0.413046	0.0627434	0.25611
NK	TMOD1	21	17	18	0.0902351	0.697288	0.861211
NK	TSTD2	21	20	20	0.179206	0.437004	0.690461
NK	NCBP1	21	21	21	0.316031	0.162825	0.419097
NK	XPA	21	21	21	0.0654346	0.778097	0.900846
NK	TRMO	21	21	20	0.280592	0.217936	0.489186
NK	HEMGN	21	16	11	0.144003	0.533444	0.763176
NK	ANP32B	21	21	21	0.286084	0.20868	0.480035
NK	NANS	21	21	21	0.248049	0.278296	0.552895
NK	TRIM14	21	21	21	0.720052	0.000232693	0.0121153
NK	CORO2A	21	19	20	-0.223744	0.329573	0.601089
NK	TBC1D2	21	19	16	-0.237775	0.299326	0.573905
NK	ANKS6	21	17	18	-0.11683	0.614029	0.811093
NK	GALNT12	21	16	20	0.136527	0.555117	0.775445
NK	COL15A1	21	12	12	0.786942	2.31591e-05	0.00276936
NK	TGFBR1	21	21	21	0.19284	0.402315	0.663405
NK	ALG2	21	20	21	0.192816	0.402373	0.663405
NK	SEC61B	21	21	21	0.163303	0.479384	0.723667
NK	NR4A3	21	19	19	-0.161415	0.484546	0.7265
NK	STX17	21	20	21	0.558693	0.00847422	0.0864766
NK	ERP44	21	21	21	0.7166	0.000257529	0.0129539
NK	INVS	21	21	21	0.545769	0.0104902	0.0976739
NK	TEX10	21	21	21	0.210071	0.36073	0.627798
NK	MSANTD3	21	20	19	-0.226209	0.32413	0.596455
NK	ZNF189	21	18	21	-0.140629	0.543178	0.770166
NK	RNF20	21	20	21	0.546096	0.0104348	0.0974372
NK	SMC2	21	20	21	0.534213	0.0126092	0.107211
NK	NIPSNAP3A	21	20	21	0.798605	1.42486e-05	0.00217145
NK	ABCA1	21	15	19	0.0923907	0.690398	0.857079
NK	SLC44A1	21	20	21	0.192681	0.40271	0.663513
NK	FSD1L	21	20	19	0.226954	0.322498	0.595161
NK	FKTN	21	20	20	0.447617	0.0418788	0.203452
NK	TMEM38B	21	20	19	0.163808	0.478006	0.722598
NK	RAD23B	21	21	21	0.517335	0.0163163	0.124829
NK	ELP1	21	21	20	0.25526	0.264101	0.539498
NK	ABITRAM	21	20	20	0.320485	0.156658	0.411005
NK	CTNNAL1	21	19	21	0.229711	0.316493	0.590091
NK	TMEM245	21	20	21	0.432316	0.0503197	0.226768
NK	PALM2-AKAP2	21	20	21	0.651263	0.00138442	0.0338454
NK	TXN	21	21	21	0.0933286	0.687407	0.855908
NK	LPAR1	21	15	18	-0.12038	0.603226	0.805052
NK	ECPAS	21	21	21	0.172777	0.453892	0.704512
NK	ZNF483	21	17	15	0.394444	0.0768211	0.285393
NK	DNAJC25	21	17	20	0.230857	0.314018	0.588064
NK	DNAJC25-GNG10	21	19	17	0.194316	0.398652	0.661298
NK	GNG10	21	20	21	0.427236	0.0533934	0.234704
NK	SHOC1	21	14	17	-0.116635	0.614623	0.811338
NK	UGCG	21	21	21	0.336941	0.135284	0.382658
NK	SUSD1	21	21	21	0.290361	0.201655	0.472664
NK	PTBP3	21	21	21	0.207875	0.365886	0.631867
NK	HSDL2	21	20	21	0.29926	0.187553	0.453524
NK	KIAA1958	21	19	20	0.00686748	0.976431	0.990635
NK	INIP	21	21	21	0.418314	0.0591376	0.247995
NK	SNX30	21	19	19	-0.108273	0.640384	0.826421
NK	ZNF883	21	14	14	0.185621	0.420489	0.677509
NK	ZFP37	21	17	12	0.162589	0.481333	0.724452
NK	SLC31A2	21	18	16	-0.138405	0.549636	0.773778
NK	FKBP15	21	20	21	0.594239	0.00450211	0.0631308
NK	SLC31A1	21	21	21	0.212601	0.354841	0.622297
NK	CDC26	21	20	21	0.120572	0.602643	0.80461
NK	PRPF4	21	20	21	0.183581	0.425703	0.681309
NK	BSPRY	21	18	15	0.0515831	0.82427	0.922546
NK	HDHD3	21	20	20	0.0693894	0.765038	0.893729
NK	ALAD	21	20	20	-0.067179	0.77233	0.897551
NK	POLE3	21	21	21	0.1826	0.428223	0.683425
NK	RGS3	21	20	21	0.201158	0.381921	0.645603
NK	ZNF618	21	20	20	0.0840745	0.717106	0.869371
NK	AKNA	21	21	21	-0.0612064	0.792123	0.908378
NK	WHRN	21	20	19	0.382326	0.0871845	0.303743
NK	ATP6V1G1	21	21	21	-0.173877	0.450979	0.702259
NK	TMEM268	21	18	20	0.267431	0.241206	0.515225
NK	TNFSF8	21	20	21	0.00963821	0.966926	0.986562
NK	ASTN2	21	19	16	-0.21701	0.344711	0.613878
NK	TRIM32	21	18	18	-0.138177	0.550302	0.773853
NK	CDK5RAP2	21	21	21	0.660561	0.00111651	0.030006
NK	MEGF9	21	21	21	-0.0250546	0.914154	0.965142
NK	FBXW2	21	21	21	0.387044	0.0830331	0.296457
NK	B3GNT10	21	17	19	-0.0547781	0.813564	0.918011
NK	PSMD5	21	21	21	-0.0570841	0.805857	0.914795
NK	PHF19	21	19	21	0.384041	0.085658	0.300729
NK	TRAF1	21	21	21	-0.189892	0.409684	0.667903
NK	C5	21	14	15	0.676274	0.000763324	0.0237739
NK	CNTRL	21	21	21	0.5768	0.0061939	0.0740402
NK	RAB14	21	21	21	0.345718	0.124771	0.365438
NK	GSN	21	20	21	0.225265	0.326208	0.598303
NK	STOM	21	20	21	-0.139116	0.547566	0.77312
NK	DAB2IP	21	11	12	0.213071	0.353751	0.621645
NK	TTLL11	21	19	18	0.653031	0.00132968	0.0332215
NK	NDUFA8	21	20	21	0.645174	0.0015878	0.0364244
NK	RBM18	21	20	21	0.372463	0.0963571	0.318866
NK	MRRF	21	20	20	0.192012	0.404376	0.664395
NK	PDCL	21	21	20	0.108457	0.639811	0.826317
NK	RC3H2	21	21	21	0.285366	0.209876	0.480731
NK	ZBTB6	21	19	18	-0.264519	0.246563	0.521474
NK	ZBTB26	21	21	21	0.209628	0.361766	0.628593
NK	RABGAP1	21	19	21	0.318413	0.159507	0.41473
NK	STRBP	21	19	21	0.290374	0.201635	0.472664
NK	DENND1A	21	21	21	0.32938	0.144831	0.39635
NK	NEK6	21	19	19	0.112396	0.627628	0.819431
NK	PSMB7	21	21	21	0.389098	0.0812731	0.293306
NK	NR6A1	21	18	18	-0.174083	0.450433	0.702115
NK	ARPC5L	21	21	21	0.319249	0.158353	0.413639
NK	GOLGA1	21	20	21	0.702474	0.000384326	0.0160617
NK	SCAI	21	20	21	-0.0243167	0.916674	0.965818
NK	PPP6C	21	21	21	0.338453	0.133429	0.37987
NK	RABEPK	21	21	21	-0.159178	0.4907	0.730333
NK	HSPA5	21	21	21	0.318842	0.158914	0.414437
NK	GAPVD1	21	21	21	0.033995	0.883695	0.952598
NK	MAPKAP1	21	20	21	0.540147	0.0114815	0.10225
NK	PBX3	21	20	21	0.344112	0.126649	0.368672
NK	MVB12B	21	21	21	0.351421	0.118262	0.356119
NK	ZBTB43	21	20	21	0.711182	0.000301085	0.0145031
NK	ZBTB34	21	18	20	0.246984	0.280432	0.555296
NK	RALGPS1	21	20	20	-0.0736315	0.751098	0.885862
NK	GARNL3	21	15	12	-0.280251	0.218519	0.489916
NK	SLC2A8	21	17	19	0.176258	0.444706	0.696736
NK	ZNF79	21	19	19	-0.0442983	0.84879	0.935892
NK	LRSAM1	21	19	20	-0.255153	0.26431	0.539593
NK	NIBAN2	21	17	15	0.153558	0.506333	0.743284
NK	STXBP1	21	17	15	-0.00541335	0.98142	0.992597
NK	PTRH1	21	21	21	0.328555	0.145901	0.397485
NK	TTC16	21	19	16	-0.0436921	0.850836	0.937239
NK	TOR2A	21	20	21	0.335829	0.136659	0.384315
NK	SH2D3C	21	20	21	0.26951	0.237426	0.510702
NK	CDK9	21	21	21	0.292717	0.197856	0.467575
NK	FPGS	21	21	21	0.227438	0.321439	0.594235
NK	ENG	21	20	21	0.0291739	0.900103	0.958299
NK	AK1	21	17	17	0.247701	0.278993	0.5537
NK	ST6GALNAC6	21	17	20	0.643603	0.00164419	0.0370121
NK	ST6GALNAC4	21	21	21	-0.0995927	0.667548	0.843281
NK	DPM2	21	21	21	0.469396	0.0318105	0.176721
NK	FAM102A	21	19	21	-0.000583208	0.997998	0.99949
NK	NAIF1	21	18	21	0.381408	0.0880101	0.305589
NK	SLC25A25	21	21	21	0.214607	0.350211	0.61839
NK	PTGES2	21	20	20	0.0662112	0.775528	0.898971
NK	C9orf16	21	21	21	0.465009	0.0336674	0.18295
NK	CIZ1	21	21	20	0.450154	0.0405928	0.201071
NK	GOLGA2	21	21	21	0.17573	0.446094	0.697838
NK	SWI5	21	20	21	0.0570465	0.805983	0.914795
NK	TRUB2	21	20	21	0.381551	0.0878807	0.305233
NK	COQ4	21	21	21	0.213214	0.353422	0.621645
NK	SLC27A4	21	21	20	-0.174013	0.450618	0.702115
NK	URM1	21	21	21	0.625334	0.00243384	0.0447158
NK	CERCAM	21	20	13	0.0998867	0.666621	0.842846
NK	ODF2	21	19	21	0.18425	0.423991	0.680084
NK	GLE1	21	21	21	0.377173	0.0918922	0.311272
NK	SPTAN1	21	21	21	-0.0212115	0.927285	0.969791
NK	WDR34	21	20	21	0.347996	0.122141	0.361929
NK	SET	21	21	21	0.0546362	0.814039	0.918011
NK	PKN3	21	18	16	0.270525	0.235597	0.508403
NK	ZDHHC12	21	20	21	0.0513966	0.824896	0.922793
NK	ZER1	21	21	21	0.138472	0.549442	0.773696
NK	TBC1D13	21	20	21	-0.0206385	0.929245	0.970567
NK	ENDOG	21	20	21	0.0899227	0.698289	0.861633
NK	KYAT1	21	16	17	0.503602	0.0199412	0.137639
NK	LRRC8A	21	20	20	-0.255182	0.264252	0.539593
NK	PHYHD1	21	18	11	0.0981288	0.672171	0.845831
NK	DOLK	21	17	18	-0.161903	0.483211	0.725567
NK	NUP188	21	20	21	0.378197	0.0909423	0.31074
NK	SH3GLB2	21	21	21	0.225281	0.326174	0.598303
NK	MIGA2	21	20	20	0.193339	0.401075	0.662418
NK	DOLPP1	21	18	20	0.0326188	0.888374	0.954038
NK	CRAT	21	20	21	-0.00395527	0.986424	0.99426
NK	PTPA	21	21	20	0.416591	0.0602986	0.250237
NK	IER5L	21	19	19	0.204764	0.373265	0.638086
NK	NTMT1	21	20	21	-0.0653914	0.77824	0.900878
NK	ASB6	21	20	21	0.0416099	0.857874	0.940746
NK	TOR1B	21	20	19	-0.176108	0.4451	0.697001
NK	TOR1A	21	19	21	0.340301	0.131188	0.375788
NK	C9orf78	21	21	21	0.32122	0.155656	0.410462
NK	USP20	21	20	21	0.0707459	0.760573	0.89138
NK	FNBP1	21	21	21	0.536121	0.0122373	0.105643
NK	GPR107	21	21	21	-0.156589	0.497873	0.736668
NK	FUBP3	21	20	21	0.398039	0.0739313	0.279091
NK	EXOSC2	21	20	20	0.359037	0.109956	0.343216
NK	ABL1	21	20	21	-0.249273	0.275854	0.550092
NK	NUP214	21	21	21	0.219865	0.338244	0.608598
NK	FAM78A	21	21	21	0.556892	0.00873433	0.0880247
NK	PRRC2B	21	21	21	0.0842992	0.71638	0.869222
NK	POMT1	21	19	20	0.38278	0.0867784	0.303071
NK	UCK1	21	20	21	0.192525	0.403098	0.663637
NK	RAPGEF1	21	21	21	0.334149	0.138755	0.386326
NK	MED27	21	21	21	0.253991	0.266567	0.542099
NK	NTNG2	21	20	19	-0.156235	0.498856	0.737163
NK	SETX	21	21	21	0.551426	0.00956442	0.093249
NK	TTF1	21	21	21	0.633038	0.00206895	0.0415135
NK	DDX31	21	20	21	-0.16945	0.462762	0.712636
NK	GTF3C4	21	20	21	0.0607051	0.79379	0.908897
NK	AK8	21	17	16	0.338123	0.133833	0.380544
NK	SPACA9	21	19	21	0.156753	0.497416	0.73628
NK	TSC1	21	21	20	0.469387	0.0318144	0.176721
NK	GTF3C5	21	21	21	0.0226208	0.922468	0.968293
NK	RALGDS	21	21	21	0.228513	0.319095	0.592918
NK	SURF6	21	20	21	0.242752	0.28902	0.563758
NK	MED22	21	20	19	0.44715	0.0421191	0.203761
NK	SURF1	21	20	21	0.0563461	0.808322	0.915604
NK	SURF2	21	21	21	-0.290082	0.20211	0.473533
NK	SURF4	21	21	21	0.0894243	0.699886	0.862192
NK	REXO4	21	20	21	0.452404	0.0394782	0.198228
NK	CACFD1	21	14	17	-0.217909	0.342667	0.612022
NK	SLC2A6	21	19	14	-0.299626	0.186988	0.452789
NK	SARDH	21	14	17	0.0575478	0.804309	0.913838
NK	VAV2	21	17	16	0.498361	0.021484	0.143496
NK	BRD3OS	21	19	18	0.0195092	0.933108	0.972279
NK	BRD3	21	20	21	0.506668	0.0190807	0.134359
NK	WDR5	21	21	21	0.423879	0.0555016	0.240413
NK	RXRA	21	20	19	-0.286731	0.207608	0.479563
NK	FCN1	21	19	12	-0.113625	0.623849	0.817033
NK	PPP1R26	21	17	16	0.0216738	0.925704	0.969791
NK	CAMSAP1	21	21	20	-0.0815408	0.725309	0.873608
NK	UBAC1	21	21	21	0.208845	0.363603	0.630162
NK	NACC2	21	20	19	-0.21817	0.342074	0.612022
NK	TMEM250	21	20	21	0.161187	0.485172	0.726863
NK	QSOX2	21	19	20	-0.117892	0.610789	0.809637
NK	GPSM1	21	13	13	-0.160523	0.486997	0.727918
NK	DNLZ	21	19	21	0.0996555	0.66735	0.843256
NK	CARD9	21	19	20	0.322925	0.153349	0.407593
NK	SNAPC4	21	19	18	-0.0383691	0.868847	0.945444
NK	ENTR1	21	20	20	0.207821	0.366014	0.631867
NK	PMPCA	21	20	21	-0.0155237	0.946752	0.978712
NK	INPP5E	21	19	18	-0.0312902	0.892895	0.955604
NK	SEC16A	21	21	21	0.313339	0.166635	0.424542
NK	NOTCH1	21	20	21	0.192132	0.404079	0.664164
NK	AGPAT2	21	21	21	0.570834	0.0068811	0.0776546
NK	TMEM141	21	20	21	0.422028	0.0566915	0.243134
NK	RABL6	21	21	21	0.215751	0.347586	0.615987
NK	AJM1	21	20	18	0.345761	0.124722	0.365438
NK	PHPT1	21	20	21	0.763273	5.69832e-05	0.00498297
NK	MAMDC4	21	16	15	-0.180377	0.433963	0.687924
NK	EDF1	21	21	21	0.340585	0.130846	0.375339
NK	TRAF2	21	20	21	0.331237	0.142443	0.392272
NK	FBXW5	21	21	21	0.160926	0.48589	0.72746
NK	LCN12	21	13	11	0.144237	0.532773	0.762666
NK	PAXX	21	21	21	-0.152763	0.508561	0.744854
NK	CLIC3	21	21	21	-0.224391	0.328138	0.599349
NK	ABCA2	21	21	21	0.288725	0.204325	0.475879
NK	FUT7	21	20	20	-0.0747092	0.747569	0.884477
NK	NPDC1	21	18	19	0.268726	0.238848	0.512596
NK	SAPCD2	21	15	16	-0.0161847	0.944488	0.977774
NK	UAP1L1	21	17	19	-0.205598	0.371278	0.635991
NK	MAN1B1	21	20	21	-0.151587	0.511869	0.747636
NK	DPP7	21	21	21	0.136331	0.55569	0.775864
NK	ANAPC2	21	20	21	0.293425	0.196723	0.465762
NK	SSNA1	21	21	21	0.499301	0.0212004	0.142621
NK	TPRN	21	20	18	0.366867	0.101866	0.327119
NK	TMEM203	21	21	21	0.148938	0.519357	0.753048
NK	NDOR1	21	20	20	0.00939927	0.967745	0.986896
NK	TUBB4B	21	20	21	0.239068	0.296626	0.570879
NK	NELFB	21	20	20	0.133762	0.563232	0.779803
NK	TOR4A	21	20	20	0.0367099	0.874474	0.94833
NK	NRARP	21	12	12	0.047456	0.838143	0.929776
NK	EXD3	21	21	20	0.140128	0.54463	0.771333
NK	NOXA1	21	17	18	0.0799893	0.730347	0.875338
NK	NSMF	21	21	21	0.381037	0.0883454	0.306099
NK	PNPLA7	21	15	17	-0.20847	0.364484	0.630567
NK	DPH7	21	20	21	-0.151187	0.512998	0.748429
NK	ZMYND19	21	21	21	-0.0442621	0.848912	0.935935
NK	ARRDC1	21	20	21	0.127526	0.581723	0.790619
NK	EHMT1	21	21	21	0.356141	0.113063	0.347473
NK	BET1L	21	20	21	0.106081	0.647201	0.830779
NK	RIC8A	21	20	21	0.278096	0.222231	0.493423
NK	SIRT3	21	21	20	-0.0111506	0.96174	0.984428
NK	PSMD13	21	21	21	0.316022	0.162839	0.419097
NK	NLRP6	21	15	18	-0.107254	0.64355	0.828525
NK	PGGHG	21	20	21	0.00658045	0.977416	0.99092
NK	IFITM2	21	21	21	0.5457	0.010502	0.0976739
NK	IFITM1	21	21	21	0.239706	0.2953	0.570137
NK	IFITM3	21	21	21	0.555843	0.00888886	0.0891331
NK	SIGIRR	21	21	21	0.210751	0.35914	0.626278
NK	ANO9	21	20	20	0.6021	0.00387627	0.0585834
NK	PTDSS2	21	20	19	-0.117126	0.613126	0.810506
NK	RNH1	21	21	21	-0.0460418	0.842908	0.93241
NK	HRAS	21	20	21	0.382217	0.0872821	0.303807
NK	LRRC56	21	12	14	-0.0152976	0.947526	0.978714
NK	LMNTD2	21	16	15	0.218676	0.340928	0.611208
NK	RASSF7	21	20	21	0.275906	0.226045	0.498482
NK	PHRF1	21	21	21	0.5066	0.0190995	0.134359
NK	IRF7	21	21	21	0.368348	0.100386	0.324949
NK	DEAF1	21	20	21	-0.12496	0.589406	0.795584
NK	EPS8L2	21	20	20	0.278536	0.221469	0.492604
NK	TMEM80	21	20	19	-0.0620325	0.789378	0.906432
NK	TALDO1	21	21	21	0.203565	0.376131	0.641154
NK	GATD1	21	19	19	0.0214776	0.926375	0.969791
NK	SLC25A22	21	20	21	0.055371	0.811581	0.917132
NK	PANO1	21	16	13	-0.131297	0.570509	0.78432
NK	PIDD1	21	19	20	0.196075	0.394313	0.657844
NK	PNPLA2	21	21	21	0.0244676	0.916158	0.965818
NK	CRACR2B	21	19	20	0.729329	0.000175888	0.0098985
NK	CD151	21	20	21	0.729098	0.00017714	0.00991983
NK	POLR2L	21	21	21	0.181816	0.430244	0.685305
NK	TSPAN4	21	20	21	0.0601619	0.795598	0.910081
NK	CHID1	21	21	21	0.0868382	0.708193	0.866244
NK	AP2A2	21	21	21	0.55673	0.00875807	0.0881858
NK	TOLLIP	21	20	20	-0.213102	0.35368	0.621645
NK	MOB2	21	21	21	0.284179	0.211861	0.48275
NK	IFITM10	21	15	20	0.115382	0.618457	0.813541
NK	CTSD	21	20	21	0.613896	0.00307413	0.050721
NK	TNNI2	21	15	14	-0.00053289	0.998171	0.99949
NK	LSP1	21	21	21	-0.124064	0.592099	0.796695
NK	ASCL2	21	20	20	0.0544133	0.814785	0.918135
NK	C11orf21	21	21	21	0.0540408	0.816032	0.918939
NK	TSPAN32	21	21	21	-0.164719	0.475528	0.720624
NK	CD81	21	21	21	0.927881	1.39892e-09	2.27184e-06
NK	TSSC4	21	21	21	0.447808	0.0417811	0.203238
NK	KCNQ1	21	18	19	0.211274	0.357922	0.625305
NK	SLC22A18	21	20	19	0.299609	0.187014	0.452789
NK	NAP1L4	21	21	21	0.415406	0.0611074	0.252607
NK	CARS	21	20	21	0.517247	0.0163378	0.124829
NK	OSBPL5	21	21	21	0.400117	0.0722986	0.275248
NK	ZNF195	21	21	21	0.341911	0.129257	0.373219
NK	NUP98	21	21	21	-0.100957	0.66325	0.841881
NK	PGAP2	21	20	21	0.457313	0.0371287	0.192203
NK	RHOG	21	21	21	0.126619	0.584434	0.792403
NK	STIM1	21	21	21	0.223694	0.329682	0.601095
NK	RRM1	21	21	21	0.632805	0.00207928	0.0415135
NK	TRIM21	21	20	21	0.610507	0.00328894	0.0528089
NK	TRIM68	21	17	17	0.003092	0.989387	0.995574
NK	TRIM34	21	16	18	0.79817	1.45171e-05	0.00217145
NK	TRIM5	21	20	21	0.652146	0.00135685	0.033486
NK	TRIM22	21	21	21	0.358329	0.11071	0.344241
NK	FAM160A2	21	20	20	0.130964	0.571496	0.785488
NK	CNGA4	21	13	11	0.620583	0.0026847	0.0477783
NK	SMPD1	21	20	21	-0.135689	0.557571	0.776868
NK	APBB1	21	20	21	0.220042	0.337845	0.608367
NK	TRIM3	21	18	18	0.244698	0.285051	0.560245
NK	ARFIP2	21	20	21	0.184018	0.424583	0.680122
NK	TIMM10B	21	19	19	-0.1429	0.536616	0.765306
NK	DNHD1	21	20	18	0.364974	0.103781	0.3301
NK	RRP8	21	19	21	0.544385	0.0107274	0.0989772
NK	ILK	21	20	21	0.615662	0.00296698	0.0496008
NK	TAF10	21	20	21	-0.221318	0.334981	0.605767
NK	TPP1	21	21	21	0.251109	0.272216	0.546779
NK	PPFIBP2	21	21	20	0.117385	0.612335	0.810138
NK	EIF3F	21	21	21	0.189686	0.4102	0.668169
NK	RIC3	21	18	16	0.603652	0.00376174	0.0577885
NK	STK33	21	15	15	0.166269	0.471327	0.718041
NK	TRIM66	21	21	20	0.421481	0.0570472	0.243595
NK	AKIP1	21	19	20	0.595389	0.00440567	0.0623706
NK	TMEM9B	21	21	21	0.203959	0.375188	0.640067
NK	DENND5A	21	20	21	0.114181	0.62214	0.815931
NK	TMEM41B	21	21	21	-0.0407836	0.860669	0.942229
NK	IPO7	21	21	21	0.400927	0.0716698	0.273838
NK	ZNF143	21	20	21	0.183355	0.426284	0.681767
NK	WEE1	21	21	21	0.474212	0.029866	0.170697
NK	SWAP70	21	19	21	0.408577	0.0659307	0.262527
NK	SBF2	21	21	21	0.335138	0.137519	0.385088
NK	AMPD3	21	19	20	-0.104687	0.651554	0.833686
NK	MTRNR2L8	21	18	14	0.562648	0.0079251	0.0836513
NK	RNF141	21	20	20	0.0128177	0.956024	0.982381
NK	CTR9	21	21	21	0.312103	0.168403	0.426751
NK	EIF4G2	21	21	21	0.590965	0.00478644	0.0647765
NK	ZBED5	21	20	21	-0.0189095	0.93516	0.973317
NK	USP47	21	21	21	0.64933	0.00144645	0.0344283
NK	DKK 3.00	21	11	11	0.0543991	0.814833	0.918135
NK	MICAL2	21	21	21	0.0714968	0.758104	0.889774
NK	ARNTL	21	21	21	0.286294	0.208332	0.480035
NK	BTBD10	21	20	21	0.367683	0.101049	0.325879
NK	FAR1	21	21	21	0.517739	0.0162183	0.124574
NK	SPON1	21	12	17	-0.188831	0.412354	0.669869
NK	RRAS2	21	21	21	0.269787	0.236926	0.510148
NK	COPB1	21	21	21	0.739459	0.000127899	0.00799714
NK	PSMA1	21	21	21	0.781546	2.87083e-05	0.00313803
NK	PDE3B	21	21	21	0.335425	0.137161	0.384999
NK	CYP2R1	21	21	21	0.112545	0.627172	0.819345
NK	CALCB	21	14	20	0.292068	0.198897	0.468516
NK	SOX6	21	15	17	0.107789	0.641886	0.827413
NK	C11orf58	21	21	21	0.683671	0.000633247	0.021243
NK	PLEKHA7	21	20	20	0.376575	0.0924505	0.31214
NK	PIK3C2A	21	21	21	0.257017	0.260714	0.536434
NK	NUCB2	21	21	21	0.40394	0.0693666	0.269409
NK	NCR3LG1	21	20	18	0.00785458	0.973044	0.988706
NK	SERGEF	21	21	20	-0.0609168	0.793086	0.908764
NK	SAAL1	21	20	21	0.276173	0.225577	0.497987
NK	HPS5	21	19	21	0.360083	0.108849	0.341068
NK	GTF2H1	21	20	21	0.137525	0.552201	0.774392
NK	LDHA	21	21	21	0.288991	0.203889	0.475496
NK	TSG101	21	21	21	0.706451	0.000344153	0.015587
NK	UEVLD	21	20	21	0.285208	0.210139	0.480897
NK	SPTY2D1OS	21	20	16	0.189362	0.411016	0.668816
NK	SPTY2D1	21	21	21	0.502131	0.0203649	0.139463
NK	ZDHHC13	21	19	21	0.202322	0.379113	0.643343
NK	E2F8	21	13	16	0.260625	0.253846	0.529093
NK	HTATIP2	21	20	21	0.237412	0.300085	0.574132
NK	PRMT3	21	21	21	0.154255	0.50438	0.741566
NK	ANO5	21	15	17	0.227448	0.321417	0.594235
NK	FANCF	21	19	21	0.178749	0.438193	0.691474
NK	GAS2	21	19	17	0.28347	0.213052	0.483718
NK	SVIP	21	21	21	0.138804	0.548474	0.773195
NK	CCDC34	21	18	21	0.163104	0.479927	0.723667
NK	LIN7C	21	19	20	0.0124803	0.957181	0.982911
NK	KIF18A	21	20	19	0.143715	0.534273	0.763705
NK	METTL15	21	20	21	0.370316	0.0984443	0.322326
NK	ARL14EP	21	21	21	0.123025	0.595228	0.798319
NK	MPPED2	21	14	17	-0.0827889	0.721265	0.871712
NK	DNAJC24	21	19	20	0.153975	0.505164	0.742053
NK	IMMP1L	21	20	21	0.477687	0.0285223	0.167577
NK	ELP4	21	21	21	0.579962	0.0058533	0.071703
NK	RCN1	21	19	21	0.385612	0.0842777	0.29854
NK	EIF3M	21	21	21	0.578145	0.0060471	0.072976
NK	CCDC73	21	11	12	0.701188	0.000398151	0.0162229
NK	PRRG4	21	17	17	0.140439	0.543726	0.770708
NK	QSER1	21	19	21	0.351882	0.117747	0.355147
NK	TCP11L1	21	20	21	0.469278	0.0318592	0.176757
NK	CSTF3	21	19	21	0.863384	4.66623e-07	0.000176819
NK	HIPK3	21	20	21	0.0213059	0.926963	0.969791
NK	CD59	21	19	21	0.701	0.000400202	0.0162482
NK	FBXO3	21	21	21	0.165667	0.472957	0.718794
NK	CAPRIN1	21	21	21	-0.0840439	0.717206	0.869371
NK	NAT10	21	19	21	0.690373	0.000532204	0.0192066
NK	ABTB2	21	16	19	0.573837	0.00652769	0.0755669
NK	CAT	21	21	21	0.109888	0.635375	0.823517
NK	APIP	21	21	21	0.30352	0.181044	0.444516
NK	PDHX	21	20	21	0.473544	0.0301301	0.171345
NK	CD44	21	21	21	-0.178533	0.438755	0.691976
NK	TRIM44	21	21	21	0.348935	0.121069	0.36081
NK	LDLRAD3	21	11	14	-0.0860453	0.710747	0.867021
NK	COMMD9	21	21	21	0.23983	0.295042	0.569834
NK	PRR5L	21	21	21	0.148837	0.519644	0.7531
NK	TRAF6	21	21	21	0.124574	0.590566	0.795858
NK	C11orf74	21	15	16	0.157632	0.494978	0.7342
NK	API5	21	20	21	0.279186	0.220349	0.491837
NK	TTC17	21	21	21	0.564487	0.00767994	0.0822294
NK	HSD17B12	21	21	21	-0.0763382	0.742243	0.881326
NK	ALKBH3	21	21	21	0.119008	0.607392	0.807265
NK	C11orf96	21	12	13	-0.180275	0.434228	0.688082
NK	ACCS	21	20	20	0.629691	0.00222135	0.0424735
NK	EXT2	21	20	21	0.0588225	0.800058	0.911877
NK	CD82	21	20	21	0.478831	0.0280903	0.1658
NK	TSPAN18	21	20	19	0.346672	0.123665	0.364171
NK	TP53I11	21	19	17	0.43001	0.0516972	0.230468
NK	PRDM11	21	19	17	0.151074	0.513316	0.748604
NK	SLC35C1	21	18	20	0.221048	0.335586	0.606412
NK	CRY2	21	20	19	-0.246057	0.2823	0.557344
NK	MAPK8IP1	21	14	13	-0.0500511	0.829414	0.924665
NK	PEX16	21	20	21	0.250578	0.273265	0.547686
NK	PHF21A	21	20	21	0.384455	0.0852932	0.300244
NK	DGKZ	21	21	21	0.305078	0.178703	0.441342
NK	MDK	21	13	14	-0.117014	0.613465	0.810633
NK	AMBRA1	21	21	21	0.12363	0.593406	0.79738
NK	HARBI1	21	16	16	-0.320658	0.156422	0.41085
NK	ATG13	21	21	21	0.273666	0.229989	0.503348
NK	ARHGAP1	21	20	21	0.441728	0.0449861	0.212475
NK	ZNF408	21	19	21	0.0071296	0.975531	0.990361
NK	CKAP5	21	21	21	0.518569	0.0160187	0.123542
NK	C11orf49	21	20	21	0.319203	0.158416	0.413709
NK	ARFGAP2	21	20	21	0.0757743	0.744085	0.882267
NK	DDB2	21	21	21	0.29695	0.191149	0.458241
NK	ACP2	21	20	21	0.208745	0.363839	0.630219
NK	NR1H3	21	18	21	0.155357	0.501301	0.739143
NK	MADD	21	21	21	0.135332	0.558618	0.777345
NK	SPI1	21	19	15	0.0158258	0.945717	0.978512
NK	SLC39A13	21	21	20	0.129522	0.575777	0.787537
NK	PSMC3	21	20	21	0.44677	0.0423151	0.204431
NK	CELF1	21	21	21	0.159298	0.490371	0.730173
NK	NDUFS3	21	21	21	0.410673	0.0644207	0.259693
NK	PTPMT1	21	20	20	-0.00263978	0.990939	0.996373
NK	KBTBD4	21	20	21	0.206084	0.370124	0.635297
NK	MTCH2	21	21	21	0.385747	0.0841599	0.29854
NK	AGBL2	21	16	16	0.0237135	0.918734	0.966784
NK	FNBP4	21	21	21	0.13872	0.548721	0.773256
NK	NUP160	21	21	21	0.436017	0.0481673	0.220348
NK	PTPRJ	21	21	21	0.456385	0.0375642	0.193139
NK	TNKS1BP1	21	13	14	0.127417	0.582049	0.790669
NK	SSRP1	21	20	21	0.167387	0.468307	0.716199
NK	SLC43A3	21	16	21	0.275845	0.226151	0.498523
NK	RTN4RL2	21	17	16	0.0431047	0.852821	0.938254
NK	SLC43A1	21	20	20	0.0696951	0.764031	0.893283
NK	TIMM10	21	20	21	0.150606	0.514638	0.749667
NK	UBE2L6	21	21	21	0.572055	0.00673556	0.0767884
NK	CLP 1	21	21	20	-0.0105543	0.963784	0.985279
NK	ZDHHC5	21	21	20	0.246746	0.28091	0.55565
NK	MED19	21	20	21	0.174255	0.44998	0.701837
NK	TMX2	21	20	21	0.443256	0.0441636	0.21024
NK	SELENOH	21	21	21	0.184945	0.422212	0.67898
NK	CTNND1	21	18	17	0.0314587	0.892321	0.95526
NK	LPXN	21	21	21	0.327774	0.146918	0.399095
NK	ZFP91	21	19	21	0.793817	1.74572e-05	0.00245004
NK	FAM111B	21	16	20	0.52596	0.0143254	0.115808
NK	FAM111A	21	21	21	0.514996	0.0168929	0.127076
NK	OSBP	21	21	21	0.252785	0.268922	0.544356
NK	PATL1	21	20	21	0.26665	0.242634	0.517207
NK	STX3	21	20	21	0.688731	0.000555594	0.0197375
NK	MS4A1	21	14	19	0.328971	0.145361	0.396736
NK	CCDC86	21	20	19	-0.0446359	0.84765	0.93527
NK	PRPF19	21	21	21	0.384927	0.0848775	0.299468
NK	TMEM109	21	20	21	0.411869	0.0635709	0.25808
NK	CD6	21	20	20	0.313603	0.166259	0.423971
NK	CD5	21	20	20	0.151151	0.513098	0.748475
NK	VPS37C	21	18	17	0.185406	0.421037	0.677953
NK	DDB1	21	21	21	0.333971	0.138979	0.386497
NK	TKFC	21	21	19	0.161273	0.484936	0.726796
NK	CYB561A3	21	20	21	0.282478	0.214728	0.485488
NK	TMEM138	21	20	20	0.0858954	0.71123	0.867331
NK	TMEM216	21	20	21	0.253684	0.267164	0.542765
NK	CPSF7	21	21	20	0.245046	0.284345	0.559703
NK	SDHAF2	21	20	21	0.617547	0.00285607	0.0489042
NK	PPP1R32	21	15	13	0.312675	0.167583	0.425441
NK	TMEM258	21	21	21	0.152615	0.508979	0.745147
NK	FEN1	21	20	21	0.324877	0.150737	0.404492
NK	FADS2	21	21	20	0.386885	0.0831712	0.296671
NK	FADS1	21	20	20	0.326444	0.148663	0.401902
NK	FADS3	21	19	21	0.429674	0.0519003	0.230784
NK	BEST1	21	14	21	-0.129076	0.577101	0.787952
NK	FTH1	21	21	21	-0.181459	0.431164	0.685745
NK	INCENP	21	19	21	-0.0323208	0.889388	0.954038
NK	ASRGL1	21	17	18	0.504974	0.0195524	0.136096
NK	AHNAK	21	21	21	-0.525783	0.0143644	0.115811
NK	EEF1G	21	21	21	0.966316	1.17634e-12	1.33727e-08
NK	TUT1	21	14	17	0.527976	0.0138899	0.113632
NK	MTA2	21	21	21	0.225162	0.326435	0.598303
NK	EML3	21	20	20	-0.35366	0.115774	0.351373
NK	ROM1	21	13	15	0.0148	0.949231	0.97942
NK	B3GAT3	21	20	21	0.146605	0.525994	0.758313
NK	GANAB	21	21	21	0.469618	0.0317186	0.17658
NK	INTS5	21	19	19	0.286442	0.208086	0.480017
NK	C11orf98	21	21	21	0.791514	1.92126e-05	0.00256951
NK	LBHD1	21	19	21	0.0826464	0.721726	0.871712
NK	CSKMT	21	21	20	0.0925063	0.690028	0.857013
NK	UQCC3	21	20	21	-0.0692355	0.765545	0.893962
NK	UBXN1	21	21	21	0.263866	0.247775	0.522967
NK	BSCL2	21	18	21	0.533776	0.0126957	0.107544
NK	HNRNPUL2	21	20	21	0.624715	0.00246536	0.0450581
NK	TTC9C	21	21	20	0.357709	0.111373	0.345454
NK	ZBTB3	21	15	17	0.40516	0.0684498	0.267677
NK	POLR2G	21	21	21	0.59312	0.00459765	0.0635841
NK	TAF6L	21	20	20	-0.0645145	0.781144	0.901893
NK	TMEM223	21	21	21	0.368014	0.100719	0.325152
NK	TMEM179B	21	21	21	0.274015	0.229373	0.502507
NK	NXF1	21	20	21	0.536007	0.0122592	0.105643
NK	STX5	21	21	21	0.366919	0.101814	0.327119
NK	WDR74	21	21	21	0.0884685	0.702952	0.863087
NK	SLC3A2	21	21	21	0.131438	0.570092	0.784041
NK	PLAAT4	21	21	21	0.243447	0.287599	0.56253
NK	PLAAT2	21	18	14	0.918063	4.52324e-09	5.71336e-06
NK	PLAAT3	21	21	21	0.110124	0.634643	0.823267
NK	ATL3	21	20	21	-0.0865069	0.70926	0.866373
NK	RTN3	21	21	21	0.127902	0.580601	0.789947
NK	C11orf95	21	15	12	0.785048	2.49896e-05	0.00287598
NK	SPINDOC	21	20	21	0.129143	0.576904	0.787952
NK	MARK2	21	20	21	0.371442	0.0973456	0.320818
NK	NAA40	21	20	21	0.216596	0.345655	0.614695
NK	COX8A	21	21	21	0.436742	0.0477539	0.219581
NK	OTUB1	21	21	21	0.437537	0.047304	0.218332
NK	MACROD1	21	19	17	0.146469	0.526384	0.758516
NK	STIP1	21	21	21	0.627914	0.00230606	0.0431172
NK	FERMT3	21	21	21	0.348403	0.121676	0.361436
NK	TRPT1	21	20	21	-0.159864	0.488811	0.729335
NK	NUDT22	21	21	21	0.419906	0.0580791	0.246084
NK	DNAJC4	21	21	21	0.0391761	0.866113	0.944613
NK	VEGFB	21	21	20	0.888585	7.44837e-08	5.29207e-05
NK	FKBP2	21	20	21	0.749833	9.09093e-05	0.00661724
NK	PPP1R14B	21	21	21	0.356062	0.113148	0.347608
NK	PLCB3	21	16	19	0.0700674	0.762805	0.892412
NK	BAD	21	21	21	0.0770123	0.740042	0.88048
NK	GPR137	21	21	21	-0.0838608	0.717797	0.869371
NK	ESRRA	21	20	21	0.0624413	0.78802	0.905576
NK	TRMT112	21	21	21	0.220836	0.33606	0.607043
NK	PRDX5	21	21	21	0.234095	0.307089	0.580768
NK	CCDC88B	21	21	21	0.545426	0.0105486	0.0978149
NK	RASGRP2	21	21	21	-0.359758	0.109192	0.341767
NK	PYGM	21	18	15	0.169262	0.463267	0.712913
NK	SF1	21	21	21	-0.0525262	0.821107	0.921486
NK	MAP4K2	21	20	19	-0.313092	0.166987	0.424773
NK	MEN1	21	20	20	-0.146259	0.526983	0.759187
NK	CDC42BPG	21	14	11	0.0705294	0.761285	0.891489
NK	EHD1	21	21	21	0.257906	0.259012	0.534771
NK	ATG2A	21	21	21	-0.0100782	0.965417	0.986161
NK	PPP2R5B	21	19	20	0.324112	0.151758	0.405947
NK	ARL 2.00	21	19	21	0.370454	0.0983093	0.322165
NK	SAC3D1	21	20	20	0.280617	0.217893	0.489186
NK	NAALADL1	21	20	21	0.0113388	0.961094	0.984174
NK	CDCA5	21	17	20	0.189619	0.410369	0.668349
NK	ZFPL1	21	20	21	0.37894	0.0902576	0.309051
NK	VPS51	21	21	21	0.338492	0.133382	0.37983
NK	TM7SF2	21	20	20	0.22469	0.327477	0.598996
NK	ZNHIT2	21	19	20	-0.158821	0.491688	0.73142
NK	FAU	21	21	21	0.100721	0.663994	0.842042
NK	SYVN1	21	20	20	-0.523882	0.0147862	0.117608
NK	CAPN1	21	20	21	0.4285	0.0526152	0.232826
NK	POLA2	21	15	14	-0.0146893	0.94961	0.97942
NK	DPF2	21	21	21	0.147868	0.522398	0.755137
NK	SLC25A45	21	20	21	-0.403594	0.0696281	0.269636
NK	FRMD8	21	20	20	-0.0248707	0.914782	0.965142
NK	SCYL1	21	20	21	0.164556	0.475972	0.721043
NK	LTBP3	21	21	21	0.328502	0.14597	0.397554
NK	ZNRD2	21	21	21	0.348892	0.121118	0.36081
NK	FAM89B	21	20	20	0.42398	0.0554378	0.240357
NK	EHBP1L1	21	21	21	-0.194549	0.398077	0.660961
NK	MAP3K11	21	20	21	-0.0316184	0.891778	0.954859
NK	PCNX3	21	20	20	0.286793	0.207505	0.479552
NK	SIPA1	21	20	21	0.0732813	0.752246	0.886184
NK	RELA	21	21	21	0.443521	0.0440221	0.209796
NK	KAT5	21	21	21	0.0885512	0.702687	0.863087
NK	RNASEH2C	21	21	21	0.371851	0.0969487	0.320091
NK	AP5B1	21	18	19	-0.373147	0.0956986	0.317821
NK	CFL1	21	21	21	0.248995	0.276408	0.550781
NK	MUS81	21	20	21	0.336059	0.136374	0.384183
NK	EFEMP2	21	18	17	-0.285518	0.209621	0.480535
NK	CTSW	21	21	21	0.33091	0.142862	0.393043
NK	FIBP	21	21	21	0.460918	0.0354744	0.187308
NK	CCDC85B	21	21	21	0.593379	0.0045754	0.0634125
NK	FOSL1	21	11	11	0.18036	0.434007	0.687924
NK	C11orf68	21	19	21	0.206649	0.368783	0.634049
NK	DRAP1	21	21	21	0.508681	0.0185322	0.132917
NK	SART1	21	21	21	0.110441	0.633664	0.822769
NK	EIF1AD	21	21	20	0.209051	0.36312	0.62974
NK	BANF1	21	21	21	0.541873	0.0111694	0.100773
NK	CATSPER1	21	21	21	0.531584	0.0131368	0.109567
NK	SF3B2	21	21	21	0.50915	0.0184062	0.132348
NK	PACS1	21	21	21	0.0829993	0.720584	0.871354
NK	KLC2	21	19	19	-0.0530144	0.81947	0.920618
NK	RAB1B	21	21	21	0.278374	0.22175	0.492932
NK	YIF1A	21	20	21	0.367442	0.101289	0.326284
NK	CD248	21	12	11	-0.153326	0.506982	0.743853
NK	BRMS1	21	20	21	0.23164	0.312333	0.586653
NK	B4GAT1	21	14	14	0.131576	0.569683	0.783954
NK	SLC29A2	21	11	15	0.011612	0.960158	0.984137
NK	PELI3	21	12	12	-0.0097511	0.966539	0.986562
NK	DPP3	21	20	21	0.494574	0.0226567	0.147854
NK	BBS1	21	17	19	0.183587	0.425688	0.681309
NK	ZDHHC24	21	21	21	0.524682	0.0146075	0.11686
NK	CTSF	21	18	17	0.204133	0.37477	0.639698
NK	CCS	21	20	21	-0.219657	0.338714	0.608774
NK	RBM14	21	19	21	0.594802	0.00445467	0.0626886
NK	RBM14-RBM4	21	21	21	0.0818277	0.724379	0.873274
NK	RBM4	21	20	21	0.801375	1.2638e-05	0.00199539
NK	RBM4B	21	21	19	0.167981	0.466707	0.715499
NK	C11orf80	21	19	20	0.115046	0.619487	0.814142
NK	RCE1	21	20	21	0.138893	0.548216	0.77312
NK	PC	21	12	15	0.161126	0.485339	0.727018
NK	LRFN4	21	17	17	0.278651	0.221271	0.492604
NK	KDM2A	21	21	21	0.212147	0.355894	0.623151
NK	GRK2	21	21	21	0.284065	0.212051	0.482885
NK	ANKRD13D	21	21	21	-0.00854725	0.970668	0.987809
NK	SSH3	21	20	20	0.0631723	0.785594	0.904642
NK	RAD9A	21	21	21	0.63784	0.00186566	0.0399733
NK	POLD4	21	20	21	0.420983	0.0573721	0.244455
NK	PPP1CA	21	21	21	0.391645	0.0791281	0.289703
NK	TBC1D10C	21	21	21	0.0511705	0.825655	0.922824
NK	CARNS1	21	19	17	0.21572	0.347658	0.615987
NK	CORO1B	21	20	21	0.00353323	0.987873	0.994874
NK	PTPRCAP	21	21	21	0.933259	6.84377e-10	1.29667e-06
NK	CABP4	21	16	13	-0.193813	0.399899	0.662084
NK	TMEM134	21	21	21	0.00791315	0.972843	0.988706
NK	AIP	21	21	21	0.381972	0.0875026	0.304199
NK	PITPNM1	21	20	20	0.0663604	0.775035	0.898814
NK	CDK2AP2	21	21	21	0.261748	0.251731	0.527305
NK	GSTP1	21	21	21	0.707037	0.000338541	0.0155183
NK	NDUFV1	21	21	21	0.185601	0.42054	0.677509
NK	NUDT8	21	20	20	-0.12797	0.580399	0.789947
NK	UNC93B1	21	20	21	0.586334	0.00521392	0.0674138
NK	ALDH3B1	21	17	15	-0.220474	0.336873	0.607483
NK	NDUFS8	21	21	21	0.285287	0.210008	0.48082
NK	TCIRG1	21	20	21	0.266421	0.243055	0.517276
NK	CHKA	21	20	21	-0.117301	0.61259	0.810142
NK	KMT5B	21	21	21	0.305473	0.178113	0.440745
NK	C11orf24	21	20	21	0.122562	0.596624	0.799908
NK	LRP5	21	11	18	-0.060137	0.79568	0.910081
NK	PPP6R3	21	21	21	0.487847	0.0248654	0.154972
NK	TESMIN	21	17	15	0.0248786	0.914755	0.965142
NK	CPT1A	21	20	21	0.569524	0.00704005	0.0786282
NK	IGHMBP2	21	20	21	0.428194	0.0528025	0.233246
NK	TPCN2	21	18	20	0.290432	0.201541	0.472664
NK	CCND1	21	11	13	-0.178678	0.438379	0.691575
NK	LTO1	21	20	19	0.0440543	0.849613	0.936215
NK	FADD	21	20	19	0.143285	0.535509	0.764686
NK	PPFIA1	21	20	21	0.648909	0.00146025	0.0345836
NK	DHCR7	21	18	19	-0.144014	0.533412	0.763176
NK	NADSYN1	21	21	21	0.389798	0.0806794	0.292374
NK	FAM86C1	21	18	17	-0.335844	0.13664	0.384315
NK	RNF121	21	20	21	0.340974	0.130378	0.374751
NK	IL18BP	21	20	20	0.415219	0.0612362	0.252988
NK	NUMA1	21	20	21	0.0279932	0.904127	0.96034
NK	LRTOMT	21	14	13	0.457366	0.0371041	0.192203
NK	LAMTOR1	21	21	21	0.117176	0.612973	0.810453
NK	ANAPC15	21	21	21	0.0780475	0.736666	0.878941
NK	INPPL1	21	20	21	0.439562	0.0461729	0.215297
NK	CLPB	21	20	20	0.289341	0.203317	0.474893
NK	PDE2A	21	14	12	-0.0256239	0.912211	0.964473
NK	ARAP1	21	21	21	0.276726	0.224611	0.496863
NK	STARD10	21	20	20	0.239551	0.295622	0.570195
NK	ATG16L2	21	21	21	0.119245	0.606671	0.806945
NK	FCHSD2	21	21	21	0.532995	0.0128515	0.107963
NK	RELT	21	19	21	-0.0962138	0.678234	0.849227
NK	FAM168A	21	21	21	0.309885	0.171609	0.431128
NK	PLEKHB1	21	17	15	0.1105	0.633481	0.822642
NK	RAB6A	21	21	21	0.037306	0.872452	0.947372
NK	COA4	21	21	21	0.276653	0.224739	0.497049
NK	PAAF1	21	20	21	0.0915951	0.692938	0.859142
NK	UCP2	21	21	21	-0.0790237	0.733487	0.876967
NK	UCP3	21	19	16	0.108369	0.640083	0.826317
NK	C2CD3	21	20	21	0.521133	0.0154138	0.120928
NK	PPME1	21	20	21	0.344464	0.126237	0.367869
NK	PGM2L1	21	19	20	0.173306	0.45249	0.703363
NK	LIPT2	21	16	16	0.204498	0.373899	0.638691
NK	POLD3	21	20	21	0.492088	0.023454	0.151113
NK	RNF169	21	20	21	0.023558	0.919265	0.966784
NK	XRRA1	21	21	21	0.643974	0.00163071	0.0368761
NK	SPCS2	21	21	21	0.617636	0.00285088	0.0489042
NK	NEU3	21	20	20	0.268772	0.238765	0.512596
NK	ARRB1	21	21	21	0.138508	0.549338	0.773646
NK	GDPD5	21	17	17	0.173722	0.45139	0.70257
NK	SERPINH1	21	16	20	0.151566	0.511928	0.747636
NK	UVRAG	21	21	21	0.504806	0.0195998	0.136276
NK	WNT11	21	14	12	-0.203005	0.377473	0.641901
NK	THAP12	21	21	21	0.369262	0.0994809	0.323484
NK	GVQW3	21	15	15	0.00700153	0.975971	0.990361
NK	EMSY	21	20	21	0.459803	0.0359799	0.188653
NK	ACER3	21	20	20	0.248019	0.278356	0.552917
NK	PAK1	21	20	21	0.0829236	0.720829	0.871465
NK	CLNS1A	21	21	21	0.241947	0.290672	0.565151
NK	AQP11	21	18	16	0.235229	0.304684	0.578539
NK	RSF1	21	21	21	0.528742	0.0137272	0.113162
NK	AAMDC	21	19	20	0.116493	0.615056	0.811603
NK	INTS4	21	21	21	0.136668	0.554704	0.775344
NK	NDUFC2-KCTD14	21	15	14	0.459751	0.0360035	0.188653
NK	NDUFC2	21	20	18	-0.0173296	0.940568	0.975614
NK	ALG8	21	20	20	0.0574728	0.80456	0.913838
NK	KCTD21	21	14	17	0.326341	0.148799	0.402078
NK	USP35	21	17	21	0.318674	0.159145	0.414471
NK	GAB2	21	20	21	-0.0363928	0.875551	0.948504
NK	NARS2	21	20	21	0.319408	0.158135	0.413165
NK	PRCP	21	20	21	0.191072	0.406724	0.665306
NK	DDIAS	21	16	18	0.0285028	0.90239	0.959713
NK	RAB30	21	20	20	-0.0672425	0.77212	0.897399
NK	PCF11	21	21	21	0.626261	0.00238726	0.0443438
NK	ANKRD42	21	18	21	-0.0816636	0.724911	0.873315
NK	CCDC90B	21	20	21	0.494811	0.0225818	0.147639
NK	DLG2	21	19	20	0.166109	0.471758	0.718141
NK	TMEM126B	21	20	21	0.698815	0.00042477	0.0168842
NK	TMEM126A	21	21	21	0.505405	0.0194316	0.136096
NK	CREBZF	21	21	21	0.144394	0.532323	0.762666
NK	SYTL2	21	21	21	0.0895295	0.699549	0.862107
NK	PICALM	21	21	21	0.31521	0.163982	0.420948
NK	EED	21	20	21	0.307716	0.174786	0.435931
NK	HIKESHI	21	20	21	0.165061	0.474599	0.720163
NK	ME3	21	19	18	0.115779	0.617241	0.812693
NK	PRSS23	21	21	18	-0.340531	0.130911	0.375397
NK	TMEM135	21	21	21	0.378818	0.0903698	0.309248
NK	RAB38	21	19	20	-0.168018	0.466608	0.715499
NK	CTSC	21	21	21	0.519017	0.0159117	0.12305
NK	CHORDC1	21	21	21	0.562742	0.0079124	0.083595
NK	SLC36A4	21	20	20	0.164328	0.476591	0.721503
NK	SMCO4	21	19	20	0.0763811	0.742103	0.881326
NK	CEP295	21	21	21	0.274034	0.229339	0.502507
NK	TAF1D	21	20	21	0.418912	0.0587382	0.247585
NK	C11orf54	21	21	20	0.421817	0.0568285	0.243325
NK	MED17	21	20	21	0.250137	0.274138	0.548662
NK	PANX1	21	20	19	0.1189	0.60772	0.807351
NK	MRE11	21	20	21	0.125149	0.588839	0.79545
NK	ANKRD49	21	20	21	0.0585907	0.800831	0.912392
NK	PIWIL4	21	16	15	-0.0190897	0.934543	0.97324
NK	FUT4	21	17	18	0.0893026	0.700276	0.862215
NK	AMOTL1	21	16	18	0.0797327	0.731181	0.87601
NK	CWC15	21	21	21	0.489793	0.0242096	0.152818
NK	SRSF8	21	20	21	-0.0966379	0.67689	0.848388
NK	ENDOD1	21	20	21	0.395864	0.0756697	0.2834
NK	SESN3	21	19	20	0.348825	0.121194	0.360852
NK	FAM76B	21	20	21	0.551917	0.00948723	0.0928669
NK	CEP57	21	21	21	0.217494	0.34361	0.61302
NK	MTMR2	21	21	21	0.34065	0.130768	0.375339
NK	MAML2	21	21	21	0.292562	0.198105	0.467824
NK	CCDC82	21	21	21	0.733614	0.000153974	0.00911733
NK	JRKL	21	19	18	0.21212	0.355955	0.623151
NK	ARHGAP42	21	20	18	0.173531	0.451894	0.703042
NK	CEP126	21	20	19	-0.411057	0.0641471	0.259234
NK	BIRC3	21	21	21	0.168379	0.465636	0.714835
NK	BIRC2	21	21	21	0.238043	0.298765	0.57371
NK	TMEM123	21	21	21	0.481575	0.0270757	0.162441
NK	DCUN1D5	21	20	21	0.404006	0.0693164	0.269398
NK	DYNC2H1	21	19	21	0.46704	0.0327973	0.180029
NK	PDGFD	21	20	21	0.112109	0.628514	0.819845
NK	CASP4	21	21	21	0.739567	0.000127458	0.00799714
NK	CASP1	21	21	21	0.568753	0.00713501	0.0791325
NK	CARD16	21	21	21	0.567674	0.00726978	0.0796941
NK	CARD17	21	15	16	0.421587	0.0569776	0.243504
NK	MSANTD4	21	20	19	0.317357	0.160973	0.416652
NK	KBTBD3	21	20	21	0.0643864	0.781568	0.902175
NK	AASDHPPT	21	21	21	0.15076	0.514202	0.74932
NK	CWF19L2	21	21	21	0.398781	0.0733456	0.277561
NK	ALKBH8	21	20	21	0.334567	0.138232	0.385718
NK	SLC35F2	21	20	21	0.145027	0.530507	0.761466
NK	CUL5	21	21	21	0.301907	0.183491	0.448585
NK	ACAT1	21	21	21	0.325003	0.15057	0.404381
NK	NPAT	21	21	21	0.619133	0.0027654	0.048514
NK	ATM	21	21	21	0.449639	0.0408513	0.201713
NK	C11orf65	21	21	19	0.0112706	0.961328	0.984174
NK	POGLUT3	21	20	19	0.223906	0.329212	0.600528
NK	EXPH5	21	16	18	0.364846	0.103911	0.33033
NK	DDX10	21	20	21	0.513117	0.0173681	0.128542
NK	RDX	21	20	21	0.540615	0.0113961	0.102009
NK	ZC3H12C	21	12	18	0.303963	0.180377	0.443789
NK	FDX1	21	20	21	0.328759	0.145636	0.397214
NK	LAYN	21	12	20	0.393871	0.0772892	0.286032
NK	SIK2	21	20	21	0.17625	0.444727	0.696736
NK	PPP2R1B	21	21	21	0.272588	0.231905	0.504838
NK	ALG9	21	18	19	0.217361	0.343912	0.613356
NK	C11orf1	21	20	20	0.419806	0.0581453	0.246181
NK	DLAT	21	19	20	0.222093	0.333246	0.603911
NK	NKAPD1	21	20	21	0.592067	0.00468911	0.0639925
NK	TIMM8B	21	21	21	0.634702	0.00199649	0.0411706
NK	SDHD	21	20	21	0.535316	0.0123931	0.106168
NK	IL18	21	20	21	0.397883	0.0740554	0.279317
NK	BCO2	21	17	19	0.450241	0.0405494	0.201071
NK	PTS	21	21	21	0.0716547	0.757585	0.889699
NK	NCAM1	21	21	21	0.366349	0.102388	0.328109
NK	TTC12	21	21	21	0.33051	0.143375	0.393692
NK	ZW10	21	19	20	0.133651	0.56356	0.78004
NK	USP28	21	20	21	0.292264	0.198582	0.468067
NK	ZBTB16	21	21	21	0.513122	0.0173667	0.128542
NK	NNMT	21	14	12	0.517177	0.0163547	0.124838
NK	C11orf71	21	20	20	0.0183889	0.936941	0.974042
NK	RBM7	21	21	21	0.15936	0.490199	0.730173
NK	REXO2	21	21	21	-0.0531818	0.818909	0.920431
NK	CADM1	21	17	12	-0.157536	0.495243	0.734446
NK	BUD13	21	20	21	-0.085324	0.713072	0.867995
NK	ZPR1	21	21	21	0.595195	0.00442182	0.0625215
NK	APOA1	21	18	15	0.025662	0.91208	0.964473
NK	SIK3	21	21	21	0.230543	0.314696	0.588647
NK	PAFAH1B2	21	20	21	-0.00200793	0.993108	0.997264
NK	SIDT2	21	20	19	-0.141532	0.540565	0.768336
NK	TAGLN	21	15	15	0.104272	0.652851	0.834672
NK	PCSK7	21	20	21	0.178295	0.439376	0.69214
NK	RNF214	21	20	20	0.0144365	0.950477	0.979425
NK	CEP164	21	21	20	0.0118932	0.959193	0.984037
NK	FXYD2	21	15	19	0.151965	0.510805	0.74686
NK	IL10RA	21	21	21	0.542392	0.0110769	0.100396
NK	JAML	21	17	21	0.224468	0.327969	0.599349
NK	MPZL3	21	20	21	-0.00940019	0.967742	0.986896
NK	CD3E	21	21	21	0.720918	0.000226795	0.0119362
NK	CD3D	21	21	21	0.513977	0.0171493	0.127838
NK	CD3G	21	21	21	0.636858	0.00190583	0.0399733
NK	UBE4A	21	21	21	0.252716	0.269056	0.544432
NK	ATP5MG	21	21	21	-0.167592	0.467756	0.715769
NK	KMT2A	21	21	21	0.222257	0.332881	0.603911
NK	TMEM25	21	17	19	-0.0108225	0.962865	0.984624
NK	IFT46	21	19	19	0.104777	0.651272	0.833558
NK	ARCN1	21	21	21	0.312294	0.168129	0.426247
NK	DDX6	21	21	21	0.155413	0.501147	0.739011
NK	CXCR5	21	13	11	0.252712	0.269064	0.544432
NK	BCL9L	21	21	20	-0.145735	0.52848	0.759995
NK	CCDC84	21	21	21	0.184373	0.423674	0.679845
NK	TRAPPC4	21	21	21	0.492405	0.0233509	0.150917
NK	SLC37A4	21	19	19	0.373976	0.0949053	0.316667
NK	HYOU1	21	20	21	0.314958	0.164336	0.421234
NK	VPS11	21	20	21	-0.0513989	0.824888	0.922793
NK	HMBS	21	18	20	0.4487	0.0413261	0.202498
NK	H2AFX	21	20	21	0.109544	0.63644	0.823984
NK	DPAGT1	21	20	20	0.296645	0.191625	0.458997
NK	C2CD2L	21	20	21	-0.0243156	0.916677	0.965818
NK	HINFP	21	20	21	0.320917	0.156069	0.410842
NK	NLRX1	21	20	20	0.0710518	0.759567	0.89064
NK	CBL	21	21	21	0.000568558	0.998048	0.99949
NK	RNF26	21	20	20	0.0967922	0.676401	0.848035
NK	OAF	21	18	12	0.149922	0.516571	0.751283
NK	ARHGEF12	21	20	21	0.430126	0.0516273	0.230337
NK	GRIK4	21	20	20	0.672504	0.000837928	0.0250015
NK	TBCEL	21	19	20	0.676142	0.000765836	0.023787
NK	SC5D	21	20	21	0.0736768	0.75095	0.885862
NK	SORL1	21	21	21	0.169796	0.461837	0.711886
NK	UBASH3B	21	20	21	0.0147686	0.949339	0.97942
NK	CRTAM	21	21	21	-0.170687	0.459456	0.709415
NK	JHY	21	19	19	0.172598	0.454366	0.704767
NK	HSPA8	21	21	21	0.312564	0.167742	0.425645
NK	CLMP	21	13	11	0.317686	0.160515	0.415847
NK	GRAMD1B	21	19	21	0.642596	0.00168121	0.0374734
NK	ZNF202	21	18	18	-0.28399	0.212178	0.482942
NK	VWA5A	21	19	20	0.276449	0.225095	0.497497
NK	TBRG1	21	21	21	0.0830681	0.720361	0.871177
NK	SIAE	21	18	13	0.0972476	0.674958	0.847077
NK	SPA17	21	14	11	-0.00907803	0.968847	0.98701
NK	MSANTD2	21	18	19	0.241032	0.292556	0.566802
NK	ROBO3	21	20	16	0.344646	0.126023	0.367664
NK	CCDC15	21	19	19	0.514524	0.0170113	0.127459
NK	TMEM218	21	21	20	-0.198699	0.387887	0.651426
NK	FEZ1	21	20	18	-0.239732	0.295246	0.570131
NK	EI24	21	20	21	0.255317	0.263992	0.539498
NK	STT3A	21	21	21	0.145135	0.530197	0.761309
NK	CHEK1	21	20	21	0.162194	0.482412	0.725405
NK	HYLS1	21	19	19	0.264941	0.245782	0.520735
NK	PUS3	21	20	21	0.200134	0.384398	0.648279
NK	RPUSD4	21	20	21	0.508691	0.0185295	0.132917
NK	FAM118B	21	19	21	0.296404	0.192005	0.459228
NK	SRPRA	21	21	21	0.20718	0.367527	0.633133
NK	FOXRED1	21	20	21	0.248208	0.277979	0.552361
NK	TIRAP	21	19	21	0.274799	0.227989	0.500924
NK	DCPS	21	20	21	0.501788	0.0204649	0.139979
NK	ST3GAL4	21	20	21	0.13571	0.557509	0.776868
NK	ETS1	21	21	21	-0.0623788	0.788227	0.905576
NK	FLI1	21	21	21	0.318429	0.159484	0.41473
NK	ARHGAP32	21	20	17	-0.0295798	0.89872	0.957242
NK	NFRKB	21	20	21	0.231883	0.311813	0.585948
NK	PRDM10	21	20	21	0.631476	0.00213895	0.0420037
NK	APLP2	21	21	21	0.183614	0.425619	0.681309
NK	ZBTB44	21	20	21	0.140398	0.543846	0.770783
NK	SNX19	21	21	20	0.6246	0.00247127	0.0450937
NK	IGSF9B	21	18	19	-0.0723301	0.755367	0.888189
NK	JAM3	21	15	16	0.324187	0.151657	0.405947
NK	NCAPD3	21	20	21	0.512666	0.0174837	0.129062
NK	VPS26B	21	21	21	-0.134848	0.560039	0.777919
NK	THYN1	21	21	21	0.234989	0.305192	0.579106
NK	ACAD8	21	20	21	0.28101	0.217223	0.488697
NK	ZMYND11	21	21	21	0.237407	0.300096	0.574132
NK	DIP2C	21	17	17	0.0433401	0.852025	0.938185
NK	LARP4B	21	21	21	0.225428	0.325849	0.598046
NK	GTPBP4	21	20	21	0.450342	0.0404988	0.201071
NK	IDI1	21	21	21	0.335007	0.137682	0.385319
NK	WDR37	21	20	21	-0.00334236	0.988528	0.995065
NK	ADARB2	21	15	20	0.33096	0.142798	0.392963
NK	PFKP	21	20	21	0.343248	0.127668	0.370239
NK	PITRM1	21	20	21	0.298716	0.188396	0.454735
NK	KLF6	21	21	21	-0.358815	0.110192	0.343692
NK	AKR1E2	21	14	11	0.267158	0.241705	0.515806
NK	AKR1C3	21	21	17	-0.196736	0.39269	0.656388
NK	NET1	21	18	21	0.64261	0.00168068	0.0374734
NK	ASB13	21	17	15	0.119341	0.60638	0.806877
NK	TASOR2	21	20	21	0.271289	0.234224	0.506595
NK	GDI2	21	21	21	0.474634	0.0297002	0.170315
NK	ANKRD16	21	20	19	-0.379844	0.0894294	0.307656
NK	FBH1	21	20	21	0.499168	0.0212401	0.142621
NK	IL15RA	21	20	21	0.461852	0.0350552	0.186045
NK	IL2RA	21	17	21	-0.0154861	0.946881	0.978712
NK	RBM17	21	21	21	0.593341	0.00457868	0.0634125
NK	PFKFB3	21	20	21	0.050226	0.828827	0.92437
NK	PRKCQ	21	21	21	0.507634	0.018816	0.133521
NK	SFMBT2	21	21	21	0.524379	0.0146748	0.117236
NK	KIN	21	20	21	0.407309	0.0668573	0.264728
NK	ATP5F1C	21	21	21	0.588184	0.00503947	0.0663833
NK	TAF3	21	21	21	0.51235	0.0175651	0.129326
NK	GATA3	21	21	21	0.365933	0.102807	0.328752
NK	CELF2	21	21	21	0.5717	0.0067776	0.0770361
NK	USP6NL	21	19	19	0.0692883	0.765371	0.89385
NK	ECHDC3	21	15	19	-0.0630265	0.786077	0.904833
NK	PROSER2	21	13	11	-0.0787541	0.734365	0.877563
NK	UPF2	21	21	21	0.702421	0.000384884	0.0160617
NK	DHTKD1	21	19	21	0.715703	0.000264338	0.0131798
NK	SEC61A2	21	20	21	0.0390638	0.866493	0.944691
NK	NUDT5	21	21	21	0.422088	0.0566528	0.243134
NK	CDC123	21	21	21	0.617531	0.00285698	0.0489042
NK	CAMK1D	21	21	21	0.236591	0.30181	0.575957
NK	OPTN	21	21	21	0.733347	0.000155269	0.00914558
NK	MCM10	21	17	17	0.289542	0.202989	0.474707
NK	PHYH	21	20	21	0.354889	0.114425	0.349516
NK	SEPHS1	21	21	21	-0.0327773	0.887835	0.953988
NK	PRPF18	21	21	21	0.297797	0.189824	0.456799
NK	FRMD4A	21	14	17	0.356242	0.112954	0.347281
NK	FAM107B	21	21	21	0.394897	0.0764524	0.284709
NK	CDNF	21	19	16	-0.0137096	0.952967	0.98057
NK	HSPA14	21	19	21	0.413901	0.0621466	0.254496
NK	SUV39H2	21	17	18	0.00636629	0.97815	0.99103
NK	DCLRE1C	21	20	21	0.533633	0.0127241	0.107625
NK	RPP38	21	21	21	0.13313	0.565092	0.780902
NK	NMT2	21	21	21	0.226914	0.322585	0.595219
NK	FAM171A1	21	11	11	0.191134	0.406569	0.665306
NK	MINDY3	21	21	21	0.0978178	0.673154	0.846225
NK	PTER	21	20	21	0.370718	0.0980511	0.321872
NK	RSU1	21	21	21	0.743995	0.000110378	0.00742472
NK	CUBN	21	19	21	0.370535	0.0982299	0.322133
NK	TRDMT1	21	20	21	0.0391869	0.866076	0.944613
NK	VIM	21	21	21	0.570643	0.00690407	0.0776546
NK	ST8SIA6	21	20	19	-0.433329	0.0497233	0.225111
NK	HACD1	21	17	19	0.420654	0.0575874	0.244913
NK	STAM	21	21	21	0.106549	0.645744	0.829752
NK	NSUN6	21	21	21	0.256522	0.261666	0.537323
NK	ARL5B	21	20	21	0.396862	0.0748686	0.281305
NK	PLXDC2	21	20	20	0.138981	0.54796	0.77312
NK	MLLT10	21	21	21	0.451063	0.0401395	0.199934
NK	DNAJC1	21	21	21	0.574586	0.00644197	0.07511
NK	COMMD3	21	21	20	-0.0521658	0.822315	0.92181
NK	BMI1	21	20	21	0.104261	0.652886	0.834672
NK	SPAG6	21	19	19	0.0423778	0.855277	0.939708
NK	PIP4K2A	21	21	21	0.341602	0.129626	0.373812
NK	MSRB2	21	21	21	-0.241512	0.291566	0.565907
NK	OTUD1	21	20	14	-0.192883	0.402206	0.663405
NK	ARHGAP21	21	19	21	0.395366	0.0760716	0.284187
NK	PRTFDC1	21	19	19	0.237855	0.299158	0.57374
NK	ENKUR	21	15	11	0.0494962	0.831279	0.925904
NK	THNSL1	21	15	18	-0.179031	0.437459	0.690891
NK	APBB1IP	21	21	21	0.605568	0.00362418	0.0563545
NK	PDSS1	21	20	20	0.0484135	0.83492	0.92807
NK	ABI1	21	21	21	0.523307	0.0149156	0.118079
NK	ANKRD26	21	20	21	0.112718	0.626638	0.819089
NK	YME1L1	21	21	21	0.102168	0.659444	0.839574
NK	MASTL	21	20	21	0.534429	0.0125666	0.107052
NK	ACBD5	21	20	21	0.133212	0.564851	0.780696
NK	RAB18	21	21	21	0.197352	0.391178	0.65492
NK	MPP7	21	21	21	0.40389	0.0694042	0.26942
NK	WAC	21	21	21	0.382265	0.0872396	0.303807
NK	SVIL	21	21	20	-0.0475716	0.837754	0.929715
NK	MTPAP	21	20	21	0.235434	0.30425	0.578283
NK	MAP3K8	21	21	21	0.294624	0.194815	0.463413
NK	ZNF438	21	19	20	0.0714193	0.758359	0.889774
NK	ZEB1	21	21	21	-0.0731056	0.752823	0.886284
NK	ARHGAP12	21	21	20	0.163121	0.47988	0.723667
NK	KIF5B	21	20	21	0.479701	0.0277653	0.164823
NK	EPC1	21	21	21	0.342445	0.128621	0.372526
NK	CCDC7	21	20	21	0.673212	0.000823471	0.0248308
NK	ITGB1	21	21	21	0.184477	0.42341	0.679845
NK	PARD3	21	15	13	-0.126053	0.586128	0.793546
NK	CUL2	21	21	21	0.424324	0.0552187	0.239773
NK	CREM	21	21	21	0.191167	0.406488	0.665306
NK	CCNY	21	21	21	-0.0175511	0.939809	0.975295
NK	ZNF248	21	19	21	0.112877	0.626147	0.81873
NK	ZNF25	21	19	20	0.133354	0.564433	0.780269
NK	ZNF33A	21	20	21	0.503874	0.0198635	0.137494
NK	ZNF37A	21	19	20	0.180947	0.432489	0.686543
NK	ZNF33B	21	20	20	0.300318	0.185922	0.452098
NK	BMS1	21	21	21	0.272441	0.232166	0.504879
NK	CSGALNACT2	21	21	21	0.421511	0.0570272	0.243595
NK	RASGEF1A	21	20	18	0.220735	0.336286	0.607043
NK	HNRNPF	21	21	21	0.414314	0.0618605	0.253874
NK	ZNF487	21	20	20	0.207339	0.367152	0.632774
NK	ZNF485	21	17	17	0.21805	0.342348	0.612022
NK	ZNF32	21	20	21	0.331436	0.142189	0.392236
NK	RASSF4	21	20	18	-0.304774	0.179159	0.441939
NK	ZNF22	21	21	21	-0.106748	0.645123	0.829235
NK	ALOX5	21	18	17	-0.0404008	0.861965	0.943192
NK	2026-03-08	21	21	21	0.517145	0.0163625	0.124838
NK	ZFAND4	21	20	21	0.0258416	0.911467	0.964337
NK	WASHC2C	21	20	21	0.660131	0.00112785	0.0302075
NK	AGAP4	21	20	19	0.269583	0.237295	0.510614
NK	TIMM23	21	20	21	0.687127	0.000579279	0.0204413
NK	NCOA4	21	20	21	0.388807	0.0815203	0.293392
NK	PTPN20	21	13	15	-0.235195	0.304755	0.578539
NK	AGAP9	21	15	16	0.698299	0.000430761	0.0168858
NK	MAPK8	21	21	21	0.385359	0.0844989	0.298596
NK	WDFY4	21	15	12	0.108722	0.638988	0.82602
NK	TMEM273	21	20	19	0.375699	0.0932728	0.31355
NK	ERCC6	21	20	21	0.0606632	0.793929	0.908897
NK	PARG	21	19	21	0.026156	0.910395	0.963897
NK	TIMM23B	21	21	21	0.288142	0.205281	0.477191
NK	AGAP6	21	20	20	0.168136	0.46629	0.71522
NK	WASHC2A	21	20	21	0.620816	0.00267192	0.0476835
NK	SGMS1	21	20	21	0.3534	0.116061	0.35193
NK	ASAH2B	21	16	19	0.341393	0.129875	0.374103
NK	PRKG1	21	13	12	-0.345151	0.125432	0.366747
NK	CSTF2T	21	19	21	0.194107	0.399169	0.661481
NK	ZWINT	21	19	21	0.492842	0.0232098	0.150341
NK	IPMK	21	20	20	0.2511	0.272232	0.546779
NK	CISD1	21	20	21	0.391368	0.0793592	0.290332
NK	UBE2D1	21	21	21	0.197132	0.391719	0.655343
NK	TFAM	21	21	21	0.20766	0.366393	0.632329
NK	BICC1	21	13	16	0.181697	0.43055	0.685599
NK	CCDC6	21	21	21	0.154414	0.503935	0.741296
NK	ANK3	21	20	21	0.112033	0.628747	0.819845
NK	CDK1	21	17	20	0.595769	0.00437414	0.0621566
NK	RHOBTB1	21	11	14	0.199947	0.384853	0.648715
NK	ARID5B	21	21	21	0.287711	0.205989	0.477643
NK	RTKN2	21	17	19	0.0392697	0.865795	0.944613
NK	ZNF365	21	19	19	-0.0988886	0.66977	0.8445
NK	ADO	21	18	21	0.00557104	0.980879	0.992403
NK	EGR2	21	11	20	0.158315	0.493086	0.732541
NK	NRBF2	21	21	21	0.548387	0.010053	0.0952288
NK	JMJD1C	21	21	21	0.468728	0.032088	0.177507
NK	REEP3	21	21	21	0.278829	0.220964	0.492533
NK	SIRT1	21	19	21	-0.194196	0.398949	0.661418
NK	HERC4	21	21	21	0.346626	0.123718	0.364171
NK	PBLD	21	17	16	-0.141304	0.541222	0.768981
NK	HNRNPH3	21	21	21	0.67009	0.000888885	0.0260434
NK	RUFY2	21	21	21	0.593484	0.00456639	0.0634125
NK	DNA2	21	20	20	-0.0857364	0.711742	0.867677
NK	SLC25A16	21	20	21	0.21794	0.342597	0.612022
NK	TET1	21	19	21	0.299213	0.187625	0.453524
NK	CCAR1	21	21	21	0.558902	0.00844443	0.0864053
NK	DDX50	21	21	21	0.494076	0.0228147	0.148629
NK	DDX21	21	21	21	0.387889	0.082306	0.29488
NK	KIF1BP	21	18	19	0.259572	0.255838	0.531182
NK	SRGN	21	21	21	0.558775	0.00846249	0.0864345
NK	VPS26A	21	21	21	0.0989413	0.669604	0.84447
NK	SUPV3L1	21	21	20	-0.0943337	0.684206	0.853419
NK	HK1	21	21	21	0.579157	0.00593851	0.0725123
NK	H2AFY2	21	15	14	0.58799	0.00505757	0.066512
NK	AIFM2	21	16	21	0.553841	0.00919009	0.0910836
NK	TYSND1	21	21	20	0.0469176	0.839957	0.930687
NK	SAR1A	21	21	21	0.632417	0.00209655	0.041522
NK	PPA1	21	21	21	0.408813	0.0657592	0.262483
NK	LRRC20	21	15	15	0.450559	0.0403902	0.200856
NK	EIF4EBP2	21	21	21	0.489907	0.0241715	0.152818
NK	PRF1	21	21	21	0.272999	0.231173	0.504506
NK	ADAMTS14	21	16	15	-0.13837	0.549738	0.773799
NK	SGPL1	21	21	20	0.261814	0.251608	0.527168
NK	PCBD1	21	21	21	0.161603	0.484031	0.726114
NK	SLC29A3	21	20	18	0.0807223	0.727965	0.874756
NK	CDH23	21	15	15	0.20159	0.380877	0.644412
NK	VSIR	21	21	21	-0.198514	0.388339	0.651992
NK	PSAP	21	21	21	-0.119235	0.6067	0.806945
NK	SPOCK2	21	21	21	-0.0519844	0.822924	0.921915
NK	ASCC1	21	21	21	0.639715	0.00179102	0.0389788
NK	ANAPC16	21	21	21	0.355611	0.113638	0.348297
NK	DDIT4	21	21	21	-0.176458	0.444181	0.696537
NK	DNAJB12	21	20	21	0.173693	0.451466	0.70257
NK	MICU1	21	20	21	0.420228	0.057867	0.245432
NK	MCU	21	21	21	0.429854	0.0517915	0.230708
NK	P4HA1	21	21	21	0.0630643	0.785952	0.904833
NK	NUDT13	21	16	15	-0.340156	0.131362	0.376152
NK	ECD	21	21	21	0.417477	0.0596995	0.249107
NK	FAM149B1	21	20	21	0.233967	0.30736	0.580796
NK	DNAJC9	21	20	21	0.393302	0.0777558	0.287083
NK	CFAP70	21	14	17	0.235457	0.304202	0.578283
NK	ANXA7	21	21	21	0.296851	0.191303	0.458417
NK	MSS51	21	19	15	0.197726	0.390262	0.653773
NK	PPP3CB	21	21	21	0.370842	0.0979298	0.32166
NK	USP54	21	19	18	-0.145699	0.528583	0.760046
NK	AGAP5	21	18	19	0.0803659	0.729123	0.874793
NK	SEC24C	21	20	21	0.409044	0.0655922	0.262184
NK	FUT11	21	20	21	0.41353	0.0624052	0.255096
NK	CHCHD1	21	21	21	0.274439	0.228622	0.501733
NK	ZSWIM8	21	20	21	0.331053	0.142679	0.392729
NK	NDST2	21	20	19	-0.050002	0.829579	0.924665
NK	CAMK2G	21	20	21	-0.0399977	0.86333	0.943556
NK	VCL	21	20	21	-0.080664	0.728155	0.874756
NK	AP3M1	21	20	21	0.160678	0.486571	0.727712
NK	ADK	21	20	21	0.391742	0.0790479	0.289697
NK	KAT6B	21	21	21	0.301517	0.184086	0.449363
NK	SAMD8	21	20	20	-0.0342561	0.882807	0.952159
NK	VDAC2	21	21	21	0.137247	0.553014	0.774707
NK	COMTD1	21	21	21	0.170375	0.460287	0.710064
NK	LRMDA	21	19	21	-0.0587263	0.800379	0.912135
NK	DLG5	21	20	18	-0.407181	0.066951	0.264832
NK	POLR3A	21	20	21	0.293994	0.195816	0.464725
NK	ZMIZ1	21	21	21	-0.252341	0.269791	0.545048
NK	PPIF	21	21	21	0.0147079	0.949547	0.97942
NK	ZCCHC24	21	18	19	-0.21734	0.34396	0.613356
NK	TMEM254	21	21	19	0.180293	0.43418	0.688082
NK	ANXA11	21	21	21	0.123323	0.594331	0.797963
NK	PRXL2A	21	16	18	-0.199529	0.385869	0.650029
NK	TSPAN14	21	21	21	0.258418	0.258033	0.533429
NK	GHITM	21	21	21	0.0596039	0.797455	0.910553
NK	CDHR1	21	18	18	0.033217	0.88634	0.953706
NK	CCSER2	21	21	21	0.478279	0.028298	0.166766
NK	WAPL	21	21	21	0.532027	0.0130466	0.108974
NK	BMPR1A	21	21	20	0.0301423	0.896804	0.956786
NK	GLUD1	21	21	21	0.265216	0.245274	0.520394
NK	SHLD2	21	20	21	0.263435	0.248576	0.523792
NK	MINPP1	21	20	20	0.173862	0.45102	0.702259
NK	ATAD1	21	20	21	0.177698	0.440936	0.693094
NK	PTEN	21	21	21	0.19844	0.388519	0.652082
NK	RNLS	21	20	20	-0.0714373	0.7583	0.889774
NK	STAMBPL1	21	20	21	0.394885	0.0764618	0.284709
NK	ACTA2	21	19	19	-0.109914	0.635296	0.823517
NK	FAS	21	20	21	0.642991	0.00166658	0.0373181
NK	LIPA	21	21	21	-0.0813582	0.725902	0.873912
NK	IFIT2	21	19	21	0.0393332	0.86558	0.944613
NK	IFIT3	21	20	20	0.170895	0.4589	0.709219
NK	IFIT1	21	18	21	-0.112537	0.627194	0.819345
NK	IFIT5	21	19	21	0.242177	0.290198	0.564837
NK	PANK1	21	17	14	0.0354541	0.878737	0.950565
NK	KIF20B	21	21	21	0.30478	0.17915	0.441939
NK	RPP30	21	20	21	0.332643	0.140655	0.389739
NK	PCGF5	21	21	21	0.436399	0.0479491	0.219756
NK	HECTD2	21	18	17	0.465363	0.0335144	0.182555
NK	TNKS2	21	21	21	0.0703279	0.761948	0.891693
NK	FGFBP3	21	18	18	-0.0354265	0.878831	0.950576
NK	BTAF1	21	21	21	0.270532	0.235584	0.508403
NK	CPEB3	21	20	21	0.158601	0.492296	0.731558
NK	2026-03-05	21	20	20	0.253389	0.26774	0.542971
NK	IDE	21	20	18	0.0377196	0.871049	0.946662
NK	KIF11	21	19	21	0.194499	0.398201	0.661032
NK	HHEX	21	19	19	-0.216281	0.346374	0.614959
NK	EXOC6	21	21	21	0.742075	0.000117525	0.00766613
NK	MYOF	21	16	17	-0.1004	0.665005	0.842409
NK	CEP55	21	16	19	0.180901	0.432607	0.686543
NK	FRA10AC1	21	21	21	0.328948	0.145391	0.396736
NK	SLC35G1	21	18	21	0.374846	0.094079	0.314894
NK	NOC3L	21	20	21	0.207126	0.367654	0.633249
NK	TBC1D12	21	17	17	-0.115534	0.617991	0.81321
NK	HELLS	21	20	21	0.793343	1.78067e-05	0.00246862
NK	PDLIM1	21	20	20	0.613461	0.00310107	0.0510124
NK	SORBS1	21	17	18	0.0550192	0.812758	0.91788
NK	ALDH18A1	21	20	21	0.077104	0.739743	0.88048
NK	TCTN3	21	21	21	0.0181071	0.937906	0.974557
NK	ENTPD1	21	17	21	0.208765	0.363791	0.630219
NK	CC2D2B	21	16	17	-0.153021	0.507838	0.744436
NK	CCNJ	21	19	19	-0.244979	0.284481	0.559802
NK	ZNF518A	21	20	21	0.243827	0.286823	0.562115
NK	TM9SF3	21	21	21	0.341	0.130346	0.374751
NK	PIK3AP1	21	20	21	0.388693	0.081618	0.293525
NK	LCOR	21	21	21	0.567615	0.00727714	0.079698
NK	ARHGAP19	21	20	20	0.572995	0.00662526	0.0760711
NK	FRAT1	21	20	20	-0.0735485	0.75137	0.885862
NK	FRAT2	21	20	18	-0.35218	0.117414	0.354519
NK	RRP12	21	20	20	-0.108005	0.641214	0.826735
NK	PGAM1	21	20	21	0.458835	0.0364232	0.189898
NK	EXOSC1	21	20	21	0.44603	0.0426994	0.205594
NK	ZDHHC16	21	19	20	0.0862307	0.710149	0.866571
NK	MMS19	21	20	21	0.187014	0.416948	0.674522
NK	UBTD1	21	15	14	0.305195	0.178528	0.44128
NK	PI4K2A	21	21	19	0.0878057	0.705082	0.864409
NK	AVPI1	21	17	18	0.119042	0.607289	0.807265
NK	ZFYVE27	21	21	21	0.0099484	0.965862	0.986161
NK	GOLGA7B	21	16	11	0.212111	0.355976	0.623151
NK	R3HCC1L	21	21	21	0.477162	0.0287222	0.167716
NK	PYROXD2	21	19	20	0.304496	0.179575	0.442592
NK	HPS1	21	20	21	0.149536	0.517661	0.752144
NK	GOT1	21	20	21	0.577897	0.00607392	0.0731444
NK	SLC25A28	21	20	21	0.217959	0.342553	0.612022
NK	ENTPD7	21	19	18	0.0526567	0.820669	0.921419
NK	CUTC	21	21	21	0.0149537	0.948704	0.97942
NK	COX15	21	18	18	0.19081	0.40738	0.665882
NK	DNMBP	21	19	17	-0.0231792	0.920559	0.967183
NK	ERLIN1	21	18	20	0.110512	0.633445	0.822642
NK	CHUK	21	21	21	0.496024	0.0222018	0.146568
NK	CWF19L1	21	21	21	0.40161	0.0711429	0.272595
NK	BLOC1S2	21	20	21	0.436958	0.0476314	0.219309
NK	SCD	21	20	20	-0.127233	0.582599	0.790669
NK	SEC31B	21	20	20	0.224448	0.328012	0.599349
NK	NDUFB8	21	19	21	0.650442	0.00141047	0.0343251
NK	HIF1AN	21	19	21	0.425752	0.0543174	0.237584
NK	SLF2	21	20	21	0.628177	0.00229336	0.0431112
NK	TWNK	21	19	20	-0.0312027	0.893193	0.955628
NK	LZTS2	21	19	21	-0.222079	0.333278	0.603911
NK	SFXN3	21	19	20	0.0468437	0.840206	0.930687
NK	BTRC	21	20	21	0.411405	0.0638997	0.258656
NK	DPCD	21	13	18	0.0298444	0.897818	0.957119
NK	POLL	21	20	20	-0.136159	0.556193	0.776191
NK	FBXW4	21	21	21	0.2519	0.270657	0.54552
NK	NPM3	21	19	21	0.390282	0.0802706	0.292005
NK	OGA	21	21	21	0.425857	0.0542517	0.237388
NK	ARMH3	21	20	21	0.455812	0.037835	0.19383
NK	HPS6	21	20	20	-0.129505	0.575827	0.787537
NK	LDB1	21	21	21	0.362414	0.106412	0.335716
NK	PPRC1	21	21	20	0.0157149	0.946097	0.97871
NK	NOLC1	21	20	21	0.449396	0.040974	0.201796
NK	GBF1	21	21	21	0.315958	0.162928	0.419232
NK	NFKB2	21	20	21	0.242143	0.290269	0.564837
NK	FBXL15	21	20	21	0.055353	0.811641	0.917132
NK	CUEDC2	21	20	21	0.264551	0.246504	0.521448
NK	MFSD13A	21	19	17	0.186644	0.417886	0.675404
NK	ACTR1A	21	21	21	0.60039	0.00400589	0.0594503
NK	SUFU	21	20	20	-0.088407	0.70315	0.863087
NK	TRIM8	21	21	21	0.199416	0.386142	0.650238
NK	ARL 3.00	21	20	21	0.147476	0.523512	0.756294
NK	SFXN2	21	17	17	-0.187865	0.414793	0.672083
NK	WBP1L	21	20	21	0.549462	0.0098779	0.0946504
NK	BORCS7	21	20	21	0.448455	0.0414504	0.202614
NK	CNNM2	21	21	21	0.0459175	0.843327	0.93241
NK	NT5C2	21	21	21	0.39286	0.0781208	0.287887
NK	PCGF6	21	20	21	0.241974	0.290615	0.565151
NK	TAF5	21	19	20	0.390397	0.080174	0.291979
NK	ATP5MD	21	21	21	0.236336	0.302347	0.576441
NK	PDCD11	21	20	21	0.103434	0.655474	0.836309
NK	CALHM2	21	20	21	0.455383	0.0380391	0.194262
NK	NEURL1	21	17	18	-0.0391346	0.866253	0.944613
NK	SH3PXD2A	21	17	20	-0.312479	0.167864	0.425859
NK	STN 1.00	21	20	21	-0.0817049	0.724777	0.873315
NK	SLK	21	21	21	0.503845	0.0198718	0.137494
NK	SFR1	21	19	20	-0.0249827	0.914399	0.965142
NK	GSTO1	21	21	21	0.659715	0.00113891	0.030363
NK	GSTO2	21	14	16	0.026943	0.907709	0.96204
NK	ITPRIP	21	21	21	0.208165	0.365204	0.631427
NK	XPNPEP1	21	21	21	0.560211	0.00825978	0.0852155
NK	ADD3	21	21	21	0.133986	0.562573	0.779348
NK	MXI1	21	20	21	-0.02024	0.930608	0.971193
NK	SMNDC1	21	21	21	0.298626	0.188535	0.454756
NK	DUSP5	21	20	21	0.290379	0.201627	0.472664
NK	SMC3	21	21	21	0.674509	0.000797507	0.02437
NK	PDCD4	21	21	21	0.181513	0.431025	0.685745
NK	BBIP1	21	21	21	0.251479	0.271487	0.546532
NK	SHOC2	21	20	21	0.491118	0.0237711	0.15199
NK	GPAM	21	20	19	0.0746645	0.747715	0.884477
NK	ACSL5	21	20	21	0.484331	0.0260862	0.158766
NK	ZDHHC6	21	21	21	-0.143815	0.533986	0.763582
NK	VTI1A	21	21	21	0.356394	0.112789	0.347194
NK	TCF7L2	21	18	15	0.0308559	0.894373	0.956103
NK	CASP7	21	20	21	0.434977	0.0487647	0.222365
NK	DCLRE1A	21	17	18	0.534356	0.0125811	0.107052
NK	NHLRC2	21	20	21	0.745734	0.000104235	0.00721944
NK	CCDC186	21	21	21	0.339689	0.131927	0.377105
NK	AFAP1L2	21	16	21	0.557463	0.00865118	0.0875451
NK	ABLIM1	21	21	21	0.20945	0.362184	0.628904
NK	FAM160B1	21	21	21	0.517918	0.0161752	0.124327
NK	TRUB1	21	21	20	0.307291	0.175413	0.437015
NK	SHTN1	21	18	13	0.161929	0.483138	0.725567
NK	SLC18A2	21	15	12	-0.247105	0.280188	0.555006
NK	PDZD8	21	21	21	0.236007	0.303039	0.576855
NK	RAB11FIP2	21	21	21	0.214474	0.350515	0.618543
NK	FAM204A	21	21	21	0.600833	0.00397198	0.0592566
NK	CACUL1	21	21	21	0.180107	0.434664	0.688485
NK	EIF3A	21	21	21	0.678822	0.000716169	0.0227414
NK	DENND10	21	20	21	0.483835	0.0262621	0.159082
NK	SFXN4	21	20	21	0.561081	0.00813906	0.0845748
NK	PRDX3	21	20	21	0.481842	0.0269786	0.162185
NK	GRK5	21	21	21	0.0744841	0.748306	0.884828
NK	RGS10	21	21	21	0.323253	0.152908	0.40699
NK	TIAL1	21	21	21	0.388974	0.0813781	0.293392
NK	BAG3	21	17	19	0.477229	0.0286966	0.167716
NK	INPP5F	21	21	21	-0.0813264	0.726005	0.873912
NK	MCMBP	21	20	21	0.00292053	0.989976	0.995669
NK	SEC23IP	21	20	21	0.227421	0.321477	0.594235
NK	WDR11	21	21	21	0.404998	0.0685707	0.267891
NK	ATE1	21	20	21	0.284965	0.210544	0.481389
NK	NSMCE4A	21	20	21	0.163664	0.478399	0.722774
NK	PLEKHA1	21	20	21	0.0887116	0.702172	0.863034
NK	FAM24B	21	20	17	0.0569411	0.806335	0.914967
NK	C10orf88	21	20	21	0.306739	0.17623	0.437965
NK	PSTK	21	20	20	0.324103	0.151769	0.405947
NK	IKZF5	21	21	21	-0.061822	0.790077	0.906682
NK	ACADSB	21	20	21	0.129585	0.575587	0.787398
NK	BUB3	21	21	21	0.228959	0.318124	0.591959
NK	OAT	21	21	21	0.373205	0.095643	0.317729
NK	LHPP	21	20	20	0.357874	0.111196	0.345187
NK	FAM53B	21	20	19	0.331255	0.14242	0.392272
NK	EEF1AKMT2	21	20	21	0.50375	0.0198991	0.137516
NK	ABRAXAS2	21	20	21	0.223106	0.330989	0.602512
NK	ZRANB1	21	20	21	0.228455	0.319222	0.59292
NK	CTBP2	21	21	21	0.285561	0.209551	0.480535
NK	EDRF1	21	21	21	0.0540157	0.816116	0.918939
NK	UROS	21	20	21	0.482968	0.0265717	0.160248
NK	BCCIP	21	21	21	0.712876	0.000286835	0.0140549
NK	DHX32	21	19	20	0.284372	0.211537	0.482592
NK	PTPRE	21	21	21	0.477078	0.0287543	0.167716
NK	MKI67	21	18	21	0.396877	0.074856	0.281305
NK	MGMT	21	21	21	0.365297	0.103453	0.329607
NK	C10orf143	21	20	20	0.0200982	0.931093	0.971326
NK	GLRX3	21	20	21	0.561584	0.00806984	0.0840861
NK	PPP2R2D	21	21	21	0.247071	0.280256	0.555045
NK	BNIP3	21	21	21	0.0179139	0.938567	0.97493
NK	STK32C	21	21	21	-0.0382925	0.869107	0.945636
NK	LRRC27	21	18	20	0.520159	0.0156415	0.121648
NK	PWWP2B	21	21	19	0.0865834	0.709014	0.866373
NK	INPP5A	21	21	21	0.162485	0.481618	0.724594
NK	ADAM8	21	20	21	0.471118	0.0311041	0.175194
NK	TUBGCP2	21	21	21	0.68287	0.000646356	0.0214847
NK	ZNF511	21	20	21	0.232657	0.310156	0.584106
NK	FUOM	21	20	21	0.286966	0.207219	0.479281
NK	ECHS1	21	21	21	0.448216	0.0415723	0.202803
NK	PAOX	21	19	21	0.012623	0.956692	0.982779
NK	MTG1	21	21	21	0.625557	0.00242254	0.0446472
NK	SCART1	21	17	19	0.0658475	0.776731	0.899906
NK	KDM5A	21	21	21	0.493096	0.023128	0.150068
NK	CCDC77	21	21	20	0.0451642	0.845868	0.933899
NK	B4GALNT3	21	15	15	0.454682	0.038374	0.195184
NK	NINJ2	21	20	21	-0.00435868	0.98504	0.993967
NK	WNK1	21	21	21	0.533727	0.0127055	0.107547
NK	RAD52	21	19	19	-0.0569	0.806472	0.914967
NK	ERC1	21	20	21	0.249811	0.274785	0.549372
NK	WNT5B	21	14	14	-0.134534	0.560961	0.778589
NK	FBXL14	21	20	20	-0.21666	0.345508	0.614695
NK	ADIPOR2	21	21	21	0.0819836	0.723874	0.873103
NK	CACNA2D4	21	19	19	0.25344	0.26764	0.542922
NK	DCP1B	21	19	21	0.348415	0.121662	0.361436
NK	CACNA1C	21	13	14	0.323435	0.152664	0.406819
NK	FKBP4	21	20	21	0.548585	0.0100206	0.0950865
NK	ITFG2	21	21	21	0.310884	0.17016	0.429317
NK	FOXM1	21	16	21	0.336251	0.136136	0.384115
NK	RHNO1	21	21	21	0.211023	0.358506	0.625652
NK	TULP3	21	20	20	0.227047	0.322294	0.595068
NK	CRACR2A	21	20	21	0.531247	0.0132058	0.1099
NK	PARP11	21	21	21	0.256577	0.26156	0.537203
NK	CCND2	21	21	21	0.615244	0.00299208	0.0496554
NK	TIGAR	21	19	21	0.542355	0.0110835	0.100396
NK	C12orf4	21	20	21	0.456565	0.0374797	0.192913
NK	RAD51AP1	21	18	21	0.654458	0.00128682	0.0327994
NK	DYRK4	21	20	21	0.483947	0.0262223	0.159082
NK	NDUFA9	21	21	20	0.135292	0.558734	0.777345
NK	CD9	21	18	20	0.607617	0.00348183	0.0550507
NK	TNFRSF1A	21	19	21	-0.123818	0.592839	0.797061
NK	LTBR	21	17	17	-0.12058	0.602618	0.80461
NK	CD27	21	21	20	0.156936	0.496909	0.735816
NK	TAPBPL	21	21	21	0.590275	0.00484826	0.0650709
NK	VAMP1	21	20	21	0.219062	0.340055	0.610509
NK	NCAPD2	21	19	21	0.346079	0.124351	0.36509
NK	GAPDH	21	21	21	0.428747	0.0524645	0.232521
NK	IFFO1	21	20	20	0.0298309	0.897864	0.957119
NK	NOP2	21	20	20	0.201377	0.381391	0.64492
NK	CHD4	21	20	21	0.805761	1.04116e-05	0.00169085
NK	LPAR5	21	19	15	0.088621	0.702463	0.863034
NK	ING4	21	21	21	0.167084	0.469124	0.716513
NK	ZNF384	21	20	21	0.119787	0.605024	0.805973
NK	COPS7A	21	20	20	0.14591	0.527979	0.759847
NK	MLF 2.00	21	21	21	0.205557	0.371375	0.635991
NK	PTMS	21	20	21	0.550173	0.00976348	0.0939012
NK	LAG3	21	18	20	0.562852	0.0078975	0.0835151
NK	CD4	21	16	18	0.169367	0.462986	0.712691
NK	CDCA3	21	13	18	-0.0635343	0.784393	0.903626
NK	USP5	21	20	20	0.171753	0.456614	0.706807
NK	TPI1	21	21	21	0.357629	0.111459	0.345626
NK	SPSB2	21	18	21	-0.0831368	0.720139	0.871029
NK	LRRC23	21	19	20	0.234471	0.306288	0.580093
NK	ENO2	21	19	21	0.0796048	0.731596	0.87601
NK	ATN1	21	19	21	0.429198	0.0521897	0.231574
NK	C12orf57	21	21	21	0.325675	0.149678	0.4034
NK	PTPN6	21	20	21	0.193399	0.400926	0.662325
NK	PHB2	21	21	21	0.38263	0.0869129	0.30321
NK	EMG1	21	20	21	0.563597	0.00779768	0.0830001
NK	LPCAT3	21	21	20	0.0214435	0.926492	0.969791
NK	C1S	21	19	18	0.100332	0.665217	0.842469
NK	C1R	21	15	13	0.219746	0.338513	0.608701
NK	C1RL	21	21	20	-0.129087	0.577068	0.787952
NK	RBP5	21	16	13	-0.0210837	0.927722	0.969791
NK	CLSTN3	21	21	21	0.294129	0.195601	0.464507
NK	PEX5	21	18	20	0.149921	0.516573	0.751283
NK	SLC2A3	21	21	21	0.24866	0.277076	0.551628
NK	FOXJ2	21	20	18	-0.0113672	0.960997	0.984174
NK	C3AR1	21	18	19	0.0929298	0.688678	0.856327
NK	NECAP1	21	20	21	-0.0876805	0.705484	0.864748
NK	CLEC4A	21	15	15	0.0988045	0.670036	0.844547
NK	ZNF705A	21	13	14	-0.217233	0.344204	0.613445
NK	RIMKLB	21	20	18	0.143165	0.535855	0.764826
NK	PHC1	21	20	19	-0.0978241	0.673134	0.846225
NK	M6PR	21	21	21	0.368648	0.100088	0.324584
NK	KLRG1	21	21	21	0.0525403	0.821059	0.921486
NK	A2M	21	19	18	0.0585356	0.801015	0.912418
NK	PZP	21	19	14	-0.0109945	0.962275	0.984444
NK	KLRB1	21	21	21	0.18436	0.423707	0.679845
NK	CLEC2D	21	21	21	0.602139	0.00387338	0.0585834
NK	CLECL1	21	17	16	0.159697	0.48927	0.729828
NK	CD69	21	21	21	0.032899	0.887421	0.953948
NK	KLRF1	21	21	21	0.0846679	0.71519	0.86862
NK	CLEC2B	21	21	21	0.477135	0.0287325	0.167716
NK	KLRF2	21	15	18	0.482065	0.0268977	0.161785
NK	CLEC12A	21	20	20	0.253674	0.267184	0.542765
NK	CLEC12B	21	17	13	0.201004	0.382292	0.645975
NK	GABARAPL1	21	20	21	0.345082	0.125513	0.366884
NK	KLRD1	21	21	21	0.00699704	0.975986	0.990361
NK	KLRK1	21	20	21	0.817691	5.99285e-06	0.00126161
NK	KLRC4-KLRK1	21	21	21	0.404992	0.0685753	0.267891
NK	KLRC4	21	18	21	0.221302	0.335016	0.605767
NK	KLRC3	21	21	20	0.435577	0.0484194	0.221146
NK	KLRC2	21	19	21	0.390113	0.0804131	0.292005
NK	KLRC1	21	20	21	0.653798	0.00130649	0.0330282
NK	MAGOHB	21	21	20	0.336179	0.136225	0.384183
NK	STYK1	21	19	20	0.0151046	0.948188	0.979108
NK	YBX3	21	20	21	0.101716	0.660865	0.840725
NK	PRH1	21	20	21	0.209445	0.362195	0.628904
NK	TAS2R14	21	11	12	0.297094	0.190922	0.457988
NK	TAS2R30	21	11	11	-0.087505	0.706048	0.864909
NK	SMIM10L1	21	21	21	0.226674	0.323111	0.595514
NK	ETV6	21	21	21	0.440383	0.0457202	0.214506
NK	BCL2L14	21	17	15	0.132095	0.568148	0.782873
NK	BORCS5	21	20	21	0.175839	0.445807	0.697582
NK	DUSP16	21	15	21	-0.0850937	0.713815	0.868545
NK	CREBL2	21	20	19	0.239396	0.295945	0.570501
NK	GPR19	21	11	13	-0.079419	0.732201	0.876359
NK	CDKN1B	21	21	21	0.011273	0.96132	0.984174
NK	APOLD1	21	18	19	0.464203	0.0340175	0.183741
NK	DDX47	21	18	20	0.206587	0.368931	0.634207
NK	HEBP1	21	19	20	0.15969	0.489291	0.729828
NK	FAM234B	21	16	16	0.0402536	0.862463	0.943374
NK	ATF7IP	21	21	21	0.453467	0.0389599	0.196319
NK	PLBD1	21	19	14	-0.0160773	0.944856	0.977977
NK	HIST4H4	21	21	18	0.0180727	0.938023	0.974557
NK	H2AFJ	21	21	21	0.0741741	0.749321	0.885543
NK	WBP11	21	21	21	0.237499	0.299904	0.574054
NK	C12orf60	21	14	13	-0.139716	0.545826	0.772159
NK	ERP27	21	19	20	0.480343	0.0275278	0.163901
NK	ARHGDIB	21	21	21	0.359784	0.109164	0.341767
NK	EPS8	21	20	19	0.211034	0.358481	0.625652
NK	STRAP	21	21	21	0.136723	0.554545	0.775217
NK	DERA	21	20	21	0.243702	0.287077	0.562285
NK	PLEKHA5	21	18	20	0.335757	0.136748	0.38441
NK	AEBP2	21	21	21	0.5442	0.0107596	0.0990402
NK	PDE3A	21	18	15	0.0349332	0.880507	0.951392
NK	PYROXD1	21	20	21	0.418482	0.0590248	0.247782
NK	RECQL	21	21	21	0.69863	0.000426911	0.0168842
NK	GOLT1B	21	21	21	0.324905	0.1507	0.404492
NK	LDHB	21	21	21	0.871031	2.78495e-07	0.000126637
NK	CMAS	21	19	20	0.200254	0.384108	0.648046
NK	ST8SIA1	21	16	14	0.053519	0.817779	0.919628
NK	C2CD5	21	21	21	0.420222	0.0578708	0.245432
NK	ETNK1	21	21	21	0.322299	0.154193	0.408592
NK	BCAT1	21	18	21	0.0626079	0.787467	0.905459
NK	LRMP	21	21	21	0.437903	0.0470981	0.21809
NK	ETFRF1	21	20	21	0.146588	0.526043	0.758313
NK	KRAS	21	21	21	0.282487	0.214712	0.485488
NK	RASSF8	21	17	20	-0.0822915	0.722876	0.872362
NK	ITPR2	21	21	21	0.311773	0.168878	0.42743
NK	INTS13	21	20	21	0.203598	0.37605	0.641138
NK	FGFR1OP2	21	21	21	0.47412	0.0299021	0.170714
NK	TM7SF3	21	21	21	0.605504	0.00362874	0.0563545
NK	MED21	21	21	21	0.11268	0.626756	0.819149
NK	STK38L	21	19	21	-0.162966	0.480302	0.723667
NK	ARNTL2	21	12	18	0.164364	0.476493	0.721467
NK	PPFIBP1	21	15	21	0.251595	0.271257	0.546262
NK	KLHL42	21	20	21	0.146187	0.52719	0.759292
NK	CCDC91	21	21	21	0.512563	0.0175103	0.12909
NK	FAR2	21	19	20	0.603369	0.00378238	0.0580272
NK	ERGIC2	21	21	21	0.599725	0.00405722	0.0598216
NK	IPO8	21	21	21	0.21618	0.346606	0.615072
NK	CAPRIN2	21	21	21	0.501036	0.0206851	0.140857
NK	DDX11	21	20	21	0.464245	0.033999	0.183741
NK	SINHCAF	21	20	21	0.471112	0.0311065	0.175194
NK	DENND5B	21	15	14	0.0515078	0.824523	0.922637
NK	ETFBKMT	21	15	17	0.0693677	0.76511	0.893729
NK	AMN1	21	19	20	-0.0922051	0.69099	0.857552
NK	RESF1	21	21	21	0.0872891	0.706742	0.865377
NK	BICD1	21	20	21	0.597924	0.00419904	0.0607989
NK	FGD4	21	20	18	-0.0199249	0.931685	0.971599
NK	DNM1L	21	21	21	0.00683072	0.976557	0.990675
NK	YARS2	21	19	21	0.268059	0.24006	0.514324
NK	ALG10	21	20	19	-0.149184	0.51866	0.752825
NK	ALG10B	21	20	19	-0.0393131	0.865648	0.944613
NK	CPNE8	21	21	19	-0.348866	0.121148	0.36081
NK	KIF21A	21	21	21	0.326903	0.148059	0.400937
NK	ABCD2	21	19	21	0.751906	8.47483e-05	0.00632282
NK	C12orf40	21	16	17	0.00402663	0.986179	0.994143
NK	SLC2A13	21	21	21	0.0378376	0.870649	0.946499
NK	LRRK2	21	18	14	0.0440662	0.849573	0.936215
NK	GXYLT1	21	20	21	0.223205	0.33077	0.602402
NK	YAF2	21	21	21	0.350421	0.119386	0.358167
NK	PPHLN1	21	21	21	0.70335	0.000375149	0.0160327
NK	ZCRB1	21	21	21	0.31974	0.157679	0.412446
NK	PUS7L	21	19	21	0.429245	0.052161	0.23154
NK	IRAK4	21	21	21	0.241284	0.292036	0.566144
NK	TWF1	21	21	21	0.140134	0.544611	0.771333
NK	TMEM117	21	21	19	0.234236	0.306788	0.580549
NK	NELL2	21	20	21	-0.183473	0.425981	0.681474
NK	ANO6	21	20	21	0.535708	0.0123169	0.105834
NK	ARID2	21	20	21	0.492403	0.0233518	0.150917
NK	SCAF11	21	21	21	0.695604	0.000463208	0.0175338
NK	SLC38A1	21	21	21	0.388838	0.081494	0.293392
NK	SLC38A2	21	21	21	0.0668234	0.773505	0.897954
NK	AMIGO2	21	18	19	-0.196605	0.393011	0.65649
NK	PCED1B	21	21	21	0.318748	0.159043	0.414471
NK	RPAP3	21	20	21	0.505337	0.0194507	0.136096
NK	SLC48A1	21	19	14	0.470855	0.0312111	0.175473
NK	HDAC7	21	21	21	0.114591	0.620882	0.815168
NK	VDR	21	14	21	-0.139173	0.547403	0.773028
NK	TMEM106C	21	20	21	0.538677	0.011753	0.103572
NK	SENP1	21	20	21	0.31903	0.158655	0.413953
NK	PFKM	21	16	15	0.0504087	0.828213	0.92429
NK	ASB8	21	21	21	0.409697	0.0651208	0.260942
NK	ZNF641	21	20	19	-0.157908	0.494213	0.733639
NK	KANSL2	21	20	21	0.218912	0.340394	0.610784
NK	CCNT1	21	21	21	0.214877	0.34959	0.617948
NK	DDX23	21	20	21	0.637645	0.00187357	0.0399733
NK	FKBP11	21	21	21	0.325314	0.150156	0.404134
NK	ARF3	21	20	21	0.522653	0.0150641	0.118835
NK	PRKAG1	21	21	21	0.203522	0.376234	0.641234
NK	KMT2D	21	20	21	-0.0440512	0.849624	0.936215
NK	RHEBL1	21	20	21	0.0456439	0.84425	0.932876
NK	LMBR1L	21	21	21	0.0539762	0.816248	0.918997
NK	TUBA1B	21	21	21	0.174838	0.448443	0.700164
NK	TUBA1A	21	21	21	0.547841	0.0101429	0.0958213
NK	TUBA1C	21	21	21	0.329022	0.145295	0.396736
NK	TROAP	21	16	20	-0.118993	0.607437	0.807265
NK	SPATS2	21	20	21	0.0930274	0.688367	0.856327
NK	MCRS1	21	20	21	0.638691	0.00183146	0.0393781
NK	PRPF40B	21	19	18	0.310404	0.170856	0.429996
NK	FMNL3	21	21	21	0.382619	0.0869229	0.30321
NK	TMBIM6	21	21	21	0.247701	0.278992	0.5537
NK	NCKAP5L	21	18	17	-0.318874	0.15887	0.414418
NK	BCDIN3D	21	19	20	0.0556675	0.81059	0.917076
NK	RACGAP1	21	19	21	-0.000198095	0.99932	0.999842
NK	SMARCD1	21	20	21	0.376973	0.0920788	0.311635
NK	COX14	21	21	21	0.472672	0.0304772	0.172908
NK	CERS5	21	20	21	-0.0306556	0.895056	0.956254
NK	LIMA1	21	20	21	0.394047	0.0771454	0.28589
NK	LARP4	21	21	21	0.687026	0.0005808	0.0204413
NK	DIP2B	21	21	21	0.0611129	0.792434	0.908378
NK	ATF1	21	19	21	0.54148	0.0112398	0.101255
NK	METTL7A	21	19	21	-0.0805103	0.728654	0.874756
NK	SLC11A2	21	21	19	0.0326713	0.888196	0.953988
NK	LETMD1	21	21	21	0.0651651	0.778989	0.901055
NK	CSRNP2	21	19	20	-0.129455	0.575976	0.787645
NK	TFCP2	21	21	21	0.234496	0.306236	0.580093
NK	POU6F1	21	17	15	0.34789	0.122263	0.362043
NK	DAZAP2	21	21	21	0.213317	0.353183	0.621612
NK	SMAGP	21	21	21	0.374856	0.0940691	0.314894
NK	BIN2	21	21	21	0.129239	0.576616	0.787951
NK	GALNT6	21	19	21	0.216159	0.346654	0.615072
NK	SLC4A8	21	20	19	0.228448	0.319236	0.59292
NK	ACVR1B	21	19	19	0.136443	0.555364	0.775662
NK	GRASP	21	21	19	0.711742	0.000296313	0.0143952
NK	NR4A1	21	18	18	0.0302952	0.896283	0.956708
NK	ATG101	21	20	20	0.118394	0.609258	0.808588
NK	KRT86	21	19	21	0.242919	0.288677	0.563281
NK	KRT81	21	14	21	0.0363841	0.87558	0.948504
NK	EIF4B	21	21	21	0.159364	0.490189	0.730173
NK	SPRYD3	21	21	21	0.101055	0.662942	0.841881
NK	CSAD	21	20	21	1.14426e-05	0.999961	0.999961
NK	ZNF740	21	19	21	0.0780303	0.736722	0.878941
NK	ITGB7	21	21	21	0.341119	0.130204	0.374629
NK	RARG	21	19	18	0.320071	0.157224	0.411825
NK	MFSD5	21	20	20	0.294426	0.195128	0.463771
NK	ESPL1	21	12	19	-0.0115667	0.960313	0.984137
NK	PFDN5	21	21	21	0.371077	0.0977004	0.321374
NK	C12orf10	21	20	21	0.089263	0.700403	0.862215
NK	AAAS	21	20	21	0.262032	0.251198	0.52677
NK	SP1	21	21	21	0.414151	0.0619734	0.254062
NK	PRR13	21	21	21	0.0714579	0.758232	0.889774
NK	PCBP2	21	21	21	0.423182	0.0559474	0.241645
NK	MAP3K12	21	20	19	-0.0190121	0.934808	0.973249
NK	TARBP2	21	20	20	0.151194	0.512976	0.748429
NK	ATF7-NPFF	21	14	13	0.0248663	0.914797	0.965142
NK	ATF7	21	19	20	0.191929	0.404583	0.664531
NK	ATP5MC2	21	21	21	-0.0660419	0.776088	0.899344
NK	CALCOCO1	21	21	21	0.327578	0.147174	0.399177
NK	SMUG1	21	20	21	0.418609	0.05894	0.247657
NK	CBX5	21	19	21	0.584303	0.00541105	0.0682311
NK	HNRNPA1	21	21	21	0.272665	0.231767	0.504838
NK	COPZ1	21	21	21	0.462494	0.0347695	0.185152
NK	ITGA5	21	21	21	0.334734	0.138024	0.385706
NK	GTSF1	21	19	20	0.513727	0.0172126	0.128056
NK	NCKAP1L	21	21	21	0.574268	0.00647828	0.0753502
NK	PDE1B	21	18	14	0.427424	0.0532767	0.234384
NK	TESPA1	21	21	21	-0.248482	0.27743	0.55185
NK	BLOC1S1	21	21	21	-0.260534	0.254017	0.529167
NK	CD63	21	21	21	0.391394	0.0793377	0.290332
NK	GDF11	21	19	19	0.198747	0.387772	0.651328
NK	SARNP	21	20	21	0.744299	0.000109282	0.00742472
NK	ORMDL2	21	19	21	0.337944	0.134052	0.380976
NK	DNAJC14	21	20	21	0.142952	0.536468	0.765279
NK	PYM1	21	20	21	0.140889	0.542425	0.769535
NK	DGKA	21	20	21	0.249337	0.275727	0.550002
NK	CDK2	21	20	21	0.225225	0.326297	0.598303
NK	RAB5B	21	20	21	0.0565223	0.807733	0.915302
NK	SUOX	21	17	21	0.435281	0.0485896	0.221656
NK	IKZF4	21	16	20	0.293944	0.195895	0.464817
NK	PA2G4	21	21	21	0.392894	0.078092	0.287887
NK	ESYT1	21	21	21	0.197978	0.389647	0.653223
NK	ZC3H10	21	17	17	-0.229448	0.317064	0.590592
NK	MYL6B	21	20	21	0.606466	0.00356125	0.0559137
NK	MYL6	21	21	21	0.288968	0.203926	0.475496
NK	SMARCC2	21	21	21	0.384283	0.0854448	0.300258
NK	RNF41	21	21	21	0.527938	0.013898	0.113632
NK	NABP2	21	20	21	0.538325	0.0118188	0.10383
NK	ANKRD52	21	21	21	0.0407832	0.860671	0.942229
NK	COQ10A	21	19	20	0.25083	0.272766	0.547361
NK	CS	21	20	21	0.587524	0.00510115	0.0665785
NK	CNPY2	21	20	21	0.255261	0.2641	0.539498
NK	PAN2	21	19	21	0.55818	0.00854755	0.0870686
NK	IL23A	21	15	18	-0.0351554	0.879752	0.950972
NK	STAT2	21	20	21	0.746301	0.000102298	0.00717856
NK	TIMELESS	21	20	21	0.369348	0.0993959	0.323474
NK	SPRYD4	21	18	20	0.0367087	0.874479	0.94833
NK	RBMS2	21	19	17	-0.0388084	0.867358	0.945131
NK	BAZ2A	21	20	21	0.182515	0.428443	0.683488
NK	ATP5F1B	21	21	21	0.286072	0.208701	0.480035
NK	PTGES3	21	21	21	0.149482	0.517816	0.752247
NK	NACA	21	21	21	-0.212587	0.354872	0.622297
NK	PRIM1	21	20	21	0.491115	0.0237719	0.15199
NK	ZBTB39	21	20	19	-0.040021	0.863251	0.943556
NK	NEMP1	21	20	19	0.0451492	0.845918	0.933899
NK	NAB2	21	17	18	-0.107303	0.643398	0.828423
NK	STAT6	21	21	21	0.362394	0.106432	0.335716
NK	SHMT2	21	20	21	0.387177	0.0829185	0.296234
NK	STAC3	21	14	16	-0.0175779	0.939718	0.975295
NK	R3HDM2	21	21	21	0.188024	0.414389	0.671962
NK	ARHGAP9	21	21	21	0.448377	0.0414904	0.202677
NK	MARS	21	21	21	0.312672	0.167587	0.425441
NK	DDIT3	21	21	20	-0.211176	0.358149	0.625509
NK	MBD6	21	20	19	0.0236258	0.919034	0.966784
NK	DCTN2	21	20	21	0.293202	0.197079	0.465973
NK	PIP4K2C	21	20	21	0.235788	0.303501	0.577343
NK	DTX3	21	20	20	-0.0523118	0.821826	0.921486
NK	OS9	21	21	21	0.566466	0.007423	0.0805955
NK	AGAP2	21	20	21	0.352102	0.117502	0.354559
NK	TSPAN31	21	20	21	0.227093	0.322194	0.59498
NK	CDK4	21	21	21	0.117522	0.611917	0.809905
NK	2026-03-09	21	19	20	0.021226	0.927236	0.969791
NK	METTL1	21	19	18	-0.0422607	0.855673	0.939752
NK	TSFM	21	19	21	0.503492	0.0199727	0.137773
NK	AVIL	21	13	13	0.0144646	0.95038	0.979425
NK	CTDSP2	21	21	21	-0.0175806	0.939708	0.975295
NK	ATP23	21	20	20	0.0171458	0.941197	0.975695
NK	SLC16A7	21	21	21	0.168907	0.464219	0.713333
NK	TAFA2	21	20	19	0.1462	0.527151	0.759292
NK	USP15	21	21	21	0.696701	0.000449757	0.0172689
NK	MON2	21	21	21	0.535585	0.0123408	0.105959
NK	RXYLT1	21	19	20	0.0735275	0.751439	0.885862
NK	SRGAP1	21	13	12	-0.179879	0.435255	0.688835
NK	C12orf66	21	17	19	-0.274999	0.227637	0.500633
NK	XPOT	21	20	21	0.335286	0.137335	0.385068
NK	TBK1	21	21	21	0.346626	0.123718	0.364171
NK	RASSF3	21	20	21	0.111977	0.628922	0.819845
NK	GNS	21	20	21	0.00457958	0.984282	0.993658
NK	LEMD3	21	21	21	0.318734	0.159063	0.414471
NK	MSRB3	21	17	13	0.119135	0.607004	0.807255
NK	LLPH	21	20	21	0.708119	0.000328401	0.0153198
NK	TMBIM4	21	20	21	0.78474	2.52989e-05	0.00287598
NK	IRAK3	21	21	21	-0.162202	0.48239	0.725405
NK	HELB	21	21	21	0.211933	0.356389	0.623584
NK	GRIP1	21	16	19	-0.269752	0.236989	0.510148
NK	CAND1	21	21	21	0.333818	0.139172	0.38665
NK	DYRK2	21	21	21	-0.0932512	0.687653	0.856027
NK	IFNG	21	19	20	0.23479	0.305613	0.579659
NK	MDM1	21	20	20	0.0384929	0.868428	0.945327
NK	RAP1B	21	21	21	0.342858	0.128131	0.371294
NK	NUP107	21	20	21	0.325691	0.149657	0.4034
NK	SLC35E3	21	20	20	0.160695	0.486524	0.727712
NK	MDM2	21	21	21	0.853871	8.50746e-07	0.000276322
NK	CPSF6	21	21	21	0.399257	0.0729709	0.276734
NK	LYZ	21	19	13	-0.122241	0.597594	0.801114
NK	YEATS4	21	21	21	0.483032	0.0265489	0.160246
NK	FRS2	21	19	21	0.632929	0.00207375	0.0415135
NK	CCT2	21	20	21	0.363959	0.104818	0.332468
NK	RAB3IP	21	20	20	-0.0508576	0.826705	0.92335
NK	CNOT2	21	21	21	0.569802	0.00700614	0.0785461
NK	KCNMB4	21	16	18	0.389848	0.0806367	0.292374
NK	ZFC3H1	21	21	21	0.422746	0.0562276	0.242329
NK	THAP2	21	18	19	0.474611	0.0297093	0.170315
NK	TMEM19	21	20	21	-0.000113105	0.999612	0.999842
NK	RAB21	21	21	21	0.372441	0.096378	0.318866
NK	TBC1D15	21	21	21	0.370434	0.0983282	0.322165
NK	ATXN7L3B	21	21	21	0.16941	0.46287	0.712651
NK	CAPS2	21	20	20	0.354771	0.114554	0.349549
NK	GLIPR1	21	21	21	-0.00106938	0.996329	0.999078
NK	KRR1	21	21	21	0.511468	0.0177938	0.129955
NK	PHLDA1	21	18	19	-0.105072	0.650349	0.833033
NK	NAP1L1	21	21	21	0.813707	7.23799e-06	0.00144354
NK	BBS10	21	18	15	-0.211432	0.357554	0.624853
NK	OSBPL8	21	21	21	0.663965	0.00103012	0.0289285
NK	ZDHHC17	21	21	21	0.341858	0.12932	0.373219
NK	E2F7	21	14	18	0.59624	0.00433539	0.061683
NK	PAWR	21	21	20	0.216082	0.34683	0.615095
NK	PPP1R12A	21	20	21	0.55661	0.00877562	0.088283
NK	CCDC59	21	21	21	0.209261	0.362627	0.629199
NK	METTL25	21	20	21	0.390103	0.0804213	0.292005
NK	TMTC2	21	18	21	0.337164	0.135009	0.382185
NK	C12orf29	21	20	21	0.50818	0.0186676	0.133156
NK	CEP290	21	21	20	0.393972	0.0772065	0.28589
NK	TMTC3	21	20	20	0.329475	0.144709	0.396207
NK	DUSP6	21	19	21	0.115996	0.616578	0.812385
NK	POC1B	21	21	21	0.449398	0.0409728	0.201796
NK	POC1B-GALNT4	21	16	17	0.173751	0.451314	0.70257
NK	GALNT4	21	20	18	0.0606356	0.794021	0.908897
NK	ATP2B1	21	21	21	0.0114738	0.960631	0.984174
NK	BTG1	21	21	21	0.218076	0.342288	0.612022
NK	EEA1	21	21	21	0.500956	0.0207086	0.140857
NK	NUDT4	21	21	21	0.173204	0.452762	0.70343
NK	UBE2N	21	21	21	0.56785	0.00724762	0.0796048
NK	SOCS2	21	21	19	0.473652	0.0300874	0.171327
NK	CRADD	21	20	21	0.535016	0.0124515	0.106502
NK	PLXNC1	21	19	21	0.384874	0.0849239	0.299539
NK	CEP83	21	20	21	0.441682	0.0450113	0.212495
NK	TMCC3	21	21	21	0.535329	0.0123906	0.106168
NK	NDUFA12	21	21	21	0.685548	0.000603422	0.0208726
NK	NR2C1	21	20	21	0.53888	0.0117152	0.10348
NK	FGD6	21	17	12	-0.12056	0.602679	0.80461
NK	VEZT	21	21	21	0.285706	0.209309	0.480207
NK	METAP2	21	21	21	0.70234	0.000385746	0.0160617
NK	SNRPF	21	21	21	0.493126	0.0231184	0.150068
NK	AMDHD1	21	15	16	0.130452	0.573015	0.786635
NK	HAL	21	12	11	-0.0651513	0.779035	0.901055
NK	LTA4H	21	21	21	-0.137075	0.553516	0.774707
NK	ELK3	21	20	20	0.32188	0.154761	0.40905
NK	CDK17	21	21	21	0.210461	0.359819	0.626905
NK	CFAP54	21	12	13	-0.22546	0.32578	0.598046
NK	NEDD1	21	21	21	-0.0409045	0.86026	0.942229
NK	TMPO	21	21	21	0.55263	0.0093762	0.0920454
NK	SLC25A3	21	21	21	0.377414	0.0916685	0.311213
NK	IKBIP	21	21	21	0.300265	0.186004	0.452108
NK	APAF1	21	20	21	0.470102	0.0315196	0.176102
NK	UHRF1BP1L	21	21	21	0.0681391	0.76916	0.896192
NK	ACTR6	21	21	21	0.298011	0.189491	0.456287
NK	SCYL2	21	20	21	0.307964	0.174421	0.435527
NK	GAS2L3	21	16	15	0.0255522	0.912455	0.964478
NK	UTP20	21	20	19	0.266568	0.242786	0.517231
NK	ARL 1.00	21	20	21	0.0304001	0.895926	0.956664
NK	CHPT1	21	20	21	0.0974644	0.674272	0.846967
NK	SYCP3	21	20	16	0.243817	0.286843	0.562115
NK	GNPTAB	21	21	21	0.271578	0.233707	0.506218
NK	DRAM1	21	19	19	-0.0341069	0.883315	0.952525
NK	WASHC3	21	21	21	0.460634	0.0356023	0.187541
NK	NUP37	21	20	20	0.230445	0.314907	0.588793
NK	PARPBP	21	18	20	0.418382	0.0590917	0.247971
NK	C12orf42	21	16	12	0.444703	0.043395	0.207711
NK	NT5DC3	21	17	17	-0.292544	0.198133	0.467824
NK	HSP90B1	21	21	21	0.369907	0.0988456	0.32271
NK	C12orf73	21	20	20	0.204238	0.374521	0.639464
