## supplemental tables for "Lymphodepletion mitigates anti-CAR immunity in pediatric and young adult patients with recurrent or refractory brain tumors: clinical trial results" (part 3 of 3)

### Sheet: TS8 lin reg CSF v PBMC (continued)
Supplementary Table 8. Linear regression results between expression of genes in CSF and PBMC per cell type
NK	TDG	21	21	21	0.336009	0.136436	0.384183
NK	HCFC2	21	20	21	0.398012	0.0739524	0.279091
NK	NFYB	21	20	21	0.368745	0.099992	0.324496
NK	TXNRD1	21	21	21	0.33246	0.140887	0.390068
NK	EID3	21	20	18	-0.228651	0.318795	0.592747
NK	CHST11	21	21	21	0.50706	0.0189729	0.13398
NK	SLC41A2	21	14	21	-0.246562	0.281281	0.556106
NK	C12orf45	21	20	21	0.564495	0.00767884	0.0822294
NK	WASHC4	21	21	21	0.425377	0.054553	0.238156
NK	APPL2	21	20	21	0.215723	0.347651	0.615987
NK	C12orf75	21	21	21	0.097255	0.674935	0.847077
NK	CKAP4	21	19	15	-0.150893	0.513826	0.748868
NK	TCP11L2	21	21	20	0.261947	0.251358	0.52687
NK	POLR3B	21	19	20	0.317261	0.161106	0.416822
NK	RIC8B	21	20	20	0.184015	0.424592	0.680122
NK	TMEM263	21	20	21	0.0810045	0.727049	0.874243
NK	MTERF2	21	20	19	0.237855	0.299158	0.57374
NK	CRY1	21	21	21	0.0890483	0.701092	0.862349
NK	BTBD11	21	19	21	0.00749784	0.974268	0.989677
NK	PWP1	21	21	21	0.375691	0.0932806	0.31355
NK	PRDM4	21	20	20	0.19017	0.408984	0.667111
NK	FICD	21	18	19	0.0701173	0.762641	0.892312
NK	SART3	21	21	21	0.649202	0.00145065	0.0344283
NK	ISCU	21	21	21	0.140898	0.542398	0.769535
NK	SELPLG	21	21	21	0.150968	0.513613	0.748654
NK	CORO1C	21	20	20	0.480295	0.0275455	0.163901
NK	SSH1	21	20	21	0.222859	0.331539	0.602932
NK	USP30	21	20	21	0.0547228	0.813749	0.918011
NK	ALKBH2	21	19	20	0.0205097	0.929685	0.970937
NK	UNG	21	20	21	0.167357	0.468389	0.716199
NK	ACACB	21	18	14	-0.192139	0.40406	0.664164
NK	KCTD10	21	21	21	0.683079	0.000642911	0.0214329
NK	UBE3B	21	20	21	0.192484	0.403201	0.663711
NK	MMAB	21	20	21	0.165583	0.473183	0.719041
NK	MVK	21	19	20	0.221375	0.334853	0.605666
NK	GLTP	21	21	20	-0.130645	0.57244	0.78623
NK	TCHP	21	20	21	0.111964	0.628962	0.819845
NK	GIT2	21	20	21	0.296963	0.191128	0.458241
NK	ANKRD13A	21	21	21	0.347418	0.122804	0.363079
NK	C12orf76	21	19	21	0.105657	0.648524	0.831646
NK	IFT81	21	12	13	0.383765	0.0859029	0.301217
NK	ATP2A2	21	21	21	0.423783	0.0555628	0.240444
NK	ANAPC7	21	21	21	0.674295	0.000801758	0.02437
NK	ARPC3	21	21	21	0.21096	0.358653	0.625812
NK	GPN3	21	20	21	0.159284	0.490409	0.730173
NK	FAM216A	21	18	21	-0.000128269	0.99956	0.999842
NK	VPS29	21	21	21	0.226987	0.322424	0.595161
NK	RAD9B	21	14	11	0.344874	0.125756	0.367409
NK	PPTC7	21	21	21	0.291851	0.199247	0.468854
NK	TCTN1	21	18	18	-0.038857	0.867194	0.945092
NK	HVCN1	21	20	21	0.16657	0.470512	0.717661
NK	PPP1CC	21	21	21	0.249067	0.276263	0.55059
NK	SH2B3	21	20	21	0.445619	0.0429137	0.206128
NK	ATXN2	21	20	21	0.027225	0.906747	0.961632
NK	BRAP	21	21	21	0.35642	0.11276	0.347194
NK	ACAD10	21	21	21	-0.0187624	0.935663	0.973603
NK	ALDH2	21	18	12	-0.111412	0.630663	0.82099
NK	MAPKAPK5	21	21	21	0.132032	0.568336	0.783037
NK	TMEM116	21	19	19	0.0986646	0.670477	0.844864
NK	ERP29	21	20	21	0.248887	0.276622	0.551056
NK	NAA25	21	20	20	0.365836	0.102906	0.328864
NK	TRAFD1	21	19	21	0.868884	3.2297e-07	0.000141212
NK	HECTD4	21	21	21	0.315684	0.163313	0.419652
NK	PTPN11	21	21	21	0.240086	0.294512	0.569197
NK	OAS1	21	19	21	0.645133	0.00158924	0.0364244
NK	OAS3	21	19	21	0.00388138	0.986678	0.99426
NK	OAS2	21	20	21	0.649247	0.00144917	0.0344283
NK	DTX1	21	17	18	-0.205134	0.372382	0.637152
NK	DDX54	21	21	21	-0.205489	0.371537	0.635994
NK	RITA1	21	20	21	0.449833	0.0407537	0.201605
NK	TPCN1	21	18	19	0.390366	0.0801995	0.291979
NK	SLC8B1	21	20	21	0.0246253	0.91562	0.965652
NK	PLBD2	21	20	20	-0.0236529	0.918941	0.966784
NK	SDSL	21	14	15	0.274388	0.228712	0.501834
NK	RBM19	21	20	21	0.370074	0.098681	0.322451
NK	MED13L	21	21	21	0.243467	0.287557	0.56253
NK	C12orf49	21	20	21	0.26985	0.236813	0.510058
NK	RNFT2	21	18	18	-0.144895	0.530887	0.761687
NK	FBXW8	21	21	21	0.138033	0.550721	0.773853
NK	TESC	21	20	21	0.666247	0.000975421	0.0276523
NK	FBXO21	21	21	21	0.125579	0.587547	0.794792
NK	RFC5	21	20	21	0.0849473	0.714288	0.868545
NK	WSB2	21	20	21	0.383033	0.0865533	0.302736
NK	VSIG10	21	15	16	0.0047821	0.983587	0.993374
NK	PEBP1	21	20	21	0.406822	0.0672159	0.265501
NK	TAOK3	21	21	21	0.463004	0.0345434	0.184788
NK	SUDS3	21	20	21	0.43738	0.0473929	0.218565
NK	PRKAB1	21	20	21	0.325694	0.149653	0.4034
NK	CIT	21	18	19	0.12852	0.578759	0.788734
NK	BICDL1	21	19	21	0.508492	0.0185832	0.133116
NK	RAB35	21	21	21	0.607152	0.00351368	0.0553234
NK	GCN1	21	21	21	0.163011	0.480181	0.723667
NK	PXN	21	21	21	-0.127747	0.581062	0.790104
NK	SIRT4	21	12	12	-0.00929608	0.968099	0.986896
NK	COX6A1	21	21	21	0.564132	0.00772673	0.082322
NK	TRIAP1	21	21	21	0.725875	0.000195454	0.0105826
NK	GATC	21	20	19	0.270968	0.2348	0.507261
NK	SRSF9	21	20	21	0.273305	0.23063	0.504006
NK	DYNLL1	21	21	21	0.392761	0.0782024	0.287983
NK	COQ5	21	20	21	0.597276	0.00425111	0.0611813
NK	RNF10	21	21	21	0.0385252	0.868318	0.945321
NK	POP5	21	21	21	0.161714	0.483729	0.725849
NK	MLEC	21	20	21	0.467945	0.0324157	0.178537
NK	UNC119B	21	19	21	0.297703	0.189972	0.456961
NK	ACADS	21	20	21	0.329681	0.144443	0.395573
NK	SPPL3	21	21	21	0.385361	0.0844973	0.298596
NK	C12orf43	21	19	20	0.226157	0.324245	0.596455
NK	OASL	21	19	21	0.181459	0.431164	0.685745
NK	P2RX7	21	20	21	0.0756339	0.744544	0.8824
NK	P2RX4	21	20	21	0.139712	0.545836	0.772159
NK	CAMKK2	21	21	21	0.146109	0.527411	0.759515
NK	ANAPC5	21	20	21	0.119977	0.604448	0.805821
NK	RNF34	21	21	21	0.231111	0.313471	0.587559
NK	KDM2B	21	21	21	0.0379246	0.870354	0.946499
NK	ORAI1	21	21	20	0.0730614	0.752967	0.886284
NK	MORN3	21	20	16	-0.102652	0.657925	0.838315
NK	TMEM120B	21	20	20	0.122993	0.595323	0.798353
NK	RHOF	21	21	21	-0.0353579	0.879064	0.950647
NK	SETD1B	21	21	20	-0.213194	0.353468	0.621645
NK	PSMD9	21	20	21	0.389425	0.080995	0.292846
NK	BCL7A	21	14	13	-0.157648	0.494933	0.7342
NK	MLXIP	21	21	20	0.182659	0.428071	0.683278
NK	LRRC43	21	19	19	-0.0770748	0.739838	0.88048
NK	DIABLO	21	20	21	0.244441	0.285573	0.560787
NK	VPS33A	21	21	20	0.436746	0.0477519	0.219581
NK	CLIP1	21	21	21	0.550623	0.00969156	0.0937648
NK	ZCCHC8	21	20	21	0.276343	0.22528	0.497666
NK	RSRC2	21	21	21	0.691388	0.000518171	0.0190018
NK	KNTC1	21	20	21	0.500154	0.0209457	0.141649
NK	DENR	21	21	21	0.587712	0.0050835	0.0665775
NK	CCDC62	21	12	13	-0.0958493	0.679391	0.849726
NK	HIP1R	21	20	19	0.0764455	0.741892	0.881326
NK	VPS37B	21	21	21	0.0812104	0.726381	0.874179
NK	ABCB9	21	12	14	-0.414418	0.0617885	0.253761
NK	OGFOD2	21	20	21	-0.255939	0.26279	0.538634
NK	ARL6IP4	21	21	21	0.209616	0.361795	0.628593
NK	PITPNM2	21	21	21	0.299495	0.18719	0.452907
NK	MPHOSPH9	21	21	21	0.310714	0.170407	0.429626
NK	C12orf65	21	21	21	0.509398	0.0183399	0.132308
NK	CDK2AP1	21	19	19	0.461028	0.0354246	0.187131
NK	SBNO1	21	21	21	0.222065	0.333309	0.603911
NK	KMT5A	21	20	21	0.191576	0.405466	0.665011
NK	RILPL2	21	20	21	0.26107	0.253006	0.52832
NK	SNRNP35	21	20	21	0.433486	0.0496312	0.224873
NK	RILPL1	21	14	14	-0.0301257	0.89686	0.956786
NK	TMED2	21	21	21	0.129815	0.574905	0.787173
NK	DDX55	21	20	20	0.219914	0.338134	0.608598
NK	EIF2B1	21	20	21	0.149058	0.519018	0.753048
NK	GTF2H3	21	21	21	0.231955	0.311658	0.585915
NK	TCTN2	21	15	14	0.160414	0.487297	0.727962
NK	ATP6V0A2	21	20	21	0.235906	0.303253	0.577064
NK	CCDC92	21	20	21	-0.0670368	0.772799	0.897733
NK	ZNF664	21	20	21	0.100781	0.663804	0.842042
NK	RFLNA	21	14	13	-0.105661	0.648513	0.831646
NK	NCOR2	21	21	20	0.0989795	0.669483	0.84447
NK	SCARB1	21	13	16	0.185181	0.421612	0.678558
NK	UBC	21	21	21	-0.093482	0.686918	0.85558
NK	DHX37	21	20	20	0.336017	0.136426	0.384183
NK	BRI3BP	21	20	21	0.287742	0.205938	0.477643
NK	AACS	21	19	20	0.425152	0.0546946	0.238558
NK	SLC15A4	21	21	21	0.485291	0.0257481	0.15804
NK	GLT1D1	21	18	13	-0.128857	0.577753	0.788436
NK	STX2	21	21	21	0.596931	0.00427904	0.0613419
NK	RAN	21	21	21	0.403686	0.0695585	0.269636
NK	SFSWAP	21	21	21	0.406135	0.0677236	0.266211
NK	ULK1	21	21	19	0.00124762	0.995718	0.998969
NK	PUS1	21	20	20	-0.0235733	0.919213	0.966784
NK	EP400	21	20	21	0.299606	0.187019	0.452789
NK	DDX51	21	20	20	0.142565	0.537582	0.766127
NK	NOC4L	21	20	20	0.225444	0.325813	0.598046
NK	FBRSL1	21	20	21	-0.356978	0.112159	0.346396
NK	POLE	21	19	20	0.558929	0.00844061	0.0864053
NK	PXMP2	21	20	21	0.50171	0.0204877	0.14005
NK	PGAM5	21	20	20	0.368006	0.100726	0.325152
NK	ANKLE2	21	21	21	0.344606	0.126069	0.367664
NK	GOLGA3	21	21	21	0.437582	0.0472789	0.218307
NK	CHFR	21	20	21	0.437779	0.0471681	0.218263
NK	ZNF605	21	19	19	0.27967	0.219516	0.490845
NK	ZNF26	21	21	21	0.178148	0.439759	0.69214
NK	ZNF84	21	19	21	0.163414	0.479079	0.723551
NK	ZNF140	21	18	20	0.0392068	0.866008	0.944613
NK	ZNF891	21	20	19	-0.205718	0.370993	0.635991
NK	ZNF10	21	20	20	0.144179	0.53294	0.762666
NK	ZNF268	21	20	21	0.302429	0.182696	0.447412
NK	MPHOSPH8	21	21	21	0.522611	0.0150739	0.118835
NK	PSPC1	21	20	21	0.709239	0.000318176	0.0150084
NK	ZMYM5	21	21	21	0.137536	0.55217	0.774392
NK	ZMYM2	21	21	21	0.451337	0.0400035	0.199651
NK	CRYL1	21	20	19	-0.0569432	0.806328	0.914967
NK	IFT88	21	21	21	0.219512	0.339039	0.608973
NK	EEF1AKMT1	21	19	20	-0.0396122	0.864635	0.944386
NK	XPO4	21	21	21	0.513406	0.0172943	0.128414
NK	LATS2	21	20	20	-0.187144	0.416619	0.674182
NK	SAP18	21	21	21	0.439079	0.0464411	0.215886
NK	SKA3	21	17	20	0.204542	0.373795	0.638691
NK	ZDHHC20	21	21	21	0.216512	0.345847	0.614695
NK	MICU2	21	21	21	0.584767	0.00536546	0.0682311
NK	SACS	21	20	21	0.123932	0.592495	0.796911
NK	MIPEP	21	20	21	-0.0297287	0.898212	0.957119
NK	SPATA13	21	21	21	0.550941	0.009641	0.0934347
NK	PARP4	21	21	21	0.631599	0.00213336	0.0420037
NK	CENPJ	21	20	21	0.172997	0.45331	0.703981
NK	MTMR6	21	21	21	0.272798	0.23153	0.504838
NK	NUP58	21	21	21	0.147385	0.523771	0.756438
NK	ATP8A2	21	12	14	0.213025	0.353858	0.621645
NK	RNF6	21	20	21	0.382527	0.0870047	0.30321
NK	CDK8	21	20	21	0.230214	0.315406	0.588867
NK	USP12	21	20	21	0.397049	0.0747185	0.281072
NK	GTF3A	21	21	21	0.0930328	0.688349	0.856327
NK	MTIF3	21	21	21	0.230842	0.314052	0.588064
NK	LNX2	21	20	20	-0.0901721	0.69749	0.861211
NK	POLR1D	21	21	21	-0.0714344	0.758309	0.889774
NK	PAN3	21	21	21	0.231175	0.313334	0.587502
NK	POMP	21	21	21	0.749677	9.13887e-05	0.00661724
NK	SLC46A3	21	20	20	0.13704	0.553618	0.774707
NK	SLC7A1	21	21	20	-0.0474458	0.838178	0.929776
NK	UBL3	21	21	21	0.209135	0.362921	0.629492
NK	KATNAL1	21	19	21	0.124123	0.591922	0.796695
NK	HMGB1	21	21	21	0.272069	0.232829	0.505596
NK	USPL1	21	21	21	0.289923	0.202368	0.473751
NK	ALOX5AP	21	21	21	-0.214279	0.350965	0.619145
NK	HSPH1	21	19	21	0.636686	0.00191291	0.0399742
NK	B3GLCT	21	19	20	-0.00299861	0.989708	0.995574
NK	FRY	21	20	19	0.272379	0.232276	0.504879
NK	BRCA2	21	18	21	0.545461	0.0105427	0.0978149
NK	N4BP2L1	21	20	21	0.438537	0.0467431	0.217065
NK	N4BP2L2	21	21	21	0.548946	0.00996167	0.0948184
NK	PDS5B	21	21	21	0.577652	0.00610054	0.0731831
NK	RFC3	21	20	21	0.65743	0.00120132	0.0314966
NK	NBEA	21	18	18	-0.0361224	0.876469	0.949195
NK	SPART	21	20	20	0.202165	0.379492	0.643601
NK	RFXAP	21	19	20	0.410289	0.0646955	0.260247
NK	ALG5	21	20	21	0.553347	0.00926555	0.091433
NK	EXOSC8	21	20	21	0.0868134	0.708273	0.866244
NK	SUPT20H	21	21	21	0.545123	0.0106004	0.0982116
NK	UFM1	21	21	21	0.26304	0.249313	0.524426
NK	PROSER1	21	21	21	0.0625595	0.787627	0.905459
NK	NHLRC3	21	20	21	0.280128	0.218731	0.490053
NK	COG6	21	20	21	0.519545	0.0157862	0.122415
NK	FOXO1	21	21	21	0.0961878	0.678317	0.849227
NK	SLC25A15	21	20	18	0.509389	0.0183425	0.132308
NK	ELF1	21	21	21	0.690747	0.000526993	0.0191685
NK	WBP4	21	20	21	0.175257	0.447337	0.698822
NK	KBTBD6	21	18	17	0.35307	0.116426	0.352473
NK	KBTBD7	21	20	17	0.181828	0.430212	0.685305
NK	MTRF1	21	20	21	0.26096	0.253214	0.528461
NK	NAA16	21	21	21	0.16352	0.478792	0.723214
NK	RGCC	21	20	21	0.042419	0.855138	0.939708
NK	VWA8	21	20	21	0.251279	0.271881	0.546562
NK	DGKH	21	18	21	0.803906	1.13073e-05	0.00181045
NK	AKAP11	21	20	21	0.0882884	0.703531	0.863314
NK	TNFSF11	21	17	19	-0.0950087	0.68206	0.851671
NK	EPSTI1	21	21	21	0.587798	0.00507545	0.0665487
NK	DNAJC15	21	20	21	0.413954	0.0621103	0.254439
NK	CCDC122	21	19	20	0.453779	0.0388089	0.195874
NK	LACC1	21	16	19	0.539193	0.011657	0.103126
NK	SERP2	21	18	19	0.0763639	0.742159	0.881326
NK	TSC22D1	21	20	20	0.243025	0.28846	0.563052
NK	NUFIP1	21	21	20	0.293598	0.196446	0.465638
NK	GPALPP1	21	21	21	0.208848	0.363597	0.630162
NK	GTF2F2	21	20	21	0.691429	0.000517603	0.0190018
NK	TPT1	21	21	21	0.519794	0.0157273	0.122206
NK	SLC25A30	21	20	19	0.404628	0.0688486	0.268426
NK	COG3	21	21	21	0.206339	0.369519	0.634545
NK	ZC3H13	21	20	21	0.630782	0.00217068	0.0420037
NK	LCP1	21	21	21	0.617276	0.0028718	0.0489042
NK	LRRC63	21	14	12	-0.11402	0.622633	0.816201
NK	RUBCNL	21	16	13	-0.0481439	0.835828	0.928473
NK	LRCH1	21	20	21	0.511404	0.0178106	0.129955
NK	ESD	21	21	21	0.0384746	0.86849	0.945327
NK	SUCLA2	21	21	21	0.537687	0.0119385	0.104478
NK	NUDT15	21	18	21	0.277167	0.223844	0.495654
NK	MED4	21	21	21	0.536588	0.0121476	0.105496
NK	ITM2B	21	21	21	0.0368759	0.873911	0.948085
NK	RB1	21	21	21	0.076581	0.74145	0.881326
NK	LPAR6	21	20	21	0.362647	0.10617	0.335347
NK	RCBTB2	21	21	21	0.394663	0.0766423	0.285288
NK	CYSLTR2	21	19	19	0.532957	0.012859	0.107963
NK	FNDC3A	21	21	21	0.492739	0.0232431	0.150471
NK	CDADC1	21	20	21	0.191205	0.406392	0.665306
NK	CAB39L	21	19	20	0.379771	0.0894959	0.307656
NK	SETDB2	21	21	21	0.1166	0.614729	0.811338
NK	PHF11	21	21	21	0.467129	0.0327598	0.179986
NK	RCBTB1	21	20	20	0.4765	0.0289756	0.168316
NK	ARL 11.00	21	17	16	0.145641	0.52875	0.76016
NK	EBPL	21	20	21	0.419425	0.0583973	0.246788
NK	KPNA3	21	21	21	0.531664	0.0131204	0.10951
NK	SPRYD7	21	20	20	0.438255	0.0469004	0.217529
NK	TRIM13	21	20	21	0.199026	0.387092	0.650859
NK	RNASEH2B	21	21	21	0.787709	2.24516e-05	0.00271522
NK	INTS6	21	21	21	0.484987	0.0258548	0.15804
NK	WDFY2	21	21	21	0.484136	0.0261552	0.159001
NK	DHRS12	21	18	19	0.353718	0.115711	0.351373
NK	ALG11	21	21	20	0.35388	0.115532	0.351262
NK	NEK3	21	19	18	0.109191	0.637534	0.82489
NK	VPS36	21	20	21	0.571652	0.00678335	0.0770361
NK	CKAP2	21	19	21	0.420946	0.0573962	0.244466
NK	HNRNPA1L2	21	19	16	0.357276	0.111837	0.34617
NK	SUGT1	21	20	21	0.463492	0.0343289	0.184533
NK	DIAPH3	21	20	21	0.0296916	0.898339	0.957119
NK	TDRD3	21	20	21	0.436263	0.0480265	0.219793
NK	PCDH9	21	18	18	0.194736	0.397614	0.66083
NK	DACH1	21	18	21	-0.0181099	0.937896	0.974557
NK	MZT1	21	21	20	-0.0583523	0.801626	0.912931
NK	BORA	21	19	20	0.354309	0.115061	0.35058
NK	DIS3	21	21	21	0.277459	0.223336	0.494909
NK	PIBF1	21	21	21	0.572287	0.00670816	0.0765646
NK	KLF5	21	14	16	0.175272	0.447298	0.698822
NK	KLF12	21	21	21	0.242157	0.290239	0.564837
NK	TBC1D4	21	18	21	0.358504	0.110523	0.344039
NK	COMMD6	21	21	21	-0.174845	0.448424	0.700164
NK	UCHL3	21	21	21	0.546336	0.0103943	0.0973331
NK	LMO7	21	19	21	-0.0443226	0.848708	0.935892
NK	KCTD12	21	17	13	0.00402489	0.986185	0.994143
NK	CLN5	21	16	15	0.1213	0.600437	0.803263
NK	FBXL3	21	21	21	0.324976	0.150605	0.404381
NK	MYCBP2	21	21	21	0.507525	0.0188456	0.133647
NK	SLAIN1	21	21	21	0.368287	0.100447	0.324949
NK	OBI1	21	20	21	0.0292563	0.899822	0.958147
NK	RBM26	21	20	21	0.511873	0.0176883	0.129646
NK	NDFIP2	21	20	21	0.254637	0.26531	0.540799
NK	SPRY2	21	19	21	-0.0891693	0.700703	0.862215
NK	GPC5	21	11	17	0.125132	0.588891	0.79545
NK	TGDS	21	20	21	0.489634	0.0242627	0.152977
NK	GPR180	21	20	21	0.32326	0.152898	0.40699
NK	ABCC4	21	20	19	-0.00407954	0.985998	0.994143
NK	DNAJC3	21	21	21	0.220052	0.337822	0.608367
NK	UGGT2	21	18	20	-0.227237	0.321879	0.594592
NK	MBNL2	21	21	21	0.417667	0.0595715	0.249043
NK	RAP2A	21	20	20	0.189798	0.40992	0.668142
NK	IPO5	21	21	21	0.370224	0.0985341	0.322385
NK	FARP1	21	15	16	0.0425738	0.854615	0.939489
NK	STK24	21	21	21	0.40826	0.0661618	0.262945
NK	DOCK9	21	21	21	0.0930629	0.688253	0.856327
NK	UBAC2	21	21	21	0.276102	0.225702	0.497987
NK	GPR18	21	20	20	-0.0597624	0.796927	0.910553
NK	GPR183	21	20	21	-0.124032	0.592195	0.796695
NK	TM9SF2	21	21	21	0.152488	0.509334	0.74538
NK	CLYBL	21	20	21	0.324292	0.151517	0.405947
NK	PCCA	21	21	21	0.282233	0.215143	0.485975
NK	GGACT	21	20	21	0.457397	0.0370896	0.192203
NK	TMTC4	21	20	20	0.182179	0.429309	0.684455
NK	TPP2	21	21	21	0.345715	0.124774	0.365438
NK	TEX30	21	21	19	-0.0740104	0.749857	0.885543
NK	POGLUT2	21	16	18	-0.0577788	0.803539	0.913646
NK	BIVM	21	20	21	-0.07486	0.747075	0.884109
NK	ERCC5	21	19	21	0.233205	0.308983	0.58263
NK	ARGLU1	21	21	21	0.561979	0.00801584	0.0838775
NK	LIG4	21	18	20	0.218581	0.341145	0.611314
NK	ABHD13	21	20	21	0.130283	0.573516	0.787026
NK	TNFSF13B	21	18	21	0.228323	0.319508	0.5932
NK	IRS2	21	21	20	-0.00424577	0.985427	0.993967
NK	RAB20	21	14	16	0.0913626	0.693681	0.859297
NK	NAXD	21	20	20	0.380762	0.088594	0.306587
NK	CARS2	21	21	21	0.0423438	0.855392	0.939708
NK	ING1	21	20	20	0.0838972	0.71768	0.869371
NK	ANKRD10	21	21	21	0.293367	0.196815	0.465762
NK	ARHGEF7	21	21	21	0.26697	0.242049	0.516314
NK	TUBGCP3	21	20	21	0.353943	0.115463	0.351241
NK	ATP11A	21	20	21	0.471891	0.0307913	0.174234
NK	MCF2L	21	13	16	-0.237656	0.299574	0.573905
NK	PCID2	21	19	21	0.454974	0.0382339	0.19482
NK	CUL4A	21	20	21	0.0667576	0.773722	0.897954
NK	LAMP1	21	21	21	0.369682	0.099067	0.323062
NK	DCUN1D2	21	20	21	0.372289	0.0965252	0.319261
NK	TMCO3	21	21	21	-0.166418	0.470923	0.717961
NK	TFDP1	21	21	21	0.711505	0.000298321	0.0144311
NK	C13orf46	21	19	16	-0.0673545	0.77175	0.897061
NK	RASA3	21	21	21	-0.0226881	0.922238	0.96823
NK	CDC16	21	20	21	0.152649	0.508883	0.745103
NK	UPF3A	21	21	21	0.306567	0.176486	0.43815
NK	CHAMP1	21	20	21	0.368103	0.10063	0.325152
NK	TTC5	21	21	21	0.445705	0.042869	0.206097
NK	CCNB1IP1	21	21	21	0.168189	0.466148	0.71522
NK	PARP2	21	21	21	0.207855	0.365933	0.631867
NK	TEP1	21	20	21	0.346113	0.124313	0.36509
NK	OSGEP	21	21	21	0.0266296	0.908778	0.962814
NK	APEX1	21	21	21	0.0763636	0.74216	0.881326
NK	PIP4P1	21	20	21	0.0213997	0.926642	0.969791
NK	PNP	21	20	21	0.51304	0.0173879	0.128605
NK	RNASE6	21	18	16	-0.234008	0.307274	0.580796
NK	METTL17	21	21	21	0.407081	0.0670247	0.265021
NK	NDRG2	21	18	13	0.213227	0.353391	0.621645
NK	HNRNPC	21	21	21	0.297542	0.190223	0.457468
NK	SUPT16H	21	21	21	0.718903	0.000240721	0.0123831
NK	CHD8	21	21	21	0.336436	0.135907	0.383849
NK	RAB2B	21	20	21	0.499676	0.0210881	0.142357
NK	TOX4	21	21	21	0.585895	0.00525597	0.0677436
NK	METTL3	21	20	21	0.544071	0.010782	0.0991663
NK	TRAV3	21	15	11	0.13087	0.571775	0.785745
NK	TRAV4	21	14	15	0.243044	0.288422	0.563052
NK	TRAV8-2	21	15	13	0.179927	0.43513	0.688744
NK	TRAV8-3	21	11	12	0.115689	0.617517	0.812836
NK	TRAV13-1	21	16	14	0.0239978	0.917763	0.966747
NK	TRAV12-2	21	13	17	0.0127437	0.956278	0.982553
NK	TRAV13-2	21	15	13	0.0965984	0.677015	0.848452
NK	TRAV14DV4	21	16	13	0.285796	0.209158	0.480055
NK	TRAV9-2	21	15	12	-0.0140905	0.951662	0.979942
NK	TRAV12-3	21	12	14	-0.114273	0.621857	0.815766
NK	TRAV8-6	21	15	13	-0.0737282	0.750781	0.885862
NK	TRAV19	21	15	13	0.389369	0.0810426	0.292846
NK	TRAV21	21	14	12	0.814607	6.93835e-06	0.00140849
NK	TRAV22	21	14	11	0.0651356	0.779087	0.901055
NK	TRDV1	21	16	14	0.33395	0.139006	0.386497
NK	TRAV27	21	12	11	-0.218537	0.341243	0.611314
NK	TRAV29DV5	21	13	13	0.34621	0.1242	0.365022
NK	TRAV38-2DV8	21	13	13	0.32912	0.145167	0.396736
NK	TRDJ2	21	16	14	-0.0344974	0.881987	0.951997
NK	TRDJ3	21	15	11	-0.3843	0.0854296	0.300258
NK	TRDC	21	20	21	0.450373	0.0404832	0.201071
NK	TRAC	21	20	20	0.303074	0.181719	0.445788
NK	DAD1	21	21	21	0.188418	0.413395	0.670918
NK	ABHD4	21	19	18	-0.115333	0.618608	0.813645
NK	OXA1L	21	21	21	0.431432	0.0508443	0.227738
NK	SLC7A7	21	15	11	0.0115206	0.960471	0.984155
NK	LRP10	21	21	21	-0.0301907	0.896639	0.956786
NK	RBM23	21	20	21	0.308722	0.173308	0.434149
NK	PRMT5	21	19	20	-0.193956	0.399545	0.661687
NK	HAUS4	21	20	21	0.605598	0.00362208	0.0563545
NK	C14orf93	21	20	21	0.257857	0.259105	0.534828
NK	PSMB5	21	20	21	0.341174	0.130138	0.374533
NK	CDH24	21	13	15	-0.187168	0.416556	0.674176
NK	ACIN1	21	21	21	0.584105	0.00543061	0.0683668
NK	C14orf119	21	20	21	0.380414	0.0889102	0.306958
NK	HOMEZ	21	20	19	-0.162451	0.481711	0.724638
NK	PPP1R3E	21	20	21	0.0976058	0.673825	0.846881
NK	BCL2L2	21	16	17	0.242212	0.290127	0.564837
NK	BCL2L2-PABPN1	21	15	15	0.287557	0.206244	0.478095
NK	PABPN1	21	21	21	0.225785	0.325064	0.597274
NK	NGDN	21	21	21	0.0725451	0.754662	0.887601
NK	ZFHX2	21	11	11	-0.0641216	0.782446	0.902667
NK	THTPA	21	20	19	0.109838	0.63553	0.823609
NK	AP1G2	21	21	21	0.48545	0.0256924	0.15804
NK	DHRS4	21	21	21	0.1302	0.573761	0.787073
NK	DHRS4L2	21	19	20	0.462041	0.0349709	0.185858
NK	CARMIL3	21	18	13	0.20472	0.373369	0.638169
NK	NRL	21	19	21	0.162094	0.482687	0.725549
NK	PCK2	21	19	21	0.465081	0.0336361	0.18295
NK	DCAF11	21	20	21	0.611924	0.00319766	0.051782
NK	PSME1	21	21	21	0.245205	0.284021	0.559383
NK	EMC9	21	20	20	0.195057	0.39682	0.6598
NK	PSME2	21	21	21	0.447997	0.0416844	0.203115
NK	RNF31	21	17	21	0.773496	3.91293e-05	0.00390195
NK	IRF9	21	20	21	0.500413	0.0208688	0.14138
NK	REC8	21	20	20	-0.0204457	0.929904	0.970988
NK	IPO4	21	16	14	0.200499	0.383515	0.647526
NK	TM9SF1	21	19	21	0.34059	0.130839	0.375339
NK	CHMP4A	21	20	21	0.689107	0.000550163	0.0196675
NK	MDP1	21	20	21	0.701386	0.000395997	0.0161931
NK	NEDD8	21	21	21	0.739216	0.000128901	0.00800733
NK	GMPR2	21	20	20	0.136063	0.556475	0.776387
NK	TINF2	21	20	21	-0.129967	0.574453	0.787073
NK	RABGGTA	21	21	21	0.470537	0.0313411	0.175823
NK	DHRS1	21	20	21	-0.103408	0.655555	0.836309
NK	NOP9	21	21	19	-0.0800286	0.730219	0.875277
NK	CIDEB	21	20	21	0.206783	0.368466	0.633886
NK	LTB4R2	21	20	17	-0.111739	0.629655	0.820568
NK	LTB4R	21	19	18	0.261165	0.252827	0.52832
NK	ADCY4	21	11	12	-0.107498	0.64279	0.827922
NK	RIPK3	21	20	20	0.0855463	0.712355	0.867703
NK	KHNYN	21	20	21	0.282559	0.21459	0.485464
NK	SDR39U1	21	20	21	0.131384	0.570251	0.784156
NK	GZMH	21	21	21	-0.0458246	0.84364	0.932566
NK	GZMB	21	21	21	0.600154	0.00402401	0.0594863
NK	G2E3	21	21	21	-0.022213	0.923861	0.968593
NK	SCFD1	21	21	21	0.612954	0.00313261	0.051166
NK	STRN3	21	21	21	0.345943	0.124509	0.36527
NK	AP4S1	21	21	21	0.462781	0.0346423	0.185097
NK	HECTD1	21	21	21	0.0431956	0.852513	0.938254
NK	HEATR5A	21	20	20	0.440118	0.0458662	0.214836
NK	DTD2	21	18	20	0.23264	0.310191	0.584106
NK	NUBPL	21	20	20	0.207388	0.367036	0.632759
NK	ARHGAP5	21	20	21	0.180478	0.433702	0.68792
NK	EGLN3	21	20	21	0.46838	0.0322331	0.177917
NK	SPTSSA	21	20	21	0.207611	0.366508	0.632337
NK	EAPP	21	21	21	0.167188	0.468844	0.71647
NK	SNX6	21	21	21	0.468255	0.0322855	0.17808
NK	CFL2	21	20	21	-0.0527445	0.820375	0.921241
NK	BAZ1A	21	21	21	0.657351	0.00120353	0.0314966
NK	SRP54	21	21	21	0.313584	0.166285	0.423971
NK	FAM177A1	21	21	21	0.291985	0.199031	0.468638
NK	PPP2R3C	21	20	21	0.435746	0.0483226	0.220792
NK	PRORP	21	20	20	0.274551	0.228426	0.501673
NK	PSMA6	21	20	21	0.653737	0.00130834	0.0330282
NK	NFKBIA	21	21	21	0.282822	0.214146	0.484948
NK	RALGAPA1	21	21	21	0.369768	0.0989816	0.322975
NK	BRMS1L	21	18	19	0.289808	0.202555	0.473892
NK	MBIP	21	21	21	0.173321	0.452451	0.703363
NK	SEC23A	21	21	21	-0.0795797	0.731678	0.87601
NK	GEMIN2	21	20	20	0.30319	0.181543	0.445452
NK	TRAPPC6B	21	21	21	0.317148	0.161264	0.416837
NK	PNN	21	21	21	0.484224	0.0261239	0.158896
NK	MIA2	21	21	21	0.546767	0.0103217	0.0969731
NK	FBXO33	21	21	21	0.247236	0.279926	0.554795
NK	C14orf28	21	17	17	0.39263	0.0783108	0.288103
NK	KLHL28	21	21	21	-0.0395361	0.864893	0.944545
NK	TOGARAM1	21	21	21	0.103265	0.656003	0.836786
NK	PRPF39	21	21	21	0.261954	0.251345	0.52687
NK	FKBP3	21	21	21	0.773926	3.84985e-05	0.00390195
NK	FANCM	21	19	21	0.51751	0.0162739	0.124829
NK	MIS18BP1	21	21	21	0.471583	0.0309157	0.174764
NK	LRR1	21	21	21	0.0176216	0.939568	0.975295
NK	MGAT2	21	20	20	0.149557	0.517602	0.752144
NK	DNAAF2	21	20	20	-0.204795	0.37319	0.638086
NK	POLE2	21	20	21	0.0876247	0.705663	0.864748
NK	KLHDC1	21	19	20	0.351768	0.117874	0.355226
NK	KLHDC2	21	21	21	0.0256887	0.911989	0.964473
NK	NEMF	21	21	21	0.57553	0.00633526	0.074554
NK	ARF6	21	21	21	0.386056	0.0838905	0.298114
NK	VCPKMT	21	20	21	0.392802	0.0781682	0.287951
NK	SOS 2	21	21	21	0.163247	0.479536	0.723667
NK	L2HGDH	21	20	19	0.0982017	0.67194	0.845634
NK	DMAC2L	21	20	21	0.0909803	0.694903	0.859687
NK	CDKL1	21	20	21	0.237199	0.300533	0.574528
NK	MAP4K5	21	21	21	0.2726	0.231882	0.504838
NK	ATL1	21	18	14	0.0231189	0.920766	0.96727
NK	SAV1	21	19	19	-0.149909	0.516607	0.751283
NK	NIN	21	21	21	0.148838	0.519642	0.7531
NK	TMX1	21	21	21	0.56328	0.00784005	0.0832173
NK	FRMD6	21	14	16	0.00402849	0.986173	0.994143
NK	GNG2	21	21	21	0.117655	0.611511	0.809839
NK	RTRAF	21	21	21	0.0800388	0.730186	0.875277
NK	PTGDR	21	21	21	0.451291	0.0400264	0.199651
NK	PTGER2	21	20	21	0.194146	0.399073	0.661418
NK	TXNDC16	21	21	21	0.0792265	0.732827	0.876647
NK	GPR137C	21	16	19	0.0153248	0.947433	0.978714
NK	ERO1A	21	21	21	0.382662	0.0868844	0.30321
NK	PSMC6	21	21	21	0.557795	0.00860314	0.0873219
NK	STYX	21	20	21	0.184142	0.424266	0.680084
NK	GNPNAT1	21	19	20	0.0967739	0.676459	0.848035
NK	DDHD1	21	21	21	0.476936	0.0288087	0.167947
NK	CDKN3	21	18	20	-0.0224233	0.923143	0.968545
NK	CNIH1	21	20	21	-0.0351367	0.879815	0.950972
NK	GMFB	21	21	21	0.222066	0.333307	0.603911
NK	CGRRF1	21	21	21	-0.0122252	0.958055	0.983401
NK	SAMD4A	21	13	16	0.183189	0.426709	0.681966
NK	GCH1	21	21	21	0.468363	0.0322404	0.177917
NK	WDHD1	21	20	21	-0.0481574	0.835782	0.928473
NK	SOCS4	21	20	21	0.420205	0.057882	0.245432
NK	MAPK1IP1L	21	21	21	0.328466	0.146017	0.397585
NK	LGALS3	21	21	21	0.746888	0.000100322	0.00708357
NK	DLGAP5	21	15	20	0.342671	0.128352	0.371841
NK	FBXO34	21	21	21	0.356686	0.112473	0.346742
NK	ATG14	21	21	21	0.356706	0.112452	0.346742
NK	KTN1	21	21	21	0.381999	0.0874784	0.304199
NK	PELI2	21	21	21	0.12552	0.587725	0.794915
NK	TMEM260	21	20	21	0.313733	0.166073	0.42387
NK	EXOC5	21	20	21	0.453673	0.0388599	0.195989
NK	AP5M1	21	19	20	0.310496	0.170723	0.429946
NK	NAA30	21	20	21	0.167519	0.467952	0.715973
NK	ARMH4	21	21	21	0.444582	0.043459	0.20793
NK	ACTR10	21	21	21	0.0973412	0.674662	0.847077
NK	PSMA3	21	21	21	0.571112	0.00684775	0.0775351
NK	ARID4A	21	21	21	0.421658	0.0569314	0.24349
NK	TIMM9	21	21	21	0.214202	0.351142	0.61936
NK	KIAA0586	21	20	21	0.623444	0.00253119	0.0456814
NK	DAAM1	21	21	21	0.405594	0.0681255	0.266868
NK	GPR135	21	17	19	0.47606	0.0291454	0.168871
NK	L3HYPDH	21	20	21	0.387287	0.0828236	0.296227
NK	JKAMP	21	21	21	0.194646	0.397836	0.660961
NK	PCNX4	21	21	21	0.53467	0.0125194	0.106777
NK	DHRS7	21	21	21	0.189716	0.410124	0.668142
NK	PPM1A	21	21	21	0.310609	0.170559	0.429819
NK	MNAT1	21	21	21	0.642508	0.00168446	0.0374734
NK	TRMT5	21	18	19	0.0864319	0.709501	0.866373
NK	SLC38A6	21	20	21	0.441902	0.0448921	0.212405
NK	PRKCH	21	21	21	0.291159	0.200364	0.4708
NK	HIF1A	21	21	21	-0.00338379	0.988386	0.995038
NK	SNAPC1	21	20	20	-0.143452	0.535029	0.764192
NK	PPP2R5E	21	21	21	0.338966	0.132805	0.378567
NK	WDR89	21	20	20	-0.0974429	0.67434	0.846967
NK	SGPP1	21	20	21	0.0714291	0.758327	0.889774
NK	SYNE2	21	21	21	0.286869	0.207378	0.479552
NK	ESR2	21	18	15	-0.388509	0.0817748	0.293717
NK	MTHFD1	21	20	21	0.710791	0.000304459	0.0146037
NK	ZBTB25	21	21	21	0.360394	0.108521	0.34059
NK	AKAP5	21	20	21	0.492267	0.0233958	0.151097
NK	ZBTB1	21	21	21	0.0849949	0.714134	0.868545
NK	PLEKHG3	21	20	19	-0.334868	0.137856	0.385555
NK	CHURC1	21	20	21	0.783836	2.62266e-05	0.00295192
NK	CHURC1-FNTB	21	17	19	-0.0108168	0.962884	0.984624
NK	RAB15	21	16	19	0.653122	0.00132689	0.0332215
NK	FNTB	21	15	16	0.448845	0.0412525	0.202361
NK	MAX	21	21	21	0.411122	0.064101	0.25914
NK	FUT8	21	20	21	0.191041	0.406802	0.665306
NK	GPHN	21	21	21	-0.080494	0.728707	0.874756
NK	MPP5	21	18	19	-0.106889	0.644686	0.829049
NK	ATP6V1D	21	20	21	0.452859	0.0392558	0.197547
NK	EIF2S1	21	20	21	0.272651	0.231792	0.504838
NK	TMEM229B	21	19	20	0.584588	0.00538302	0.0682311
NK	PIGH	21	21	21	0.319973	0.157358	0.411987
NK	ARG2	21	14	11	0.0234586	0.919605	0.966891
NK	VTI1B	21	20	21	0.457327	0.0371225	0.192203
NK	RDH11	21	21	21	0.183202	0.426677	0.681966
NK	ZFYVE26	21	20	20	0.344227	0.126514	0.36849
NK	RAD51B	21	21	21	0.355044	0.114256	0.349344
NK	ZFP36L1	21	21	21	0.312976	0.167152	0.424859
NK	ACTN1	21	19	19	0.103599	0.654959	0.836018
NK	DCAF5	21	21	21	0.42503	0.0547716	0.238652
NK	EXD2	21	18	18	0.282943	0.213942	0.484867
NK	ERH	21	21	21	0.6028	0.00382428	0.0584161
NK	SLC39A9	21	21	20	-0.0787986	0.73422	0.877482
NK	SUSD6	21	21	21	0.200781	0.382832	0.646758
NK	SRSF5	21	21	21	0.432172	0.0504045	0.226768
NK	SLC10A1	21	11	11	0.506481	0.0191325	0.134507
NK	COX16	21	20	21	0.464762	0.0337741	0.183179
NK	SYNJ2BP-COX16	21	15	11	0.289308	0.20337	0.474921
NK	SYNJ2BP	21	20	19	-0.0864104	0.709571	0.866373
NK	ADAM20	21	11	13	0.480409	0.0275032	0.163901
NK	MED6	21	20	21	0.532511	0.0129488	0.108396
NK	TTC9	21	19	18	-0.139597	0.54617	0.772343
NK	MAP3K9	21	15	15	-0.295058	0.194127	0.462262
NK	PCNX1	21	21	21	0.340996	0.130352	0.374751
NK	SIPA1L1	21	21	21	0.0285481	0.902236	0.959639
NK	RGS6	21	16	15	0.0528691	0.819957	0.920892
NK	DPF3	21	20	21	0.33785	0.134167	0.381016
NK	DCAF4	21	21	19	0.128641	0.578396	0.788734
NK	ZFYVE1	21	20	21	0.418869	0.0587665	0.247587
NK	RBM25	21	21	21	0.666456	0.000970541	0.0275828
NK	PSEN1	21	20	21	0.286238	0.208424	0.480035
NK	NUMB	21	20	21	0.331186	0.142509	0.392356
NK	RIOX1	21	20	20	-0.0371282	0.873055	0.947576
NK	ACOT2	21	20	21	0.187995	0.414464	0.671962
NK	ACOT4	21	20	20	0.224412	0.328092	0.599349
NK	DNAL1	21	20	20	-0.0273633	0.906276	0.961632
NK	PNMA1	21	21	21	-0.208829	0.36364	0.630162
NK	ELMSAN1	21	21	21	0.0675385	0.771143	0.896751
NK	PTGR2	21	14	14	0.322625	0.153754	0.408382
NK	ZNF410	21	21	20	0.068805	0.766964	0.894968
NK	FAM161B	21	17	17	0.121497	0.599842	0.802893
NK	COQ6	21	20	21	0.201397	0.381343	0.64492
NK	ENTPD5	21	20	20	0.334614	0.138173	0.385718
NK	BBOF1	21	19	20	0.191058	0.406759	0.665306
NK	ALDH6A1	21	19	20	-0.181605	0.430788	0.685745
NK	LIN52	21	21	21	0.0544278	0.814737	0.918135
NK	ABCD4	21	21	21	0.325218	0.150285	0.404173
NK	NPC2	21	21	21	-0.264681	0.246262	0.521324
NK	ISCA2	21	20	20	0.134287	0.561688	0.778944
NK	AREL1	21	21	21	0.456994	0.0372779	0.192342
NK	FCF1	21	20	21	0.617628	0.00285137	0.0489042
NK	YLPM1	21	21	21	0.0426526	0.854348	0.939377
NK	PROX2	21	12	11	0.0388708	0.867147	0.945092
NK	DLST	21	20	21	0.602114	0.00387522	0.0585834
NK	EIF2B2	21	20	21	0.487456	0.0249987	0.155463
NK	MLH3	21	19	20	0.176027	0.445313	0.697097
NK	ACYP1	21	20	21	0.252821	0.268852	0.544311
NK	NEK9	21	20	21	0.0171236	0.941273	0.975695
NK	TMED10	21	21	21	0.31632	0.16242	0.418778
NK	FOS	21	21	21	0.250211	0.273991	0.548465
NK	BATF	21	21	21	0.512198	0.0176044	0.129391
NK	FLVCR2	21	15	13	0.236453	0.3021	0.576279
NK	TTLL5	21	20	21	0.249265	0.275869	0.550092
NK	ERG28	21	21	21	0.281426	0.216513	0.487595
NK	IFT43	21	21	20	0.0928859	0.688818	0.856352
NK	TGFB3	21	16	15	0.384311	0.08542	0.300258
NK	GPATCH2L	21	21	21	0.138124	0.550454	0.773853
NK	VASH1	21	19	20	-0.296064	0.192539	0.460022
NK	ANGEL1	21	19	21	0.211868	0.35654	0.623754
NK	IRF2BPL	21	20	20	-0.013953	0.952133	0.980155
NK	CIPC	21	17	20	0.501232	0.0206273	0.140702
NK	POMT2	21	16	15	0.0601551	0.79562	0.910081
NK	GSTZ1	21	19	20	0.00813161	0.972094	0.988559
NK	TMED8	21	20	20	0.192711	0.402635	0.663513
NK	NOXRED1	21	11	13	0.297372	0.190488	0.457621
NK	VIPAS39	21	20	19	0.487573	0.024959	0.1553
NK	AHSA1	21	21	21	0.591105	0.00477402	0.0646854
NK	SPTLC2	21	21	21	0.575308	0.00636016	0.0746925
NK	ALKBH1	21	21	21	-0.099843	0.666759	0.842846
NK	SLIRP	21	21	21	0.134874	0.559962	0.777912
NK	SNW1	21	21	21	0.672654	0.000834851	0.0249752
NK	ADCK1	21	18	19	-0.0608804	0.793207	0.908764
NK	CEP128	21	19	21	0.462449	0.0347892	0.185152
NK	GTF2A1	21	20	21	-0.110201	0.634405	0.823267
NK	SEL1L	21	21	21	0.628814	0.00226284	0.0428733
NK	GALC	21	20	21	0.302315	0.18287	0.447549
NK	GPR65	21	21	21	0.123695	0.59321	0.797306
NK	SPATA7	21	19	19	-0.119414	0.606158	0.806877
NK	ZC3H14	21	20	21	0.365708	0.103035	0.328925
NK	EML5	21	16	16	-0.31326	0.166747	0.424733
NK	TTC8	21	16	17	-0.0185374	0.936433	0.973692
NK	FOXN3	21	21	21	0.152366	0.509677	0.745593
NK	EFCAB11	21	18	19	0.0461666	0.842487	0.932379
NK	TDP1	21	19	21	0.484793	0.0259228	0.158111
NK	PSMC1	21	21	21	0.655617	0.00125288	0.0321507
NK	NRDE2	21	20	21	0.113616	0.623874	0.817033
NK	CALM1	21	21	21	0.171165	0.458179	0.708651
NK	TTC7B	21	16	16	0.186087	0.419303	0.676672
NK	DGLUCY	21	20	21	0.452426	0.0394675	0.198228
NK	GPR68	21	19	21	0.415603	0.0609727	0.252233
NK	CCDC88C	21	21	21	0.249598	0.275208	0.54996
NK	PPP4R3A	21	21	21	0.285524	0.209611	0.480535
NK	CATSPERB	21	20	20	0.36709	0.101642	0.327049
NK	TC2N	21	21	21	0.564298	0.00770482	0.0823199
NK	FBLN5	21	19	19	0.0903334	0.696973	0.861117
NK	TRIP11	21	21	21	0.255831	0.262998	0.538634
NK	ATXN3	21	20	21	0.285016	0.21046	0.481293
NK	NDUFB1	21	20	21	0.480808	0.0273563	0.163591
NK	CPSF2	21	20	21	0.616827	0.00289798	0.0489042
NK	SLC24A4	21	14	12	-0.057463	0.804592	0.913838
NK	RIN3	21	21	21	0.342071	0.129066	0.373064
NK	LGMN	21	13	11	-0.204498	0.373899	0.638691
NK	GOLGA5	21	20	21	0.0806186	0.728302	0.874756
NK	ITPK1	21	21	21	0.425522	0.0544619	0.238033
NK	MOAP1	21	21	21	-0.0790836	0.733292	0.876875
NK	TMEM251	21	18	21	-0.0329614	0.887209	0.953948
NK	GON7	21	20	21	0.267796	0.240539	0.514767
NK	UBR7	21	20	21	0.451683	0.0398326	0.199438
NK	BTBD7	21	20	21	0.241324	0.291954	0.566142
NK	ASB2	21	19	19	0.171801	0.456486	0.706705
NK	DDX24	21	21	21	0.452368	0.0394957	0.198228
NK	IFI27L1	21	20	21	0.217289	0.344076	0.613369
NK	IFI27	21	14	14	-0.244852	0.284738	0.560026
NK	IFI27L2	21	21	21	0.769945	4.46815e-05	0.00423282
NK	SERPINA1	21	19	15	-0.13993	0.545205	0.771745
NK	DICER1	21	21	21	0.393864	0.0772951	0.286032
NK	CLMN	21	14	12	0.121215	0.600697	0.803263
NK	SYNE3	21	19	21	0.696987	0.000446305	0.0171986
NK	GLRX5	21	21	21	0.365717	0.103026	0.328925
NK	ATG2B	21	21	21	0.124444	0.590957	0.79616
NK	GSKIP	21	19	21	0.469174	0.0319023	0.176816
NK	PAPOLA	21	21	21	0.261131	0.252891	0.52832
NK	VRK1	21	21	21	0.732372	0.000160067	0.0092839
NK	BCL11B	21	21	21	0.260325	0.254412	0.529585
NK	SETD3	21	20	21	0.159028	0.491116	0.730856
NK	CCNK	21	21	21	0.774744	3.73258e-05	0.00389284
NK	CCDC85C	21	20	20	0.127006	0.583277	0.791157
NK	EVL	21	21	21	0.204051	0.374968	0.639939
NK	YY1	21	21	21	0.262902	0.24957	0.524613
NK	SLC25A29	21	20	20	0.313876	0.165869	0.423541
NK	WARS	21	20	21	0.431893	0.0505698	0.22698
NK	WDR25	21	19	21	0.255919	0.262829	0.538634
NK	PPP2R5C	21	21	21	0.0974562	0.674298	0.846967
NK	DYNC1H1	21	21	21	0.114411	0.621434	0.815569
NK	HSP90AA1	21	21	21	0.543554	0.010872	0.0994312
NK	WDR20	21	20	21	0.292487	0.198224	0.467824
NK	MOK	21	18	15	-0.108351	0.64014	0.826317
NK	ZNF839	21	19	19	-0.432023	0.0504931	0.22697
NK	CINP	21	21	20	0.00392377	0.986532	0.99426
NK	TECPR2	21	19	20	0.0505868	0.827615	0.923911
NK	ANKRD9	21	20	18	0.417601	0.0596156	0.249043
NK	RCOR1	21	21	21	0.157	0.49673	0.735647
NK	TRAF3	21	20	21	-0.072557	0.754622	0.887601
NK	CDC42BPB	21	15	11	-0.142732	0.537102	0.765807
NK	TNFAIP2	21	16	11	-0.0566976	0.807148	0.915072
NK	EIF5	21	21	21	0.226646	0.323173	0.59553
NK	MARK3	21	21	21	0.509483	0.0183172	0.132308
NK	TRMT61A	21	20	21	0.0650757	0.779285	0.901055
NK	BAG5	21	21	21	0.108368	0.640088	0.826317
NK	KLC1	21	21	21	0.684825	0.00061477	0.0209871
NK	COA8	21	21	21	0.369497	0.0992486	0.32342
NK	XRCC3	21	19	18	0.0117307	0.959751	0.984137
NK	ZFYVE21	21	20	20	0.133758	0.563244	0.779803
NK	PPP1R13B	21	20	20	-0.0374622	0.871922	0.947068
NK	ATP5MPL	21	21	21	0.389486	0.0809434	0.29278
NK	TDRD9	21	14	15	0.434512	0.0490337	0.222966
NK	INF2	21	18	19	0.0886457	0.702384	0.863034
NK	ADSSL1	21	11	12	0.0777897	0.737506	0.879108
NK	SIVA1	21	21	21	-0.0291651	0.900133	0.958299
NK	AKT1	21	21	21	0.681833	0.000663654	0.0218679
NK	ZBTB42	21	14	16	-0.0562026	0.808801	0.915874
NK	CDCA4	21	20	21	0.25009	0.274231	0.548751
NK	GPR132	21	21	20	0.330155	0.143832	0.394479
NK	JAG2	21	12	15	-0.373287	0.0955649	0.317656
NK	NUDT14	21	21	21	0.381364	0.0880496	0.305627
NK	BRF1	21	21	21	-0.0814968	0.725452	0.873608
NK	BTBD6	21	20	20	0.164537	0.476023	0.721043
NK	PACS2	21	20	20	-0.0155189	0.946768	0.978712
NK	TEX22	21	16	19	0.0473599	0.838467	0.929776
NK	MTA1	21	20	21	0.352383	0.117189	0.354324
NK	CRIP2	21	16	13	0.396527	0.0751366	0.281806
NK	CRIP1	21	21	21	0.848144	1.19735e-06	0.000367877
NK	TEDC1	21	19	20	0.275073	0.227506	0.500484
NK	TMEM121	21	15	16	0.200127	0.384417	0.648279
NK	IGHV1-3	21	12	13	0.365303	0.103446	0.329607
NK	NIPA1	21	19	18	-0.0412318	0.859153	0.941383
NK	NIPA2	21	20	21	0.39863	0.0734643	0.27764
NK	CYFIP1	21	20	20	-0.19356	0.400525	0.662325
NK	TUBGCP5	21	20	21	0.166205	0.471499	0.718062
NK	MKRN3	21	16	13	0.211829	0.35663	0.623815
NK	NDN	21	15	16	0.278436	0.221643	0.492791
NK	SNRPN	21	20	21	0.572318	0.00670458	0.0765646
NK	SNURF	21	15	16	0.053477	0.81792	0.919667
NK	UBE3A	21	21	21	-0.025015	0.914289	0.965142
NK	ATP10A	21	21	21	0.498977	0.0212976	0.142839
NK	HERC2	21	21	21	0.356936	0.112204	0.346396
NK	GOLGA8M	21	17	18	0.200431	0.38368	0.647613
NK	APBA2	21	21	21	0.589943	0.00487817	0.065318
NK	NSMCE3	21	21	21	0.256231	0.262227	0.538247
NK	CHRFAM7A	21	20	17	0.0917169	0.692549	0.859018
NK	GOLGA8R	21	15	15	0.119887	0.60472	0.805821
NK	ARHGAP11B	21	18	20	0.560388	0.00823513	0.0852155
NK	FAN1	21	19	21	0.596856	0.00428511	0.0613515
NK	MTMR10	21	21	21	0.447254	0.0420656	0.203761
NK	KLF13	21	21	21	0.0487834	0.833676	0.927345
NK	OTUD7A	21	19	21	0.0760782	0.743092	0.882055
NK	GOLGA8O	21	19	19	0.402446	0.0705014	0.271426
NK	GOLGA8N	21	20	20	0.553101	0.0093034	0.0917268
NK	ARHGAP11A	21	18	21	0.616785	0.00290046	0.0489042
NK	SCG5	21	11	16	-0.123814	0.59285	0.797061
NK	FMN1	21	16	11	-0.043562	0.851276	0.937542
NK	AVEN	21	20	21	0.0998529	0.666728	0.842846
NK	CHRM5	21	11	16	0.182965	0.427286	0.682424
NK	EMC7	21	21	21	0.258964	0.256994	0.532151
NK	PGBD4	21	15	18	-0.196624	0.392964	0.65649
NK	KATNBL1	21	20	21	0.101119	0.662741	0.841881
NK	EMC4	21	21	21	0.223247	0.330676	0.602327
NK	SLC12A6	21	21	21	0.344819	0.12582	0.367433
NK	NOP10	21	20	21	0.433914	0.0493813	0.224099
NK	LPCAT4	21	19	21	0.454154	0.0386278	0.1956
NK	GOLGA8A	21	20	21	0.823508	4.51177e-06	0.00104673
NK	GOLGA8B	21	21	21	0.768875	4.64831e-05	0.00433131
NK	AQR	21	20	21	0.33627	0.136113	0.384115
NK	ZNF770	21	20	21	0.073709	0.750845	0.885862
NK	DPH6	21	19	20	0.344068	0.126701	0.368672
NK	C15orf41	21	20	20	0.201643	0.38075	0.644404
NK	SPRED1	21	15	16	-0.182549	0.428355	0.683444
NK	FAM98B	21	20	21	0.614745	0.00302223	0.0500827
NK	RASGRP1	21	21	21	0.483681	0.0263168	0.159082
NK	THBS1	21	18	21	-0.322286	0.154211	0.408592
NK	FSIP1	21	19	19	-0.162085	0.482711	0.725549
NK	EIF2AK4	21	20	21	0.0212218	0.92725	0.969791
NK	SRP14	21	21	21	0.487235	0.0250746	0.155849
NK	BMF	21	14	12	0.161718	0.483716	0.725849
NK	BUB1B	21	19	18	-0.00923648	0.968304	0.986896
NK	PLCB2	21	20	21	-0.0638856	0.783228	0.903016
NK	INAFM2	21	18	17	0.348477	0.121591	0.361436
NK	KNSTRN	21	19	20	0.0248794	0.914752	0.965142
NK	IVD	21	20	21	0.574661	0.0064334	0.0750872
NK	BAHD1	21	20	21	0.191714	0.405119	0.664655
NK	CHST14	21	19	20	0.2197	0.338615	0.608701
NK	CCDC32	21	21	21	0.302563	0.182493	0.447012
NK	RPUSD2	21	20	21	0.219519	0.339023	0.608973
NK	KNL1	21	18	21	0.442004	0.0448368	0.212405
NK	RAD51	21	20	21	0.459882	0.0359438	0.188607
NK	RMDN3	21	20	21	0.639599	0.00179556	0.0389788
NK	GCHFR	21	21	21	0.148337	0.521064	0.7541
NK	DNAJC17	21	20	21	0.241635	0.291313	0.565642
NK	ZFYVE19	21	20	21	0.431532	0.0507848	0.227738
NK	VPS18	21	21	21	0.38724	0.0828643	0.296227
NK	INO80	21	21	21	0.593329	0.00457967	0.0634125
NK	CHP1	21	20	21	0.540309	0.011452	0.10225
NK	OIP5	21	17	18	0.274505	0.228507	0.501673
NK	NUSAP1	21	11	16	-0.142312	0.538311	0.766347
NK	NDUFAF1	21	20	21	0.0599518	0.796297	0.910335
NK	RTF1	21	21	21	0.577902	0.00607339	0.0731444
NK	RPAP1	21	20	20	-0.325891	0.149393	0.402917
NK	MGA	21	20	21	0.138829	0.548401	0.773195
NK	MAPKBP1	21	19	21	-0.15827	0.49321	0.732629
NK	JMJD7-PLA2G4B	21	16	14	-0.0901032	0.69771	0.861362
NK	EHD4	21	20	21	0.463611	0.0342765	0.184496
NK	VPS39	21	21	21	-0.0015204	0.994781	0.998362
NK	TMEM87A	21	21	21	0.421951	0.0567412	0.243134
NK	GANC	21	20	20	0.520602	0.0155376	0.121269
NK	ZNF106	21	21	21	0.495472	0.022374	0.147193
NK	SNAP23	21	21	21	0.269953	0.236627	0.509824
NK	LRRC57	21	19	20	0.128071	0.580096	0.789764
NK	HAUS2	21	20	21	0.493276	0.0230701	0.149949
NK	STARD9	21	21	21	0.203006	0.37747	0.641901
NK	CDAN1	21	20	19	0.0140846	0.951683	0.979942
NK	TTBK2	21	20	21	0.300261	0.18601	0.452108
NK	UBR1	21	21	21	0.406853	0.0671929	0.265501
NK	TMEM62	21	20	21	0.3494	0.12054	0.360133
NK	CCNDBP1	21	20	21	0.275621	0.226545	0.499004
NK	LCMT2	21	16	13	0.209862	0.361218	0.628167
NK	ADAL	21	21	20	0.00340781	0.988303	0.995038
NK	ZSCAN29	21	19	21	0.257099	0.260556	0.536304
NK	TUBGCP4	21	19	21	0.0565497	0.807642	0.91529
NK	TP53BP1	21	19	21	0.223709	0.32965	0.601095
NK	PPIP5K1	21	19	20	0.297386	0.190466	0.457621
NK	CATSPER2	21	19	20	-0.0325396	0.888644	0.954038
NK	PDIA3	21	21	21	0.325233	0.150264	0.404173
NK	SERF2	21	21	21	0.210455	0.359831	0.626905
NK	HYPK	21	20	17	0.0643691	0.781626	0.902175
NK	MFAP1	21	20	21	0.4545	0.0384615	0.195279
NK	WDR76	21	19	21	0.673849	0.000810623	0.0245738
NK	FRMD5	21	12	15	0.0775151	0.738402	0.879521
NK	CASC4	21	21	21	0.371012	0.0977637	0.32142
NK	CTDSPL2	21	21	21	0.43214	0.0504235	0.226768
NK	EIF3J	21	21	21	0.320334	0.156865	0.411074
NK	SPG11	21	21	21	0.331912	0.141583	0.39123
NK	PATL2	21	21	21	0.636043	0.00193967	0.0403496
NK	B2M	21	21	21	-0.059054	0.799287	0.911455
NK	TRIM69	21	20	21	0.604846	0.00367553	0.0568482
NK	SORD	21	18	16	-0.0799596	0.730443	0.875361
NK	SHF	21	19	16	0.0574962	0.804482	0.913838
NK	SPATA5L1	21	19	21	0.0520033	0.82286	0.921915
NK	SLC30A4	21	20	19	0.14077	0.542769	0.769831
NK	BLOC1S6	21	21	21	0.505104	0.0195159	0.136096
NK	SQOR	21	19	21	0.856204	7.3717e-07	0.000246475
NK	MYEF2	21	20	19	-0.0989432	0.669597	0.84447
NK	DUT	21	21	21	0.422737	0.0562336	0.242329
NK	FBN1	21	12	12	0.0086163	0.970431	0.987809
NK	CEP152	21	19	21	0.286132	0.2086	0.480035
NK	EID1	21	20	21	0.0368665	0.873943	0.948085
NK	SECISBP2L	21	21	21	0.206754	0.368534	0.633908
NK	COPS2	21	21	21	0.376631	0.0923986	0.312076
NK	GALK2	21	20	21	0.583843	0.00545661	0.068618
NK	FAM227B	21	18	19	-0.0508702	0.826663	0.92335
NK	DTWD1	21	20	21	0.115674	0.617564	0.812836
NK	ATP8B4	21	19	21	0.490382	0.0240137	0.152335
NK	SLC27A2	21	18	21	0.617226	0.00287468	0.0489042
NK	GABPB1	21	21	21	-0.0556955	0.810496	0.917076
NK	USP8	21	21	21	0.602746	0.00382829	0.0584161
NK	TRPM7	21	21	21	0.508784	0.0185046	0.132887
NK	SPPL2A	21	21	21	0.373863	0.0950138	0.316854
NK	AP4E1	21	21	21	0.536268	0.012209	0.105625
NK	DMXL2	21	18	14	0.0842302	0.716603	0.869222
NK	LYSMD2	21	21	21	0.516814	0.0164434	0.125288
NK	TMOD2	21	18	20	0.189082	0.41172	0.669686
NK	TMOD3	21	21	21	0.835811	2.38963e-06	0.000646794
NK	LEO1	21	20	21	0.530321	0.0133966	0.111093
NK	MAPK6	21	21	20	0.411747	0.0636574	0.25808
NK	GNB5	21	21	21	0.451038	0.0401521	0.199934
NK	MYO5A	21	21	21	0.45903	0.0363334	0.189728
NK	ARPP19	21	21	21	0.444995	0.043241	0.207149
NK	FAM214A	21	21	21	0.510134	0.0181441	0.131881
NK	RSL24D1	21	21	21	-0.12327	0.594488	0.797986
NK	RAB27A	21	21	21	0.691107	0.000522028	0.0190817
NK	PIGBOS1	21	21	21	0.496474	0.022062	0.146154
NK	PIGB	21	21	21	0.189455	0.410783	0.668639
NK	CCPG1	21	21	21	0.565524	0.00754442	0.0812447
NK	NEDD4	21	17	20	0.476306	0.0290502	0.168491
NK	RFX7	21	20	21	0.400402	0.0720771	0.274589
NK	TEX9	21	17	14	0.225195	0.326363	0.598303
NK	ZNF280D	21	20	21	0.375648	0.0933212	0.31355
NK	TCF12	21	21	21	0.473358	0.0302039	0.171593
NK	POLR2M	21	20	21	0.356681	0.112479	0.346742
NK	ALDH1A2	21	13	15	0.287933	0.205623	0.477339
NK	LIPC	21	20	19	0.53618	0.0122259	0.105643
NK	ADAM10	21	21	21	0.650065	0.0014226	0.0343356
NK	MINDY2	21	20	21	0.702061	0.000388718	0.0160617
NK	RNF111	21	21	21	0.348039	0.122092	0.361929
NK	SLTM	21	21	21	0.566412	0.00742999	0.0805955
NK	CCNB2	21	17	21	0.220646	0.336488	0.607173
NK	MYO1E	21	18	20	0.346835	0.123477	0.364114
NK	GTF2A2	21	21	21	0.411761	0.0636472	0.25808
NK	BNIP2	21	21	21	0.286687	0.20768	0.479566
NK	ANXA2	21	21	21	0.680935	0.000678959	0.0219898
NK	ICE2	21	21	21	0.477285	0.0286752	0.167716
NK	RORA	21	21	21	0.361798	0.107051	0.337014
NK	VPS13C	21	21	21	0.534713	0.0125109	0.106777
NK	TLN2	21	17	19	0.372148	0.0966614	0.319503
NK	TPM1	21	19	19	0.392637	0.0783051	0.288103
NK	LACTB	21	20	21	0.224078	0.328832	0.600326
NK	RAB8B	21	21	21	0.568394	0.00717961	0.0792027
NK	APH1B	21	20	21	0.244085	0.286298	0.561603
NK	USP3	21	21	21	0.40505	0.0685323	0.267891
NK	FBXL22	21	17	16	-0.193533	0.400593	0.662325
NK	HERC1	21	21	21	0.329391	0.144817	0.39635
NK	DAPK2	21	20	20	0.526862	0.0141292	0.114811
NK	CIAO2A	21	20	21	0.31784	0.160301	0.415709
NK	SNX1	21	21	21	0.260837	0.253446	0.528461
NK	PPIB	21	21	21	0.354852	0.114466	0.349516
NK	CSNK1G1	21	20	21	0.371424	0.0973629	0.320818
NK	PCLAF	21	19	20	0.376625	0.0924039	0.312076
NK	TRIP4	21	21	21	0.52734	0.0140261	0.1143
NK	ZNF609	21	21	21	0.241943	0.290679	0.565151
NK	OAZ2	21	20	21	0.406094	0.067754	0.266238
NK	PIF1	21	19	20	0.216093	0.346803	0.615095
NK	PLEKHO2	21	18	19	-0.225426	0.325853	0.598046
NK	ANKDD1A	21	19	18	0.0740387	0.749764	0.885543
NK	SPG21	21	20	21	0.0942729	0.6844	0.853473
NK	MTFMT	21	19	20	0.196405	0.393502	0.656926
NK	UBAP1L	21	18	17	-0.0637372	0.78372	0.903237
NK	PDCD7	21	21	21	0.0681562	0.769104	0.896192
NK	CLPX	21	21	21	0.123486	0.59384	0.797775
NK	PARP16	21	20	21	0.0387629	0.867512	0.945131
NK	DPP8	21	21	21	0.197762	0.390175	0.653773
NK	HACD3	21	20	21	0.143187	0.53579	0.764826
NK	INTS14	21	19	21	0.138123	0.550457	0.773853
NK	SLC24A1	21	16	20	-0.162224	0.482331	0.725405
NK	DENND4A	21	21	21	0.105534	0.648908	0.831887
NK	RAB11A	21	21	21	0.258707	0.257483	0.532776
NK	DIS3L	21	20	21	0.335812	0.136681	0.384315
NK	TIPIN	21	19	21	0.507846	0.0187584	0.133362
NK	MAP2K1	21	21	21	0.267487	0.241103	0.515225
NK	SNAPC5	21	20	21	0.307869	0.17456	0.435527
NK	ZWILCH	21	20	20	0.217134	0.344429	0.613614
NK	SMAD3	21	20	21	0.188559	0.413041	0.670586
NK	AAGAB	21	21	21	0.675874	0.000770955	0.0238807
NK	IQCH	21	15	16	-0.158612	0.492265	0.731558
NK	C15orf61	21	20	21	-0.289081	0.203742	0.475496
NK	MAP2K5	21	21	21	0.424826	0.0549009	0.239032
NK	PIAS1	21	21	21	0.347153	0.12311	0.363605
NK	CLN6	21	18	20	0.317002	0.161467	0.417173
NK	FEM1B	21	20	21	0.112432	0.62752	0.819394
NK	ANP32A	21	21	21	0.652467	0.00134694	0.0333595
NK	SPESP1	21	18	16	-0.108135	0.64081	0.826574
NK	GLCE	21	19	18	0.0126178	0.956709	0.982779
NK	KIF23	21	16	20	0.609814	0.00333432	0.0533451
NK	TLE3	21	19	20	0.0656539	0.777372	0.900515
NK	UACA	21	16	18	-0.181516	0.431017	0.685745
NK	MYO9A	21	20	21	0.356352	0.112834	0.347238
NK	PKM	21	21	21	0.470675	0.0312847	0.175714
NK	PARP6	21	21	19	0.211213	0.358064	0.625456
NK	HEXA	21	20	21	0.718901	0.000240733	0.0123831
NK	ARIH1	21	21	21	0.201771	0.380441	0.644381
NK	BBS4	21	20	20	0.490524	0.0239669	0.152335
NK	ADPGK	21	20	21	0.379112	0.0900993	0.308788
NK	NEO1	21	21	20	0.0928281	0.689002	0.856371
NK	NPTN	21	21	21	-0.112211	0.628198	0.819715
NK	STOML1	21	18	18	-0.22233	0.332717	0.60382
NK	PML	21	21	21	0.766876	5.00182e-05	0.00451275
NK	SEMA7A	21	18	21	-0.0535404	0.817708	0.919628
NK	UBL7	21	20	21	0.269074	0.238216	0.511782
NK	ARID3B	21	20	20	0.34747	0.122744	0.363079
NK	CLK3	21	21	21	0.302776	0.182171	0.446607
NK	EDC3	21	20	20	0.100508	0.664664	0.842225
NK	CSK	21	21	21	0.159416	0.490045	0.730173
NK	ULK3	21	20	21	-0.216964	0.344817	0.613878
NK	SCAMP2	21	20	21	0.246475	0.281456	0.556256
NK	MPI	21	20	21	0.385704	0.0841974	0.29854
NK	FAM219B	21	20	21	0.258022	0.258789	0.534504
NK	COX5A	21	21	21	0.391348	0.0793764	0.290332
NK	RPP25	21	16	17	-0.0423528	0.855362	0.939708
NK	PPCDC	21	21	21	-0.228798	0.318476	0.592445
NK	C15orf39	21	20	21	0.045915	0.843336	0.93241
NK	COMMD4	21	21	21	0.73474	0.000148623	0.00889236
NK	NEIL1	21	20	21	-0.0379685	0.870205	0.946499
NK	MAN2C1	21	21	21	0.169243	0.463318	0.712913
NK	SIN3A	21	21	21	-0.100959	0.663243	0.841881
NK	PTPN9	21	20	20	0.0575032	0.804458	0.913838
NK	SNUPN	21	20	20	0.090763	0.695598	0.860244
NK	IMP3	21	20	21	-0.0188679	0.935302	0.973317
NK	SNX33	21	15	12	-0.0588791	0.79987	0.911754
NK	UBE2Q2	21	21	21	0.675332	0.000781411	0.0241388
NK	FBXO22	21	19	21	0.0463834	0.841757	0.931752
NK	NRG4	21	11	13	0.296306	0.192158	0.459401
NK	ETFA	21	21	21	0.508125	0.0186826	0.133156
NK	SCAPER	21	21	21	0.494362	0.0227236	0.148205
NK	RCN2	21	21	21	0.280968	0.217295	0.488763
NK	PSTPIP1	21	20	21	0.652843	0.00133541	0.0332916
NK	TSPAN3	21	20	21	0.376687	0.0923456	0.312076
NK	PEAK1	21	20	21	0.576211	0.00625912	0.0743507
NK	HMG20A	21	20	20	0.0430411	0.853035	0.938298
NK	TBC1D2B	21	20	21	0.193556	0.400535	0.662325
NK	CIB2	21	19	18	-0.0922547	0.690831	0.857448
NK	IDH3A	21	19	21	0.390901	0.0797502	0.291324
NK	DNAJA4	21	18	21	0.18356	0.425758	0.681309
NK	WDR61	21	21	21	0.268471	0.23931	0.513298
NK	IREB2	21	21	21	0.296181	0.192355	0.459679
NK	PSMA4	21	20	21	0.822586	4.7224e-06	0.00107319
NK	CHRNA5	21	13	12	0.283564	0.212895	0.483679
NK	MORF4L1	21	21	21	0.778807	3.19443e-05	0.00342588
NK	CTSH	21	17	18	0.126566	0.584592	0.792403
NK	TMED3	21	20	21	0.589404	0.00492717	0.0655112
NK	MTHFS	21	20	21	0.491378	0.0236856	0.15178
NK	ST20-MTHFS	21	16	18	0.379824	0.0894479	0.307656
NK	BCL2A1	21	20	21	-0.0352426	0.879456	0.950847
NK	ZFAND6	21	21	21	0.599343	0.00408696	0.060182
NK	FAH	21	19	20	0.329029	0.145286	0.396736
NK	ABHD17C	21	17	16	-0.248735	0.276925	0.551425
NK	CEMIP	21	13	15	-0.0961206	0.67853	0.849227
NK	MESD	21	20	21	0.54339	0.0109007	0.0995177
NK	TLNRD1	21	20	21	-0.132599	0.56666	0.781961
NK	CFAP161	21	13	11	0.50917	0.0184008	0.132348
NK	IL16	21	21	21	0.220222	0.33744	0.60812
NK	STARD5	21	18	17	-0.192324	0.403599	0.664078
NK	MEX3B	21	11	13	0.213479	0.35281	0.621147
NK	EFL1	21	20	21	0.597089	0.00426617	0.0612346
NK	SAXO2	21	16	14	0.688819	0.000554319	0.0197375
NK	GOLGA6L9	21	16	19	0.417612	0.0596086	0.249043
NK	WHAMM	21	21	21	-0.107543	0.642651	0.827922
NK	HOMER2	21	18	18	0.157132	0.496363	0.735392
NK	RAMAC	21	20	21	0.551067	0.00962102	0.0934347
NK	C15orf40	21	20	21	0.418079	0.0592946	0.248507
NK	BTBD1	21	21	21	0.141309	0.54121	0.768981
NK	TM6SF1	21	19	21	-0.0907287	0.695708	0.860244
NK	HDGFL3	21	20	21	0.340899	0.130468	0.374884
NK	GOLGA6L4	21	16	12	-0.226037	0.32451	0.596606
NK	ZSCAN2	21	20	21	0.373859	0.0950172	0.316854
NK	WDR73	21	20	21	0.0522764	0.821944	0.921486
NK	NMB	21	19	17	-0.380288	0.089025	0.307143
NK	SEC11A	21	21	21	0.522974	0.0149913	0.11843
NK	ZNF592	21	20	21	-0.436851	0.0476923	0.2195
NK	PDE8A	21	21	21	-0.0757631	0.744122	0.882267
NK	AKAP13	21	21	21	0.697419	0.000441137	0.0170573
NK	KLHL25	21	16	16	0.156754	0.497414	0.73628
NK	DET1	21	14	12	0.285043	0.210415	0.481287
NK	AEN	21	20	20	0.383848	0.0858289	0.30105
NK	ISG20	21	21	21	0.308639	0.173429	0.434261
NK	HAPLN3	21	20	21	0.0856498	0.712022	0.867703
NK	MFGE8	21	19	21	0.24569	0.283041	0.558128
NK	ABHD2	21	20	21	0.403075	0.0700218	0.270199
NK	FANCI	21	21	21	0.598032	0.00419046	0.060788
NK	POLG	21	21	20	0.124158	0.591816	0.796695
NK	TICRR	21	11	14	-0.148919	0.51941	0.753048
NK	KIF7	21	15	16	-0.114962	0.619743	0.814198
NK	PEX11A	21	18	19	0.145818	0.528243	0.759847
NK	MESP1	21	17	18	0.0385576	0.868208	0.945318
NK	AP3S2	21	20	21	0.203091	0.377265	0.641901
NK	ZNF710	21	20	21	0.277945	0.222493	0.493714
NK	IDH2	21	20	21	0.740698	0.000122891	0.00792916
NK	SEMA4B	21	20	19	-0.11236	0.627739	0.819431
NK	CIB1	21	21	21	0.400904	0.0716874	0.273838
NK	GDPGP1	21	16	19	-0.0764259	0.741956	0.881326
NK	NGRN	21	20	20	-0.194165	0.399027	0.661418
NK	IQGAP1	21	21	21	0.511022	0.0179104	0.130433
NK	CRTC3	21	21	21	0.242339	0.289867	0.564731
NK	BLM	21	20	21	0.0420591	0.856355	0.939927
NK	FURIN	21	21	21	0.224437	0.328038	0.599349
NK	FES	21	20	21	0.118855	0.607857	0.807351
NK	MAN2A2	21	19	20	0.496275	0.0221238	0.146255
NK	HDDC3	21	21	21	0.04094	0.86014	0.942192
NK	UNC45A	21	20	21	0.0910024	0.694833	0.859687
NK	RCCD1	21	20	19	0.0287853	0.901427	0.959363
NK	PRC1	21	16	20	0.550304	0.0097424	0.0938547
NK	VPS33B	21	19	15	0.0202821	0.930464	0.971193
NK	SLCO3A1	21	21	21	0.522458	0.0151086	0.118944
NK	FAM174B	21	17	19	0.389481	0.0809472	0.29278
NK	CHD2	21	21	21	0.475573	0.0293341	0.169446
NK	MCTP2	21	21	21	0.370723	0.098046	0.321872
NK	ARRDC4	21	18	14	0.203331	0.37669	0.641434
NK	IGF1R	21	21	20	0.109598	0.636272	0.823984
NK	SYNM	21	14	13	-0.0886271	0.702443	0.863034
NK	LRRC28	21	21	21	0.0339632	0.883803	0.952598
NK	MEF2A	21	21	21	0.133103	0.565173	0.780902
NK	LYSMD4	21	18	18	0.105039	0.650454	0.833074
NK	ADAMTS17	21	18	20	0.122035	0.598216	0.801665
NK	LINS1	21	21	21	0.221382	0.334838	0.605666
NK	ASB7	21	20	21	0.0494395	0.83147	0.925904
NK	CHSY1	21	21	21	0.238385	0.29805	0.573013
NK	SELENOS	21	21	21	0.334018	0.13892	0.386497
NK	SNRPA1	21	21	21	0.306476	0.17662	0.438265
NK	TM2D3	21	21	21	0.135704	0.557526	0.776868
NK	TARSL2	21	21	21	0.230211	0.315412	0.588867
NK	POLR3K	21	21	21	0.442394	0.044626	0.21182
NK	SNRNP25	21	20	21	0.477114	0.0287405	0.167716
NK	MPG	21	20	21	0.384386	0.0853536	0.300244
NK	NPRL3	21	20	21	0.273451	0.230371	0.503723
NK	LUC7L	21	21	21	0.319999	0.157323	0.411987
NK	FAM234A	21	20	19	-0.225017	0.326755	0.598417
NK	AXIN1	21	20	21	-0.419301	0.0584793	0.246928
NK	TMEM8A	21	21	21	0.225177	0.326404	0.598303
NK	NME4	21	19	13	0.124923	0.589518	0.795584
NK	DECR2	21	14	15	-0.0353721	0.879016	0.950647
NK	RAB11FIP3	21	20	21	0.103062	0.656642	0.837507
NK	CAPN15	21	20	20	0.240312	0.294044	0.568484
NK	PIGQ	21	19	20	0.0301302	0.896845	0.956786
NK	RAB40C	21	20	20	-0.136103	0.556357	0.776318
NK	METTL26	21	20	21	0.2226	0.332116	0.603307
NK	MCRIP2	21	21	21	-0.137708	0.551667	0.774146
NK	WDR90	21	13	18	-0.016563	0.943192	0.976675
NK	RHOT2	21	20	21	-0.0379538	0.870255	0.946499
NK	STUB1	21	21	21	-0.180016	0.434899	0.68857
NK	JMJD8	21	20	21	-0.0155435	0.946684	0.978712
NK	WDR24	21	18	20	0.261421	0.252345	0.52791
NK	FBXL16	21	15	13	-0.1181	0.610155	0.809154
NK	METRN	21	20	20	0.565504	0.00754701	0.0812447
NK	ANTKMT	21	21	21	0.151517	0.512067	0.747743
NK	CCDC78	21	18	13	0.0413963	0.858596	0.941057
NK	HAGHL	21	20	20	0.27227	0.232471	0.505013
NK	CIAO3	21	20	20	0.0220786	0.924321	0.968942
NK	RPUSD1	21	21	19	0.0948194	0.682662	0.852147
NK	CHTF18	21	20	20	0.272297	0.232422	0.505003
NK	LMF1	21	20	19	0.155947	0.499659	0.737719
NK	UBE2I	21	21	21	0.416195	0.0605682	0.250743
NK	BAIAP3	21	16	14	-0.14533	0.529639	0.760892
NK	TSR3	21	20	21	0.144174	0.532953	0.762666
NK	GNPTG	21	21	21	0.233113	0.309181	0.582687
NK	UNKL	21	21	21	0.24857	0.277255	0.551634
NK	C16orf91	21	20	21	-0.0778674	0.737253	0.879108
NK	CLCN7	21	20	20	0.337868	0.134145	0.381016
NK	TELO2	21	20	20	-0.076012	0.743308	0.882055
NK	IFT140	21	19	18	-0.0804637	0.728805	0.874756
NK	TMEM204	21	20	21	0.51695	0.0164102	0.125118
NK	CRAMP1	21	20	20	0.113397	0.624549	0.817487
NK	JPT2	21	20	21	0.30239	0.182755	0.447461
NK	MAPK8IP3	21	20	21	0.0010396	0.996432	0.999078
NK	NME3	21	21	21	-0.0782358	0.736053	0.878821
NK	EME2	21	18	17	-0.199511	0.385912	0.650029
NK	SPSB3	21	21	21	-0.0990972	0.669111	0.84447
NK	NUBP2	21	20	21	0.271706	0.233478	0.506039
NK	HAGH	21	21	21	0.237842	0.299184	0.57374
NK	FAHD1	21	18	21	0.279634	0.219577	0.490861
NK	MSRB1	21	20	20	0.142386	0.5381	0.766347
NK	NDUFB10	21	21	21	0.255851	0.262959	0.538634
NK	TBL3	21	21	20	0.301421	0.184233	0.449625
NK	GFER	21	21	21	0.48642	0.0253551	0.156906
NK	SYNGR3	21	15	18	-0.00467348	0.983959	0.993574
NK	ZNF598	21	21	20	0.174179	0.45018	0.701912
NK	SLC9A3R2	21	19	15	0.108641	0.639241	0.826235
NK	NTHL1	21	20	20	0.336039	0.136399	0.384183
NK	TSC2	21	20	20	0.361952	0.106892	0.336705
NK	PKD1	21	20	21	0.15646	0.49823	0.736764
NK	TRAF7	21	21	21	0.152374	0.509654	0.745593
NK	MLST8	21	20	21	-0.03908	0.866438	0.944691
NK	BRICD5	21	17	15	0.0281093	0.903732	0.960152
NK	PGP	21	21	21	0.287894	0.205688	0.47739
NK	E4F1	21	20	21	-0.157841	0.494399	0.73381
NK	ECI1	21	20	20	0.217891	0.342707	0.612022
NK	RNPS1	21	21	21	0.310877	0.170171	0.429317
NK	ABCA3	21	18	21	-0.0648041	0.780185	0.901688
NK	CCNF	21	20	20	-0.00648347	0.977748	0.990999
NK	TEDC2	21	13	14	-0.0544466	0.814674	0.918135
NK	TBC1D24	21	18	21	0.41371	0.0622796	0.254674
NK	ATP6V0C	21	21	21	0.0898021	0.698675	0.861633
NK	AMDHD2	21	20	18	-0.166246	0.471388	0.718041
NK	PDPK1	21	20	21	0.255894	0.262877	0.538634
NK	KCTD5	21	20	20	0.273134	0.230933	0.504272
NK	SRRM2	21	21	21	0.144445	0.532175	0.762666
NK	ELOB	21	21	21	0.0308588	0.894364	0.956103
NK	PRSS21	21	17	18	0.477546	0.0285759	0.167708
NK	FLYWCH2	21	20	21	0.140817	0.542634	0.769736
NK	FLYWCH1	21	20	19	0.239228	0.296294	0.570507
NK	PKMYT1	21	16	20	0.207949	0.365711	0.631867
NK	PAQR4	21	16	18	0.349769	0.120122	0.359455
NK	TNFRSF12A	21	19	15	0.225137	0.326491	0.598303
NK	HCFC1R1	21	20	21	0.154492	0.503718	0.741073
NK	THOC6	21	20	21	0.359172	0.109813	0.34307
NK	MMP25	21	19	21	-0.142175	0.538707	0.766653
NK	IL32	21	21	21	0.815476	6.65958e-06	0.00137648
NK	ZNF213	21	19	19	-0.0778305	0.737373	0.879108
NK	ZNF200	21	19	20	0.221901	0.333676	0.60421
NK	ZNF263	21	20	21	0.0531214	0.819112	0.920489
NK	TIGD7	21	18	17	0.165895	0.47234	0.718558
NK	ZNF75A	21	20	21	-0.36141	0.107457	0.337916
NK	ZSCAN32	21	20	20	-0.126598	0.584497	0.792403
NK	ZNF174	21	18	19	-0.000682646	0.997657	0.99949
NK	ZNF597	21	19	18	-0.0681304	0.769189	0.896192
NK	NAA60	21	20	21	0.339916	0.131653	0.376416
NK	CLUAP1	21	19	21	0.403291	0.0698574	0.270023
NK	NLRC3	21	21	21	0.400616	0.0719109	0.274415
NK	SLX4	21	19	20	0.311356	0.169479	0.428142
NK	DNASE1	21	20	21	0.469791	0.0316472	0.176356
NK	TRAP1	21	20	21	-0.0261586	0.910385	0.963897
NK	CREBBP	21	21	21	0.320803	0.156224	0.41085
NK	ADCY9	21	21	19	0.0623759	0.788237	0.905576
NK	TFAP4	21	20	20	-0.0282196	0.903356	0.960011
NK	PAM16	21	20	21	0.523481	0.0148764	0.117932
NK	CORO7	21	21	19	0.00104782	0.996403	0.999078
NK	DNAJA3	21	20	21	0.205808	0.37078	0.635846
NK	NMRAL1	21	20	21	0.191863	0.404747	0.664531
NK	HMOX2	21	20	21	0.104167	0.653179	0.834776
NK	CDIP1	21	20	21	0.392262	0.0786153	0.288476
NK	UBALD1	21	21	20	0.21631	0.346307	0.614959
NK	MGRN1	21	21	21	-0.0184304	0.936799	0.973984
NK	NUDT16L1	21	20	21	0.282863	0.214077	0.484948
NK	ANKS3	21	21	20	0.184503	0.423341	0.679845
NK	ZNF500	21	18	19	-0.315164	0.164046	0.420948
NK	ROGDI	21	20	20	0.0827808	0.721291	0.871712
NK	GLYR1	21	21	21	0.469937	0.0315874	0.176323
NK	UBN1	21	21	21	0.224635	0.3276	0.599124
NK	NAGPA	21	20	21	0.242313	0.28992	0.564739
NK	ALG1	21	20	21	0.296601	0.191695	0.459067
NK	EEF2KMT	21	19	19	0.151675	0.511622	0.747465
NK	METTL22	21	20	21	0.0655149	0.777831	0.900764
NK	ABAT	21	21	21	-0.0080435	0.972396	0.988559
NK	TMEM186	21	19	19	0.119039	0.607296	0.807265
NK	PMM2	21	18	21	0.306261	0.17694	0.438702
NK	CARHSP1	21	21	21	0.56746	0.00729678	0.0798361
NK	USP7	21	21	21	0.0176647	0.93942	0.975295
NK	C16orf72	21	21	21	0.0421631	0.856003	0.939927
NK	ATF7IP2	21	21	21	0.46064	0.0355999	0.187541
NK	NUBP1	21	21	20	0.296556	0.191766	0.459085
NK	CIITA	21	19	21	0.192432	0.403329	0.66373
NK	DEXI	21	19	20	-0.0869305	0.707896	0.866053
NK	CLEC16A	21	20	21	0.0138128	0.952614	0.980447
NK	RMI2	21	20	21	-0.121682	0.599284	0.802718
NK	SOCS1	21	20	21	0.120883	0.601702	0.804155
NK	LITAF	21	21	21	-0.0651965	0.778885	0.901055
NK	SNN	21	20	14	0.171004	0.458608	0.708928
NK	TXNDC11	21	21	21	0.0735449	0.751382	0.885862
NK	ZC3H7A	21	21	21	0.351718	0.11793	0.355226
NK	RSL1D1	21	21	21	0.23766	0.299566	0.573905
NK	GSPT1	21	21	21	0.173263	0.452604	0.703376
NK	NPIPB2	21	16	17	0.0990136	0.669375	0.84447
NK	SNX29	21	21	21	0.178186	0.439661	0.69214
NK	CPPED1	21	18	19	0.154183	0.504582	0.741767
NK	ERCC4	21	20	21	0.294141	0.195582	0.464507
NK	MRTFB	21	19	21	0.285798	0.209156	0.480055
NK	PARN	21	21	21	0.349734	0.120162	0.359474
NK	BFAR	21	21	20	-0.0337445	0.884546	0.952949
NK	NOMO1	21	20	21	0.287975	0.205555	0.477339
NK	NPIPA1	21	18	20	0.379834	0.0894382	0.307656
NK	PDXDC1	21	21	21	0.558782	0.00846148	0.0864345
NK	NTAN1	21	21	21	0.0332987	0.886062	0.953672
NK	RRN3	21	21	21	0.0577045	0.803787	0.913646
NK	NPIPA5	21	14	12	0.411619	0.063748	0.258197
NK	BMERB1	21	16	19	0.255419	0.263794	0.539452
NK	MARF1	21	21	21	0.35302	0.116482	0.352547
NK	NDE1	21	21	21	0.192919	0.402119	0.663405
NK	MYH11	21	11	12	0.127292	0.582421	0.790669
NK	FOPNL	21	20	21	0.199227	0.386602	0.65037
NK	ABCC1	21	21	21	0.211993	0.356249	0.623532
NK	NOMO3	21	18	16	0.390397	0.0801736	0.291979
NK	XYLT1	21	20	21	0.279871	0.21917	0.490434
NK	NOMO2	21	18	21	0.562095	0.00800004	0.0838197
NK	ARL6IP1	21	21	21	0.7928	1.8214e-05	0.00249466
NK	SMG1	21	21	21	0.514949	0.0169048	0.127076
NK	COQ7	21	19	21	0.275063	0.227525	0.500484
NK	ITPRIPL2	21	14	13	0.505189	0.0194921	0.136096
NK	GDE1	21	20	21	0.64855	0.00147213	0.0346484
NK	CCP110	21	20	21	0.448973	0.0411877	0.202323
NK	VPS35L	21	20	21	0.388701	0.0816107	0.293525
NK	KNOP1	21	20	21	0.585628	0.00528174	0.067856
NK	ACSM3	21	19	19	-0.104654	0.651657	0.833686
NK	THUMPD1	21	21	21	0.549516	0.00986915	0.0946504
NK	ERI2	21	18	18	0.185146	0.421701	0.678558
NK	REXO5	21	18	19	0.305023	0.178786	0.441354
NK	DCUN1D3	21	18	15	-0.00920603	0.968408	0.9869
NK	LYRM1	21	20	21	0.403365	0.0698013	0.26999
NK	TMEM159	21	20	21	0.275173	0.227331	0.500349
NK	NPIPB3	21	16	18	0.471901	0.030787	0.174234
NK	METTL9	21	21	21	0.188877	0.412237	0.669869
NK	IGSF6	21	17	15	0.102846	0.657317	0.837993
NK	NPIPB4	21	20	21	0.495151	0.0224746	0.147427
NK	UQCRC2	21	20	21	0.331238	0.142442	0.392272
NK	MOSMO	21	20	21	0.094307	0.684291	0.853431
NK	EEF2K	21	20	20	0.137125	0.553369	0.774707
NK	POLR3E	21	21	21	-0.101197	0.662495	0.841856
NK	CDR2	21	21	21	0.48044	0.027492	0.163901
NK	NPIPB5	21	21	21	0.528685	0.0137391	0.113178
NK	USP31	21	20	21	0.312206	0.168256	0.426472
NK	COG7	21	20	20	0.453796	0.0388004	0.195874
NK	GGA2	21	21	21	0.211125	0.35827	0.625624
NK	EARS2	21	19	18	-0.0366399	0.874712	0.94833
NK	UBFD1	21	19	21	0.703402	0.000374606	0.0160327
NK	NDUFAB1	21	20	21	0.410122	0.0648149	0.260597
NK	PALB2	21	18	20	0.219843	0.338294	0.608598
NK	DCTN5	21	20	21	0.443041	0.0442783	0.210507
NK	PLK1	21	15	18	-0.149465	0.517865	0.752247
NK	PRKCB	21	21	21	0.177258	0.442085	0.694188
NK	RBBP6	21	21	21	0.17329	0.452533	0.703363
NK	TNRC6A	21	21	21	0.0874202	0.706321	0.86515
NK	ARHGAP17	21	20	21	0.195687	0.395267	0.658324
NK	LCMT1	21	20	21	0.324031	0.151866	0.406023
NK	ZKSCAN2	21	19	16	-0.0487772	0.833697	0.927345
NK	KDM8	21	16	18	-0.0634876	0.784548	0.903713
NK	NSMCE1	21	21	21	0.219749	0.338506	0.608701
NK	IL4R	21	20	21	-0.0387103	0.867691	0.945131
NK	IL21R	21	21	21	0.46059	0.0356224	0.187541
NK	GTF3C1	21	21	21	0.170887	0.458921	0.709219
NK	KIAA0556	21	20	19	0.192527	0.403094	0.663637
NK	XPO6	21	21	21	0.349413	0.120525	0.360133
NK	SBK1	21	20	21	-0.0877975	0.705108	0.864409
NK	CLN3	21	17	21	0.489423	0.0243333	0.153338
NK	APOBR	21	20	21	0.601689	0.0039071	0.0586266
NK	SGF29	21	21	21	0.264067	0.247401	0.522469
NK	SULT1A1	21	18	20	-0.048067	0.836087	0.928549
NK	EIF3C	21	20	21	0.468563	0.0321566	0.177713
NK	ATXN2L	21	21	21	0.0212175	0.927265	0.969791
NK	TUFM	21	21	21	0.41629	0.0605033	0.250657
NK	SH2B1	21	21	21	-0.000347134	0.998808	0.9996
NK	RABEP2	21	20	21	0.033574	0.885126	0.953303
NK	NFATC2IP	21	20	21	0.15275	0.508598	0.744854
NK	SPNS1	21	20	20	-0.0992443	0.668647	0.844201
NK	LAT	21	21	21	0.0479134	0.836604	0.928942
NK	NPIPB11	21	17	18	0.37162	0.0971729	0.320471
NK	BOLA2-SMG1P6	21	19	20	0.53701	0.012067	0.105036
NK	SLX1B	21	18	13	0.00455066	0.984381	0.993658
NK	NPIPB12	21	16	16	-0.0333672	0.885829	0.953672
NK	SPN	21	21	21	0.202892	0.377744	0.642171
NK	QPRT	21	18	18	0.492153	0.0234328	0.151097
NK	C16orf54	21	21	21	0.173481	0.452026	0.703042
NK	KIF22	21	21	21	0.46149	0.0352169	0.18647
NK	MAZ	21	21	21	0.429473	0.0520222	0.231192
NK	PAGR1	21	20	21	-0.17405	0.450522	0.702115
NK	MVP	21	20	21	0.476436	0.0290004	0.168374
NK	CDIPT	21	20	21	0.195727	0.395169	0.658324
NK	KCTD13	21	21	21	0.43308	0.0498694	0.225456
NK	TMEM219	21	21	21	0.387542	0.082604	0.295668
NK	TAOK2	21	20	21	0.424391	0.0551759	0.239679
NK	HIRIP3	21	20	21	0.589646	0.00490511	0.0655112
NK	INO80E	21	21	21	0.324974	0.150608	0.404381
NK	ALDOA	21	21	21	0.48546	0.0256892	0.15804
NK	PPP4C	21	21	21	0.612018	0.00319168	0.0517589
NK	YPEL3	21	21	21	0.220664	0.336446	0.607173
NK	GDPD3	21	14	14	0.265987	0.243853	0.518347
NK	MAPK3	21	20	21	0.138247	0.550095	0.773853
NK	CORO1A	21	21	21	0.53521	0.0124137	0.106265
NK	BOLA2B	21	18	20	0.191181	0.406451	0.665306
NK	SLX1A	21	17	12	-0.104719	0.651452	0.833686
NK	NPIPB13	21	17	18	0.214736	0.349914	0.618155
NK	CD2BP2	21	20	21	0.462245	0.03488	0.185461
NK	TBC1D10B	21	20	21	-0.0348024	0.880951	0.951421
NK	MYLPF	21	17	17	0.0801581	0.729798	0.875202
NK	ZNF48	21	19	21	-0.114237	0.621968	0.8158
NK	SEPTIN1	21	21	21	0.275354	0.227012	0.499742
NK	ZNF771	21	17	16	0.097104	0.675413	0.847378
NK	DCTPP1	21	21	21	0.29199	0.199024	0.468638
NK	SEPHS2	21	21	21	0.13584	0.557129	0.776868
NK	ITGAL	21	21	21	0.375276	0.093672	0.314161
NK	ZNF768	21	17	19	0.172395	0.454908	0.705159
NK	ZNF747	21	16	18	0.46477	0.0337709	0.183179
NK	ZNF764	21	20	19	0.234046	0.307192	0.580768
NK	ZNF688	21	21	20	0.164031	0.4774	0.722292
NK	ZNF785	21	18	19	0.261685	0.251849	0.527357
NK	ZNF689	21	17	18	-0.279321	0.220117	0.491511
NK	PRR14	21	21	21	0.446479	0.0424659	0.204816
NK	FBRS	21	20	21	-0.127884	0.580653	0.789947
NK	SRCAP	21	21	21	-0.134456	0.561191	0.778668
NK	PHKG2	21	20	21	0.357308	0.111803	0.34617
NK	CCDC189	21	15	16	-0.181619	0.430753	0.685745
NK	RNF40	21	20	21	0.190459	0.408261	0.666731
NK	ZNF629	21	13	13	-0.06112	0.79241	0.908378
NK	BCL7C	21	21	21	0.365788	0.102954	0.328864
NK	FBXL19	21	19	20	0.229897	0.316092	0.589553
NK	ORAI3	21	20	21	0.141895	0.539515	0.767322
NK	SETD1A	21	21	20	0.409946	0.0649417	0.260656
NK	STX4	21	20	21	0.385504	0.0843715	0.29854
NK	ZNF668	21	17	20	-0.137311	0.552826	0.774707
NK	ZNF646	21	19	19	0.119997	0.604386	0.805821
NK	PRSS53	21	11	13	-0.170676	0.459485	0.709415
NK	VKORC1	21	17	20	0.169724	0.462028	0.71191
NK	BCKDK	21	20	21	0.0527281	0.82043	0.921241
NK	KAT8	21	21	21	0.0952396	0.681327	0.850947
NK	PRSS36	21	19	16	0.0670892	0.772626	0.897712
NK	FUS	21	21	21	0.169309	0.463141	0.712834
NK	PYCARD	21	21	21	0.287829	0.205796	0.477544
NK	ITGAM	21	21	21	0.0815092	0.725412	0.873608
NK	ITGAX	21	21	21	0.0223788	0.923295	0.968545
NK	ITGAD	21	15	18	0.195795	0.395003	0.658324
NK	ARMC5	21	21	21	0.180571	0.43346	0.687633
NK	SLC5A2	21	13	11	0.543906	0.0108106	0.0993492
NK	C16orf58	21	19	21	0.461901	0.0350334	0.186016
NK	ZNF720	21	21	21	0.489017	0.0244694	0.153938
NK	ZNF267	21	21	21	0.43661	0.047829	0.219685
NK	SHCBP1	21	16	20	0.0231051	0.920812	0.96727
NK	VPS35	21	21	21	0.334769	0.13798	0.385705
NK	ORC6	21	17	20	0.276945	0.224231	0.496311
NK	C16orf87	21	20	21	0.431928	0.0505494	0.22698
NK	DNAJA2	21	21	21	0.346726	0.123603	0.364114
NK	NETO2	21	16	18	-0.0607717	0.793568	0.908897
NK	ITFG1	21	21	21	0.618705	0.00278961	0.0486385
NK	PHKB	21	21	21	0.491934	0.0235039	0.151113
NK	LONP2	21	21	21	0.458478	0.0365878	0.190532
NK	SIAH1	21	20	21	0.077025	0.740001	0.88048
NK	N4BP1	21	21	21	0.288417	0.204829	0.476478
NK	CNEP1R1	21	20	21	-0.125375	0.588159	0.795296
NK	HEATR3	21	20	19	0.422951	0.0560961	0.242103
NK	TENT4B	21	20	21	0.16893	0.464158	0.713333
NK	ADCY7	21	21	21	0.399605	0.0726986	0.276031
NK	BRD7	21	21	21	0.0987031	0.670356	0.844856
NK	NKD1	21	11	17	0.16847	0.465392	0.714628
NK	SNX20	21	21	21	0.555482	0.00894255	0.0893767
NK	NOD2	21	17	21	0.181286	0.431611	0.686231
NK	CYLD	21	21	21	0.393068	0.0779486	0.287514
NK	HNRNPA1P48	21	16	16	0.366811	0.101922	0.327119
NK	CHD9	21	21	21	0.260929	0.253272	0.528461
NK	RBL2	21	21	21	0.489817	0.0242016	0.152818
NK	AKTIP	21	20	21	0.185197	0.42157	0.678558
NK	RPGRIP1L	21	19	17	0.304231	0.179974	0.443421
NK	FTO	21	21	21	0.450614	0.040363	0.200808
NK	LPCAT2	21	15	11	-0.0161324	0.944667	0.97787
NK	GNAO1	21	13	13	0.0632431	0.785359	0.904463
NK	AMFR	21	21	21	0.0728181	0.753766	0.887132
NK	NUDT21	21	21	21	0.526737	0.0141562	0.114867
NK	OGFOD1	21	21	21	0.234406	0.306427	0.580093
NK	BBS2	21	18	20	0.416511	0.0603532	0.250237
NK	MT2A	21	21	21	0.45529	0.0380835	0.194402
NK	MT1E	21	19	18	0.404228	0.0691488	0.26919
NK	MT1F	21	21	20	0.59489	0.00444727	0.0626886
NK	MT1X	21	21	21	0.408671	0.0658627	0.262527
NK	NUP93	21	20	21	0.161203	0.485128	0.726863
NK	HERPUD1	21	21	21	0.08105	0.726902	0.874243
NK	NLRC5	21	20	21	0.494969	0.0225319	0.147639
NK	CPNE2	21	16	19	-0.371943	0.0968594	0.31995
NK	FAM192A	21	21	21	0.798457	1.43395e-05	0.00217145
NK	RSPRY1	21	19	21	0.331832	0.141685	0.391416
NK	ARL2BP	21	20	21	0.313531	0.16636	0.424032
NK	CIAPIN1	21	20	21	0.338239	0.133691	0.380329
NK	COQ9	21	20	21	0.254522	0.265533	0.540965
NK	POLR2C	21	20	21	0.242704	0.289117	0.563851
NK	DOK4	21	14	13	0.195284	0.396261	0.659352
NK	CCDC102A	21	20	21	-0.0530688	0.819288	0.920536
NK	ADGRG5	21	21	21	0.327771	0.146922	0.399095
NK	ADGRG1	21	21	21	0.0285604	0.902194	0.959639
NK	ADGRG3	21	19	21	0.515267	0.0168254	0.127029
NK	KATNB1	21	21	21	0.237967	0.298923	0.57374
NK	KIFC3	21	20	15	0.165729	0.472789	0.718794
NK	ZNF319	21	20	19	-0.16635	0.471109	0.717961
NK	USB1	21	20	21	0.198374	0.388679	0.652082
NK	CFAP20	21	19	21	0.1694	0.462897	0.712651
NK	CSNK2A2	21	19	21	0.0881895	0.703848	0.863517
NK	GINS3	21	19	20	-0.117982	0.610515	0.809368
NK	SETD6	21	18	19	0.155281	0.501513	0.739168
NK	CNOT1	21	21	21	0.451664	0.0398421	0.199438
NK	SLC38A7	21	18	17	0.1232	0.594702	0.79799
NK	GOT2	21	20	20	-0.0117458	0.959699	0.984137
NK	TK2	21	20	20	0.20744	0.366912	0.632649
NK	CKLF	21	20	21	0.510396	0.0180749	0.131462
NK	CKLF-CMTM1	21	14	12	-0.0985246	0.67092	0.845098
NK	CMTM3	21	21	21	0.215009	0.349286	0.617717
NK	CMTM4	21	11	11	0.222667	0.331967	0.603281
NK	DYNC1LI2	21	21	21	-0.0197653	0.932231	0.971812
NK	NAE1	21	21	21	0.445188	0.0431396	0.206837
NK	PDP2	21	18	21	0.177321	0.441921	0.694081
NK	CIAO2B	21	20	21	0.557959	0.00857948	0.0872375
NK	CES2	21	20	21	0.0811412	0.726606	0.874243
NK	CES4A	21	17	17	-0.0679034	0.769938	0.896407
NK	CBFB	21	21	21	0.155296	0.501472	0.739168
NK	C16orf70	21	20	21	0.370642	0.098125	0.321932
NK	TRADD	21	20	21	0.316441	0.162251	0.418616
NK	FBXL8	21	18	20	0.280185	0.218632	0.489929
NK	NOL3	21	14	11	-0.210877	0.358848	0.625946
NK	KIAA0895L	21	16	16	0.111395	0.630716	0.82099
NK	E2F4	21	21	21	0.424596	0.0550462	0.239298
NK	ELMO3	21	18	17	-0.054235	0.815382	0.918567
NK	LRRC29	21	16	15	-0.031247	0.893042	0.955628
NK	TMEM208	21	21	21	0.51364	0.0172349	0.128056
NK	FHOD1	21	20	21	0.273096	0.231001	0.504325
NK	PLEKHG4	21	18	17	0.0546598	0.81396	0.918011
NK	ZDHHC1	21	14	13	-0.112105	0.628525	0.819845
NK	ATP6V0D1	21	20	21	0.244542	0.285368	0.560579
NK	RIPOR1	21	19	21	-0.142274	0.538422	0.766347
NK	CTCF	21	21	21	-0.00965041	0.966884	0.986562
NK	CARMIL2	21	20	21	-0.0666973	0.773921	0.897954
NK	ACD	21	21	21	0.160653	0.48664	0.72772
NK	PARD6A	21	20	21	0.326688	0.148342	0.401371
NK	ENKD1	21	15	19	0.0453061	0.845389	0.933507
NK	C16orf86	21	18	18	0.182916	0.42741	0.682424
NK	GFOD2	21	20	19	0.00917945	0.968499	0.986904
NK	RANBP10	21	19	21	0.249583	0.275236	0.54996
NK	CENPT	21	20	21	0.0735699	0.7513	0.885862
NK	THAP11	21	21	21	0.115855	0.617007	0.812574
NK	NUTF2	21	21	21	0.468472	0.0321945	0.177836
NK	EDC4	21	20	20	0.0503925	0.828267	0.92429
NK	PSKH1	21	20	21	0.311358	0.169476	0.428142
NK	CTRL	21	14	12	0.104299	0.652767	0.834672
NK	PSMB10	21	21	21	0.616728	0.0029038	0.0489042
NK	LCAT	21	12	11	-0.110788	0.63259	0.822321
NK	SLC12A4	21	20	20	0.441083	0.0453373	0.213326
NK	DPEP2	21	20	21	-0.0423818	0.855264	0.939708
NK	DUS2	21	21	21	0.128604	0.578507	0.788734
NK	DDX28	21	20	21	-0.181225	0.431771	0.686302
NK	NFATC3	21	21	21	0.00960632	0.967035	0.986562
NK	PLA2G15	21	20	19	0.132471	0.567039	0.782187
NK	SLC7A6	21	21	21	0.476548	0.0289571	0.168309
NK	SLC7A6OS	21	20	20	0.337744	0.134296	0.381214
NK	PRMT7	21	20	21	0.322395	0.154063	0.408592
NK	SMPD3	21	16	13	-0.439581	0.0461627	0.215297
NK	ZFP90	21	20	21	0.335132	0.137527	0.385088
NK	TANGO6	21	20	21	0.366916	0.101817	0.327119
NK	CHTF8	21	19	21	0.222384	0.332598	0.603797
NK	UTP4	21	21	20	0.0440162	0.849742	0.936215
NK	SNTB2	21	20	21	0.0113693	0.96099	0.984174
NK	VPS4A	21	20	21	0.453973	0.038715	0.195659
NK	COG8	21	20	20	0.331299	0.142364	0.392272
NK	PDF	21	19	19	0.117311	0.61256	0.810142
NK	NIP7	21	21	21	0.0620106	0.78945	0.906432
NK	TERF2	21	20	21	0.105246	0.649807	0.832485
NK	CYB5B	21	20	21	0.334662	0.138114	0.385718
NK	NFAT5	21	21	21	0.396372	0.0752606	0.282178
NK	NQO1	21	18	19	0.228549	0.319017	0.592918
NK	NOB1	21	21	21	0.126691	0.584219	0.792341
NK	WWP2	21	21	21	-0.125333	0.588287	0.795296
NK	PDPR	21	19	21	0.4231	0.0560001	0.241781
NK	EXOSC6	21	21	21	0.37414	0.0947495	0.31624
NK	AARS	21	19	20	0.285977	0.208858	0.480035
NK	DDX19B	21	19	20	0.663642	0.00103806	0.0289285
NK	DDX19A	21	21	21	0.565993	0.00748376	0.0810242
NK	ST3GAL2	21	20	21	0.34222	0.128889	0.373016
NK	FCSK	21	19	20	0.466831	0.0328859	0.180428
NK	COG4	21	19	21	0.574514	0.00645023	0.0751294
NK	SF3B3	21	21	21	0.233531	0.308289	0.581889
NK	MTSS2	21	15	17	0.120358	0.603293	0.805052
NK	VAC14	21	21	21	0.101875	0.660364	0.840275
NK	CMTR2	21	20	21	-0.0846967	0.715097	0.868599
NK	ZNF23	21	15	18	0.487995	0.0248149	0.154828
NK	ZNF19	21	11	15	-0.261001	0.253136	0.528461
NK	PHLPP2	21	20	20	0.289572	0.20294	0.474695
NK	AP1G1	21	21	21	0.364541	0.104222	0.331133
NK	ATXN1L	21	20	20	0.173461	0.452079	0.703042
NK	IST1	21	21	21	0.195652	0.395353	0.658324
NK	ZNF821	21	20	20	0.0595491	0.797638	0.910553
NK	DHODH	21	18	19	0.172708	0.454076	0.704656
NK	TXNL4B	21	19	19	0.0606008	0.794137	0.908897
NK	DHX38	21	20	21	0.704749	0.000360877	0.0157211
NK	ZFHX3	21	20	21	0.299932	0.186517	0.452597
NK	PSMD7	21	21	21	0.496547	0.0220394	0.146154
NK	NPIPB15	21	17	14	0.606352	0.00356919	0.0559137
NK	GLG1	21	21	21	0.303702	0.18077	0.444185
NK	RFWD3	21	20	20	0.148518	0.520549	0.753829
NK	MLKL	21	20	21	0.50325	0.0200419	0.137837
NK	WDR59	21	21	21	0.159469	0.4899	0.730173
NK	ZNRF1	21	19	21	-0.177678	0.440987	0.693094
NK	ZFP1	21	20	20	-0.263031	0.24933	0.524426
NK	CFDP1	21	20	21	0.697714	0.00043763	0.0169794
NK	TMEM170A	21	20	21	0.25978	0.255443	0.531067
NK	TMEM231	21	11	14	0.068298	0.768636	0.895823
NK	GABARAPL2	21	20	21	0.216751	0.345302	0.614495
NK	ADAT1	21	20	20	0.0466954	0.840706	0.931041
NK	KARS	21	20	21	0.685389	0.000605909	0.0208726
NK	TERF2IP	21	21	21	0.469884	0.0316091	0.176323
NK	MON1B	21	20	21	0.323604	0.152437	0.406403
NK	SYCE1L	21	20	19	-0.348941	0.121062	0.36081
NK	NUDT7	21	18	16	0.286231	0.208436	0.480035
NK	WWOX	21	21	21	0.323857	0.152098	0.406261
NK	MAF	21	21	20	-0.495854	0.0222548	0.146832
NK	CDYL2	21	18	20	0.549326	0.00989992	0.0946528
NK	CMC2	21	21	21	0.276281	0.225389	0.497808
NK	CENPN	21	21	20	0.0178758	0.938698	0.974976
NK	ATMIN	21	20	21	0.014553	0.950077	0.979425
NK	GCSH	21	20	20	0.444352	0.0435802	0.208335
NK	GAN	21	20	20	-0.190338	0.408564	0.666808
NK	CMIP	21	21	21	0.108386	0.640031	0.826317
NK	PLCG2	21	21	21	0.34088	0.130491	0.374884
NK	SDR42E1	21	18	18	0.273671	0.22998	0.503348
NK	MPHOSPH6	21	21	21	0.463072	0.0345137	0.184788
NK	HSBP1	21	20	21	0.278143	0.22215	0.493338
NK	MLYCD	21	20	20	0.194269	0.398768	0.661394
NK	MBTPS1	21	21	21	0.290679	0.201141	0.472041
NK	HSDL1	21	19	20	-0.0644908	0.781222	0.901893
NK	TAF1C	21	19	21	0.644711	0.00160422	0.0364546
NK	MEAK7	21	18	20	0.124842	0.58976	0.795584
NK	COTL1	21	21	21	0.0366098	0.874814	0.94833
NK	KLHL36	21	20	21	0.0307474	0.894743	0.956232
NK	USP10	21	21	21	0.286196	0.208494	0.480035
NK	ZDHHC7	21	21	21	0.0372449	0.872659	0.947416
NK	KIAA0513	21	18	21	-0.00542592	0.981377	0.992597
NK	GSE1	21	21	21	0.363894	0.104884	0.332494
NK	GINS2	21	20	21	0.184175	0.424181	0.680084
NK	C16orf74	21	18	19	0.1106	0.633172	0.822524
NK	EMC8	21	20	21	0.311236	0.169652	0.428388
NK	COX4I1	21	21	21	0.141146	0.54168	0.769343
NK	IRF8	21	21	21	0.383007	0.0865759	0.302736
NK	MTHFSD	21	20	21	0.48812	0.0247725	0.154648
NK	C16orf95	21	17	18	0.00688176	0.976382	0.990635
NK	FBXO31	21	21	21	0.262495	0.250331	0.52563
NK	MAP1LC3B	21	21	21	0.571361	0.00681789	0.0773511
NK	ZCCHC14	21	20	19	-0.014344	0.950793	0.979602
NK	KLHDC4	21	20	21	0.13255	0.566806	0.782067
NK	SLC7A5	21	20	21	0.428435	0.052655	0.232888
NK	BANP	21	21	21	-0.119364	0.606309	0.806877
NK	ZNF469	21	15	15	0.14897	0.519266	0.753048
NK	ZFPM1	21	21	21	-0.154556	0.503538	0.740999
NK	ZC3H18	21	20	21	0.196132	0.394172	0.657706
NK	CYBA	21	21	21	-0.0547432	0.813681	0.918011
NK	MVD	21	21	21	0.0856147	0.712135	0.867703
NK	SNAI3	21	20	19	-0.217223	0.344226	0.613445
NK	RNF166	21	21	21	-0.264957	0.245752	0.520735
NK	CTU2	21	20	20	0.196155	0.394116	0.657706
NK	PIEZO1	21	20	21	-0.285592	0.209499	0.480535
NK	CDT1	21	18	21	0.533363	0.0127779	0.107721
NK	APRT	21	21	21	0.260842	0.253436	0.528461
NK	GALNS	21	21	21	0.120092	0.604099	0.805654
NK	TRAPPC2L	21	21	21	0.330663	0.143179	0.393629
NK	CBFA2T3	21	13	12	-0.11753	0.611893	0.809905
NK	ACSF3	21	20	20	-0.230786	0.314171	0.5881
NK	ZNF778	21	20	20	-0.0320935	0.890161	0.954176
NK	ANKRD11	21	21	21	-0.0234291	0.919705	0.966891
NK	SPG7	21	21	21	0.0781427	0.736356	0.878926
NK	CPNE7	21	14	17	0.402249	0.0706524	0.271803
NK	CHMP1A	21	21	21	0.661965	0.00108016	0.029968
NK	SPATA33	21	21	19	0.13393	0.562737	0.779481
NK	CDK10	21	21	21	0.387965	0.0822405	0.294834
NK	SPATA2L	21	20	20	0.291959	0.199073	0.46864
NK	VPS9D1	21	20	18	0.214639	0.350136	0.618355
NK	ZNF276	21	20	20	-0.216221	0.346512	0.615072
NK	FANCA	21	19	21	0.439741	0.0460739	0.215188
NK	SPIRE2	21	16	12	-0.130145	0.573924	0.787073
NK	TCF25	21	21	21	-0.172103	0.455683	0.705934
NK	MC1R	21	16	11	0.0934239	0.687103	0.855628
NK	DEF8	21	19	21	-0.0334182	0.885656	0.953671
NK	CENPBD1	21	19	18	0.222654	0.331996	0.603281
NK	RPH3AL	21	18	19	0.436983	0.0476173	0.219309
NK	C17orf97	21	15	12	0.396848	0.0748794	0.281305
NK	RFLNB	21	20	21	0.222624	0.332063	0.603307
NK	VPS53	21	21	21	0.391965	0.078862	0.289195
NK	TLCD3A	21	14	15	0.466047	0.0332206	0.181563
NK	GEMIN4	21	20	18	-0.0870522	0.707505	0.865854
NK	GLOD4	21	20	21	0.368835	0.0999031	0.324393
NK	MRM3	21	21	20	0.160034	0.488343	0.729072
NK	TIMM22	21	21	21	-0.314495	0.164991	0.422247
NK	ABR	21	21	21	0.132823	0.566	0.781524
NK	YWHAE	21	21	21	0.77075	4.3366e-05	0.00414273
NK	CRK	21	20	21	-0.233902	0.307499	0.580962
NK	MYO1C	21	17	14	0.212236	0.355686	0.623122
NK	INPP5K	21	21	21	0.260847	0.253427	0.528461
NK	PITPNA	21	21	21	0.255908	0.262849	0.538634
NK	SLC43A2	21	20	15	-0.0295476	0.898829	0.957269
NK	SCARF1	21	16	15	0.0318987	0.890824	0.954577
NK	RILP	21	19	20	-0.0637691	0.783614	0.903237
NK	PRPF8	21	21	21	-0.183063	0.427035	0.682295
NK	WDR81	21	20	20	-0.163957	0.477601	0.722292
NK	SMYD4	21	19	20	0.32051	0.156624	0.411005
NK	RPA1	21	20	21	0.321457	0.155334	0.410087
NK	DPH1	21	20	21	0.17244	0.454786	0.705159
NK	OVCA2	21	20	20	-0.237878	0.299109	0.57374
NK	HIC1	21	17	18	-0.213877	0.351891	0.620009
NK	SMG6	21	21	21	0.0546981	0.813832	0.918011
NK	SRR	21	18	20	0.254924	0.264753	0.540078
NK	TSR1	21	20	20	0.224723	0.327404	0.598963
NK	SGSM2	21	20	21	0.235989	0.303078	0.576855
NK	MNT	21	18	20	0.431588	0.0507516	0.227681
NK	METTL16	21	21	21	0.137881	0.551164	0.77393
NK	PAFAH1B1	21	21	21	0.774451	3.77427e-05	0.00390054
NK	CLUH	21	20	20	0.448832	0.041259	0.202361
NK	RAP1GAP2	21	21	20	-0.292405	0.198356	0.467824
NK	OR3A2	21	12	11	0.656889	0.00121652	0.0315021
NK	TRPV1	21	12	12	0.0597897	0.796836	0.910553
NK	CTNS	21	21	19	0.129333	0.576339	0.787888
NK	TAX1BP3	21	19	20	0.623175	0.00254527	0.0457947
NK	EMC6	21	21	21	0.406406	0.0675226	0.265789
NK	P2RX5	21	19	19	0.686244	0.000592677	0.0206753
NK	ITGAE	21	21	21	0.0189073	0.935167	0.973317
NK	HASPIN	21	13	12	-0.228038	0.320128	0.593368
NK	NCBP3	21	21	21	0.691987	0.00051004	0.0188251
NK	CAMKK1	21	13	13	-0.176933	0.442936	0.695099
NK	P2RX1	21	18	13	0.246534	0.281337	0.556119
NK	ATP2A3	21	21	21	0.221128	0.335406	0.606183
NK	ZZEF1	21	21	21	0.290593	0.20128	0.472271
NK	CYB5D2	21	20	20	-0.225507	0.325675	0.598046
NK	ANKFY1	21	21	21	0.539816	0.0115422	0.10243
NK	UBE2G1	21	21	21	0.118865	0.607825	0.807351
NK	SPNS3	21	20	20	0.031719	0.891436	0.954672
NK	MYBBP1A	21	19	21	-0.0685352	0.767854	0.895462
NK	PELP1	21	20	20	-0.0924254	0.690287	0.857079
NK	ARRB2	21	20	21	-0.233211	0.308972	0.58263
NK	MED11	21	20	21	0.380969	0.0884068	0.306218
NK	CXCL16	21	18	13	-0.0929221	0.688702	0.856327
NK	PSMB6	21	21	21	0.53662	0.0121415	0.105496
NK	PLD2	21	18	19	0.307882	0.174541	0.435527
NK	MINK1	21	20	21	0.265816	0.244167	0.518723
NK	CHRNE	21	20	18	-0.0642096	0.782154	0.90254
NK	SLC25A11	21	21	21	0.24086	0.292911	0.567066
NK	RNF167	21	21	21	0.242549	0.289436	0.564376
NK	PFN1	21	21	21	0.0714768	0.75817	0.889774
NK	ENO3	21	19	20	-0.106504	0.645885	0.82984
NK	SPAG7	21	21	21	0.076005	0.743331	0.882055
NK	CAMTA2	21	18	19	0.0186724	0.935971	0.973603
NK	KIF1C	21	19	19	-0.0620972	0.789163	0.906365
NK	ZFP3	21	17	18	0.00676188	0.976793	0.990737
NK	ZNF232	21	18	18	-0.105931	0.647669	0.831053
NK	ZNF594	21	18	18	0.279094	0.220506	0.491995
NK	SCIMP	21	18	14	-0.246808	0.280786	0.55565
NK	RABEP1	21	21	21	0.30045	0.185719	0.451991
NK	NUP88	21	21	21	0.0790021	0.733557	0.876967
NK	RPAIN	21	20	21	0.282707	0.214341	0.485127
NK	C1QBP	21	21	21	0.100816	0.663696	0.842042
NK	DHX33	21	21	21	-0.271375	0.23407	0.506358
NK	DERL2	21	21	21	0.554617	0.00907227	0.0901517
NK	MIS12	21	21	19	0.394195	0.0770238	0.285789
NK	NLRP1	21	21	21	0.207295	0.367256	0.632859
NK	PIMREG	21	14	16	0.201739	0.380518	0.644381
NK	KIAA0753	21	20	20	0.417298	0.0598199	0.249138
NK	TXNDC17	21	21	21	0.601834	0.00389619	0.0586266
NK	MED31	21	21	21	0.299719	0.186845	0.452789
NK	C17orf100	21	13	13	0.311179	0.169734	0.428501
NK	XAF1	21	21	21	0.602044	0.00388048	0.0585834
NK	RNASEK	21	20	21	0.86519	4.14236e-07	0.000174409
NK	RNASEK-C17orf49	21	19	19	0.0239674	0.917866	0.966766
NK	C17orf49	21	20	21	0.0961379	0.678475	0.849227
NK	SLC16A13	21	17	17	0.113529	0.624142	0.817236
NK	SLC16A11	21	15	13	-0.0648986	0.779872	0.901432
NK	ASGR2	21	16	12	-0.133405	0.564284	0.780269
NK	ACADVL	21	20	21	0.163106	0.479921	0.723667
NK	DVL2	21	19	19	-0.105654	0.648534	0.831646
NK	PHF23	21	19	20	0.261366	0.252449	0.527931
NK	GABARAP	21	21	21	-0.240815	0.293003	0.567148
NK	CTDNEP1	21	21	21	0.585129	0.00533018	0.0680825
NK	ELP5	21	21	21	0.331533	0.142066	0.392183
NK	CLDN7	21	12	13	-0.239562	0.2956	0.570195
NK	EIF5A	21	21	21	0.574846	0.00641237	0.0750872
NK	GPS2	21	21	21	0.0269575	0.90766	0.96204
NK	NEURL4	21	18	17	0.234046	0.307192	0.580768
NK	ACAP1	21	20	21	0.0053105	0.981773	0.992696
NK	KCTD11	21	17	18	0.0253551	0.913128	0.964635
NK	TNK1	21	11	14	-0.024709	0.915334	0.96553
NK	PLSCR3	21	19	20	0.423409	0.0558019	0.2412
NK	TMEM256	21	21	21	-0.23518	0.304787	0.578539
NK	TMEM102	21	19	21	0.316172	0.162628	0.419029
NK	FGF11	21	11	11	0.0100028	0.965676	0.986161
NK	CHRNB1	21	20	20	0.245416	0.283594	0.559025
NK	ZBTB4	21	19	20	-0.151129	0.513161	0.748475
NK	POLR2A	21	21	21	-0.0281976	0.903431	0.960011
NK	TNFSF12	21	19	21	0.647835	0.00149601	0.0349212
NK	SENP3	21	20	18	0.246153	0.282104	0.557248
NK	EIF4A1	21	20	21	0.592817	0.00462384	0.0637542
NK	CD68	21	19	20	0.165547	0.473282	0.719082
NK	MPDU1	21	20	21	0.390212	0.0803299	0.292005
NK	FXR2	21	20	21	0.167944	0.466806	0.715499
NK	SAT2	21	21	21	0.271967	0.233011	0.505622
NK	TP53	21	20	21	0.559735	0.00832652	0.0855839
NK	WRAP53	21	20	20	0.0853321	0.713046	0.867995
NK	KDM6B	21	21	21	0.359238	0.109742	0.343017
NK	NAA38	21	21	21	-0.154894	0.502595	0.740283
NK	CYB5D1	21	16	15	0.179384	0.436542	0.690018
NK	CHD3	21	21	21	0.498412	0.0214682	0.143475
NK	RNF227	21	16	16	-0.0110203	0.962186	0.984442
NK	KCNAB3	21	15	15	0.237713	0.299454	0.573905
NK	TRAPPC1	21	21	21	0.355271	0.114008	0.349048
NK	CNTROB	21	21	20	-0.00862158	0.970413	0.987809
NK	PER1	21	21	20	0.259019	0.256888	0.532126
NK	VAMP2	21	21	21	-0.0226412	0.922398	0.968293
NK	TMEM107	21	19	20	-0.121505	0.599819	0.802893
NK	BORCS6	21	20	21	0.278778	0.221051	0.492534
NK	AURKB	21	16	20	0.44586	0.042788	0.205846
NK	CTC1	21	21	20	-0.0731755	0.752593	0.886226
NK	PFAS	21	18	20	-0.117749	0.611224	0.809742
NK	SLC25A35	21	18	18	0.0512583	0.82536	0.922824
NK	RANGRF	21	20	21	0.353905	0.115504	0.351262
NK	KRBA2	21	18	19	-0.25529	0.264044	0.539498
NK	NDEL1	21	21	21	0.243864	0.286748	0.562115
NK	MYH10	21	18	19	-0.00970635	0.966692	0.986562
NK	PIK3R6	21	17	20	0.380022	0.0892672	0.307605
NK	PIK3R5	21	21	21	0.543761	0.010836	0.0993521
NK	STX8	21	20	21	0.442978	0.0443125	0.210507
NK	USP43	21	17	14	0.376457	0.0925607	0.31242
NK	GAS7	21	21	21	0.257669	0.259464	0.535055
NK	MYH3	21	15	15	-0.0753932	0.745331	0.882872
NK	SCO1	21	20	20	0.288062	0.205412	0.477265
NK	ADPRM	21	20	21	0.36866	0.100076	0.324584
NK	TMEM220	21	17	20	0.132701	0.566359	0.781695
NK	ZNF18	21	19	20	-0.0306868	0.894949	0.956254
NK	MAP2K4	21	21	21	-0.100644	0.664236	0.842091
NK	ELAC2	21	20	21	-0.0997675	0.666997	0.84296
NK	COX10	21	19	21	0.31911	0.158545	0.413949
NK	HS3ST3B1	21	20	20	0.0306424	0.895101	0.956254
NK	TVP23C	21	19	18	0.375672	0.0932978	0.31355
NK	TRIM16	21	19	19	0.12774	0.581084	0.790104
NK	ZNF286A	21	19	19	-0.127511	0.581767	0.790619
NK	ZSWIM7	21	20	21	0.0213499	0.926812	0.969791
NK	TTC19	21	21	21	-0.217167	0.344353	0.613574
NK	NCOR1	21	21	21	0.667983	0.000935474	0.0268717
NK	PIGL	21	21	20	0.0581205	0.802399	0.9131
NK	CENPV	21	19	20	0.0796121	0.731573	0.87601
NK	UBB	21	21	21	0.37697	0.0920815	0.311635
NK	TRPV2	21	21	21	0.292462	0.198264	0.467824
NK	LRRC75A	21	11	15	-0.271051	0.234651	0.507132
NK	ZNF287	21	20	20	-0.0963495	0.677804	0.849066
NK	ZNF624	21	18	17	0.20654	0.369042	0.634238
NK	CCDC144A	21	19	14	0.795686	1.6137e-05	0.00232209
NK	MPRIP	21	21	21	-0.127897	0.580616	0.789947
NK	PLD6	21	14	19	-0.172138	0.45559	0.705894
NK	FLCN	21	16	19	0.163809	0.478004	0.722598
NK	COPS3	21	21	21	0.503206	0.0200547	0.137837
NK	NT5M	21	19	20	0.418676	0.0588952	0.247657
NK	MED9	21	20	21	0.0554211	0.811413	0.917132
NK	RASD1	21	15	15	0.370641	0.0981258	0.321932
NK	PEMT	21	20	20	0.23809	0.298666	0.573616
NK	RAI1	21	19	21	0.479553	0.0278207	0.165065
NK	SREBF1	21	19	20	-0.0536249	0.817425	0.91961
NK	TOM1L2	21	20	21	-0.0610828	0.792534	0.908401
NK	ATPAF2	21	19	20	0.134875	0.559958	0.777912
NK	GID4	21	20	20	0.322203	0.154324	0.408592
NK	DRG2	21	21	21	0.316377	0.162341	0.418669
NK	ALKBH5	21	21	21	0.00660846	0.97732	0.990918
NK	LLGL1	21	20	18	-0.0366032	0.874836	0.94833
NK	FLII	21	20	21	0.368989	0.0997509	0.324084
NK	MIEF2	21	17	19	0.00673464	0.976887	0.990744
NK	TOP3A	21	21	19	-0.399612	0.0726931	0.276031
NK	SMCR8	21	20	21	-0.00565735	0.980583	0.992191
NK	SHMT1	21	20	20	0.209763	0.361449	0.628454
NK	LGALS9C	21	20	20	0.594735	0.00446033	0.0626886
NK	FOXO3B	21	16	13	0.0258355	0.911488	0.964337
NK	TRIM16L	21	16	18	-0.314073	0.16559	0.423017
NK	TVP23B	21	20	19	0.0288374	0.90125	0.959308
NK	PRPSAP2	21	21	21	0.387899	0.0822973	0.29488
NK	FAM83G	21	13	12	-0.0691477	0.765835	0.894208
NK	GRAP	21	18	17	0.160935	0.485864	0.72746
NK	GRAPL	21	11	11	0.144313	0.532556	0.762666
NK	EPN2	21	18	15	0.0443378	0.848656	0.935892
NK	B9D1	21	18	14	0.0064046	0.978019	0.99103
NK	MAPK7	21	20	20	0.350036	0.11982	0.358924
NK	ALDH3A2	21	20	21	0.562323	0.00796909	0.083727
NK	ULK2	21	21	20	-0.122141	0.597897	0.801331
NK	AKAP10	21	21	21	0.346927	0.12337	0.363996
NK	SPECC1	21	20	21	0.235982	0.303092	0.576855
NK	LGALS9B	21	19	18	0.307852	0.174586	0.435527
NK	USP22	21	21	21	0.0265583	0.909022	0.962892
NK	DHRS7B	21	19	21	0.495761	0.0222836	0.146852
NK	TMEM11	21	21	21	0.0796002	0.731611	0.87601
NK	NATD1	21	18	16	0.257795	0.259224	0.534874
NK	MAP2K3	21	21	21	0.527133	0.0140707	0.114504
NK	WSB1	21	21	21	0.0158738	0.945553	0.978431
NK	KSR1	21	21	21	0.286617	0.207795	0.479638
NK	LGALS9	21	21	21	0.894088	4.70645e-08	3.56686e-05
NK	LYRM9	21	18	20	0.21257	0.354912	0.622297
NK	NLK	21	19	21	0.53951	0.0115985	0.102769
NK	TMEM97	21	20	21	0.279506	0.219799	0.490994
NK	IFT20	21	20	21	0.368762	0.0999757	0.324496
NK	TNFAIP1	21	19	20	0.179274	0.436827	0.690306
NK	POLDIP2	21	21	21	0.236013	0.303027	0.576855
NK	TMEM199	21	20	21	0.315219	0.163969	0.420948
NK	SARM1	21	20	21	0.162769	0.480841	0.724096
NK	SLC46A1	21	11	15	0.26074	0.253629	0.528746
NK	UNC119	21	20	21	0.255961	0.262747	0.538634
NK	PIGS	21	20	21	0.0172954	0.940684	0.975614
NK	ALDOC	21	18	21	0.479153	0.0279699	0.165433
NK	SPAG5	21	16	20	0.297208	0.190744	0.45785
NK	RSKR	21	13	12	-0.209932	0.361054	0.62804
NK	KIAA0100	21	21	21	-0.0817783	0.724539	0.873274
NK	SDF2	21	21	21	0.398934	0.0732252	0.277198
NK	SUPT6H	21	21	21	0.257515	0.25976	0.535246
NK	PROCA1	21	17	15	0.459205	0.0362531	0.18957
NK	RAB34	21	12	16	0.190186	0.408945	0.667111
NK	NEK8	21	18	17	-0.071744	0.757292	0.889532
NK	TRAF4	21	20	20	0.221474	0.33463	0.605455
NK	FAM222B	21	21	21	0.0448615	0.846889	0.934521
NK	ERAL1	21	20	21	0.395056	0.0763231	0.284566
NK	FLOT2	21	20	21	-0.306995	0.175852	0.437723
NK	DHRS13	21	20	19	-0.110136	0.634607	0.823267
NK	PHF12	21	21	21	0.237627	0.299635	0.573926
NK	PIPOX	21	14	16	0.170709	0.459397	0.709415
NK	MYO18A	21	20	20	0.159871	0.488791	0.729335
NK	NUFIP2	21	21	21	0.40723	0.0669151	0.264832
NK	TAOK1	21	20	21	0.330077	0.143932	0.39465
NK	ABHD15	21	20	20	-0.0683818	0.76836	0.895808
NK	TP53I13	21	21	21	0.239642	0.295434	0.570195
NK	GIT1	21	20	21	-0.0139565	0.952121	0.980155
NK	SSH2	21	21	21	0.180902	0.432605	0.686543
NK	EFCAB5	21	20	15	-0.00952649	0.967309	0.986753
NK	NSRP1	21	21	21	0.694291	0.000479768	0.018
NK	BLMH	21	21	21	0.312862	0.167316	0.424943
NK	CPD	21	21	21	0.226705	0.323044	0.595514
NK	GOSR1	21	21	21	0.219879	0.338213	0.608598
NK	CRLF3	21	21	21	0.0986036	0.67067	0.844972
NK	ATAD5	21	20	21	0.184139	0.424275	0.680084
NK	TEFM	21	19	20	0.318339	0.15961	0.41473
NK	ADAP2	21	18	13	-0.124045	0.592156	0.796695
NK	RNF135	21	20	21	-0.159971	0.488515	0.729181
NK	NF1	21	20	21	0.43733	0.0474211	0.218606
NK	OMG	21	16	15	0.0633403	0.785036	0.904184
NK	EVI2B	21	21	21	0.557377	0.00866364	0.0875451
NK	EVI2A	21	20	21	0.455878	0.0378038	0.193815
NK	RAB11FIP4	21	21	21	-0.0694652	0.764789	0.893629
NK	COPRS	21	20	21	-0.00709061	0.975665	0.990361
NK	UTP6	21	20	21	0.525844	0.0143509	0.115811
NK	SUZ12	21	21	21	0.54911	0.00993496	0.0947303
NK	LRRC37B	21	21	21	0.130328	0.573383	0.786939
NK	RHOT1	21	19	21	0.455209	0.0381218	0.194423
NK	C17orf75	21	20	21	0.318534	0.15934	0.41473
NK	ZNF207	21	21	21	0.550366	0.00973251	0.0938547
NK	PSMD11	21	21	21	0.470514	0.0313506	0.175823
NK	CDK5R1	21	19	15	0.171137	0.458253	0.708669
NK	MYO1D	21	21	19	0.139488	0.546486	0.77255
NK	CCT6B	21	18	20	0.104307	0.65274	0.834672
NK	ZNF830	21	20	21	0.496637	0.0220116	0.146154
NK	LIG3	21	21	21	0.110835	0.632445	0.822237
NK	RFFL	21	20	21	-0.148496	0.520612	0.753829
NK	RAD51D	21	19	20	0.38353	0.0861109	0.301667
NK	NLE1	21	18	19	0.27585	0.226142	0.498523
NK	SLFN5	21	21	21	0.623436	0.0025316	0.0456814
NK	SLFN11	21	19	20	0.318691	0.159122	0.414471
NK	SLFN12	21	20	21	0.490007	0.0241384	0.152702
NK	SLFN13	21	20	21	0.418799	0.0588135	0.247627
NK	SLFN12L	21	20	21	0.42517	0.0546834	0.238558
NK	AP2B1	21	21	21	0.129836	0.574841	0.787173
NK	TAF15	21	21	21	0.38447	0.0852792	0.300244
NK	HEATR9	21	19	14	0.167119	0.469031	0.716513
NK	CCL5	21	21	21	0.242401	0.289739	0.564675
NK	RDM1	21	14	16	0.0566663	0.807252	0.915072
NK	CCL18	21	14	11	0.267353	0.241348	0.515239
NK	CCL3	21	21	21	0.029081	0.900419	0.958514
NK	CCL4	21	21	21	0.0772669	0.739211	0.880209
NK	CCL3L1	21	13	15	0.535872	0.0122853	0.105643
NK	CCL4L2	21	18	18	0.137508	0.552252	0.774392
NK	ZNHIT3	21	21	21	0.382208	0.0872903	0.303807
NK	MYO19	21	19	20	0.375758	0.0932174	0.31355
NK	PIGW	21	17	18	-0.0554454	0.811332	0.917132
NK	GGNBP2	21	21	21	0.201955	0.379998	0.643917
NK	DHRS11	21	17	20	-0.215667	0.347779	0.616106
NK	MRM1	21	17	17	0.356892	0.112251	0.346396
NK	AATF	21	21	21	0.588939	0.0049697	0.065769
NK	ACACA	21	21	21	0.0233784	0.919879	0.966891
NK	TADA2A	21	20	21	0.371756	0.0970406	0.32022
NK	DUSP14	21	19	19	0.276428	0.225132	0.497497
NK	SYNRG	21	21	21	0.586612	0.00518735	0.0673171
NK	DDX52	21	21	21	0.448529	0.041413	0.202614
NK	SOCS7	21	20	19	0.50806	0.0187	0.133182
NK	MLLT6	21	21	21	0.448825	0.0412626	0.202361
NK	CISD3	21	21	21	0.0611248	0.792394	0.908378
NK	PSMB3	21	21	21	0.413837	0.0621915	0.254589
NK	PIP4K2B	21	19	20	0.113464	0.624342	0.817404
NK	CWC25	21	20	21	0.427623	0.0531543	0.234027
NK	LASP1	21	20	21	0.607455	0.0034929	0.0550724
NK	PLXDC1	21	19	19	0.018697	0.935887	0.973603
NK	CACNB1	21	19	20	-0.254061	0.266429	0.541916
NK	FBXL20	21	21	21	0.273013	0.231148	0.504506
NK	MED1	21	20	21	0.237712	0.299456	0.573905
NK	CDK12	21	21	21	0.714585	0.000273046	0.0135545
NK	STARD3	21	20	21	0.133092	0.565206	0.780902
NK	PGAP3	21	20	21	0.022256	0.923714	0.968593
NK	ERBB2	21	20	16	-0.0399144	0.863612	0.943556
NK	MIEN1	21	21	21	0.178033	0.44006	0.692305
NK	IKZF3	21	21	21	0.512916	0.0174195	0.128755
NK	GSDMB	21	20	19	0.463974	0.0341175	0.184053
NK	ORMDL3	21	20	21	0.555826	0.00889135	0.0891331
NK	PSMD3	21	20	20	0.278534	0.221472	0.492604
NK	MED24	21	20	21	0.0792507	0.732748	0.876645
NK	THRA	21	19	20	-0.0686009	0.767637	0.895353
NK	NR1D1	21	17	16	0.185126	0.421752	0.678558
NK	MSL1	21	20	21	-0.00676866	0.97677	0.990737
NK	CASC3	21	20	21	0.436495	0.0478948	0.219756
NK	RAPGEFL1	21	13	13	-0.165398	0.473685	0.719468
NK	WIPF2	21	20	21	0.278612	0.221338	0.492604
NK	CDC6	21	16	19	0.432309	0.0503233	0.226768
NK	RARA	21	21	21	0.293539	0.196541	0.46576
NK	TOP2A	21	19	21	0.0740399	0.74976	0.885543
NK	IGFBP4	21	20	20	0.276199	0.225531	0.497987
NK	TNS4	21	13	12	-0.207514	0.366738	0.632502
NK	CCR7	21	17	20	0.104041	0.653575	0.835189
NK	SMARCE1	21	21	21	0.602177	0.00387057	0.0585834
NK	KRT10	21	21	21	-0.0153752	0.947261	0.978714
NK	EIF1	21	21	21	0.180884	0.432652	0.686543
NK	P3H4	21	19	20	0.100741	0.663931	0.842042
NK	NT5C3B	21	19	17	0.196593	0.393039	0.65649
NK	KLHL11	21	20	20	-0.316057	0.162789	0.419097
NK	ACLY	21	21	21	0.457682	0.0369567	0.191925
NK	CNP	21	20	21	0.502873	0.0201502	0.1381
NK	DNAJC7	21	21	21	0.684452	0.000620692	0.0210628
NK	NKIRAS2	21	21	21	0.348061	0.122066	0.361929
NK	DHX58	21	19	21	0.280489	0.218113	0.48944
NK	KAT2A	21	20	21	0.441889	0.0448988	0.212405
NK	RAB5C	21	21	21	0.789481	2.08887e-05	0.00266813
NK	GHDC	21	20	21	0.162992	0.480231	0.723667
NK	STAT5B	21	21	21	0.0985726	0.670768	0.845001
NK	STAT5A	21	21	21	-0.089253	0.700435	0.862215
NK	STAT3	21	21	21	0.0732776	0.752259	0.886184
NK	ATP6V0A1	21	13	11	0.308788	0.173211	0.434097
NK	NAGLU	21	20	20	0.139474	0.546526	0.77255
NK	HSD17B1	21	19	20	0.205936	0.370476	0.635578
NK	COASY	21	21	20	0.187343	0.416113	0.67365
NK	MLX	21	21	21	-0.0124165	0.957399	0.982911
NK	PSMC3IP	21	14	18	0.401552	0.0711873	0.27266
NK	RETREG3	21	20	21	0.192187	0.40394	0.664164
NK	TUBG1	21	20	21	0.463521	0.0343158	0.184533
NK	TUBG2	21	16	19	0.233648	0.308038	0.581595
NK	EZH1	21	21	21	0.414719	0.0615807	0.253549
NK	VPS25	21	20	21	0.344554	0.12613	0.367748
NK	COA3	21	21	21	0.486086	0.0254708	0.157365
NK	BECN1	21	21	21	0.124868	0.589683	0.795584
NK	PSME3	21	21	21	0.129909	0.574626	0.787073
NK	AARSD1	21	20	20	0.484713	0.0259512	0.158135
NK	RUNDC1	21	19	20	0.281125	0.217025	0.488447
NK	IFI35	21	20	21	0.439961	0.0459527	0.215049
NK	VAT1	21	20	20	-0.233148	0.309106	0.582687
NK	BRCA1	21	21	21	0.254114	0.266326	0.541916
NK	NBR1	21	21	21	0.270163	0.236248	0.509229
NK	TMEM106A	21	21	21	0.127183	0.582746	0.790669
NK	CCDC200	21	19	21	0.663634	0.00103825	0.0289285
NK	ARL4D	21	20	14	0.14293	0.53653	0.765279
NK	DHX8	21	21	21	0.0473639	0.838454	0.929776
NK	DUSP3	21	20	21	-0.156028	0.499433	0.737536
NK	NAGS	21	15	11	0.0842373	0.716581	0.869222
NK	TMEM101	21	20	21	0.240453	0.293753	0.568212
NK	LSM 12.00	21	20	21	0.684978	0.000612354	0.020985
NK	G6PC3	21	20	21	0.29829	0.189057	0.455531
NK	HDAC5	21	20	21	-0.149004	0.519171	0.753048
NK	TMUB2	21	20	21	0.111599	0.630086	0.820954
NK	ATXN7L3	21	20	21	0.44417	0.0436766	0.208617
NK	UBTF	21	20	21	0.386795	0.0832484	0.29676
NK	SLC25A39	21	21	21	-0.0212461	0.927167	0.969791
NK	GRN	21	20	21	-0.0459364	0.843264	0.93241
NK	GPATCH8	21	21	21	0.361009	0.107876	0.339048
NK	CCDC43	21	21	21	0.514445	0.0170311	0.127459
NK	DBF4B	21	17	19	0.314458	0.165044	0.422288
NK	EFTUD2	21	21	21	0.485236	0.0257674	0.15804
NK	KIF18B	21	13	18	-0.129938	0.57454	0.787073
NK	DCAKD	21	20	19	0.00228833	0.992146	0.997008
NK	NMT1	21	20	21	0.251973	0.270514	0.545419
NK	ACBD4	21	19	19	0.311668	0.16903	0.427534
NK	HEXIM1	21	21	21	0.504413	0.0197107	0.136963
NK	HEXIM2	21	17	17	0.293249	0.197004	0.465901
NK	FMNL1	21	21	21	0.285975	0.208861	0.480035
NK	MAP3K14	21	21	21	-0.0352367	0.879476	0.950847
NK	ARHGAP27	21	20	21	0.386076	0.0838728	0.298114
NK	PLEKHM1	21	21	21	0.321415	0.155391	0.410142
NK	KANSL1	21	21	21	0.499261	0.0212122	0.142621
NK	ARL17B	21	20	20	0.885296	9.68956e-08	6.11949e-05
NK	LRRC37A	21	16	18	0.447377	0.0420023	0.203659
NK	LRRC37A2	21	19	19	0.555252	0.00897696	0.0894173
NK	ARL17A	21	21	21	0.713139	0.000284676	0.0140095
NK	NSF	21	21	21	0.730996	0.000167064	0.00959184
NK	GOSR2	21	20	20	0.251075	0.272283	0.546779
NK	CDC27	21	21	21	0.572942	0.00663146	0.0760711
NK	EFCAB13	21	18	20	-0.153148	0.507482	0.74425
NK	NPEPPS	21	21	21	0.165965	0.472151	0.718432
NK	KPNB1	21	21	21	0.473443	0.0301702	0.171487
NK	TBKBP1	21	20	18	-0.202493	0.378703	0.642935
NK	TBX21	21	20	20	-0.410072	0.0648513	0.260597
NK	OSBPL7	21	21	21	0.116033	0.616464	0.812385
NK	SCRN2	21	20	21	0.00927068	0.968187	0.986896
NK	SP2	21	20	21	0.11775	0.611222	0.809742
NK	PNPO	21	19	21	0.428007	0.0529174	0.233436
NK	CDK5RAP3	21	21	21	0.395437	0.0760146	0.284068
NK	COPZ2	21	21	19	0.280313	0.218413	0.489825
NK	NFE2L1	21	20	21	0.303636	0.18087	0.444185
NK	CBX1	21	21	21	0.288971	0.203921	0.475496
NK	SNX11	21	20	20	0.395843	0.0756864	0.2834
NK	SKAP1	21	21	21	0.412216	0.0633264	0.257587
NK	HOXB2	21	20	21	0.0100931	0.965366	0.986161
NK	HOXB3	21	18	18	0.36365	0.105135	0.332917
NK	HOXB4	21	20	21	0.136885	0.554071	0.774859
NK	HOXB7	21	20	13	0.677865	0.00073358	0.0231648
NK	CALCOCO2	21	21	21	0.753287	8.08498e-05	0.00621014
NK	ATP5MC1	21	21	21	0.0255346	0.912515	0.964478
NK	UBE2Z	21	21	21	0.210237	0.360341	0.627505
NK	SNF8	21	21	21	0.431003	0.0511006	0.228526
NK	GNGT2	21	20	21	0.368208	0.100525	0.325019
NK	ABI3	21	21	21	0.313809	0.165965	0.423689
NK	ZNF652	21	21	21	0.0738548	0.750367	0.885687
NK	PHB	21	21	21	0.34354	0.127323	0.369709
NK	SPOP	21	20	21	0.39871	0.0734014	0.27764
NK	SLC35B1	21	20	21	0.520543	0.0155513	0.121269
NK	FAM117A	21	20	21	0.0879295	0.704684	0.86419
NK	KAT7	21	21	21	0.416211	0.0605574	0.250743
NK	PDK2	21	19	21	0.28612	0.208621	0.480035
NK	PPP1R9B	21	20	21	0.183474	0.425977	0.681474
NK	XYLT2	21	18	20	0.351799	0.117839	0.355226
NK	EME1	21	13	12	0.283673	0.21271	0.483424
NK	LRRC59	21	20	21	0.274966	0.227694	0.500663
NK	ACSF2	21	17	20	0.227975	0.320265	0.593368
NK	RSAD1	21	21	19	0.027595	0.905485	0.961296
NK	SPATA20	21	20	21	0.524888	0.0145618	0.116741
NK	ANKRD40	21	19	21	0.0640489	0.782687	0.90285
NK	LUC7L3	21	21	21	0.530267	0.0134078	0.111093
NK	TOB1	21	21	20	0.422402	0.0564494	0.242916
NK	SPAG9	21	21	21	0.578797	0.00597693	0.0728161
NK	NME1	21	20	21	0.592539	0.00464799	0.063851
NK	NME2	21	20	21	0.756787	7.16527e-05	0.00573626
NK	MBTD1	21	20	21	0.114065	0.622497	0.816117
NK	UTP18	21	20	21	0.285189	0.21017	0.480897
NK	COX11	21	21	20	0.234515	0.306197	0.580093
NK	STXBP4	21	20	20	0.230968	0.31378	0.58775
NK	MMD	21	21	20	0.268194	0.239815	0.513896
NK	PCTP	21	19	21	0.270167	0.23624	0.509229
NK	C17orf67	21	20	21	0.546674	0.0103374	0.0970401
NK	DGKE	21	20	21	0.243498	0.287495	0.56252
NK	TRIM25	21	21	21	0.720204	0.000231653	0.0121153
NK	COIL	21	20	21	0.23753	0.299839	0.574054
NK	SCPEP1	21	20	21	-0.0918421	0.692149	0.858615
NK	AKAP1	21	20	21	0.0831577	0.720071	0.871029
NK	MSI2	21	21	21	0.347737	0.122438	0.362278
NK	CUEDC1	21	16	13	-0.0808218	0.727642	0.874586
NK	VEZF1	21	21	21	0.111152	0.631465	0.82162
NK	SRSF1	21	20	21	0.683217	0.000640654	0.0214205
NK	DYNLL2	21	21	21	0.436355	0.0479741	0.219756
NK	OR4D1	21	19	17	-0.0591319	0.799027	0.91125
NK	MKS1	21	18	21	-0.074184	0.749288	0.885543
NK	TSPOAP1	21	20	20	0.0852848	0.713199	0.868056
NK	SUPT4H1	21	21	21	0.346014	0.124427	0.365217
NK	HSF5	21	18	17	-0.117053	0.613347	0.810626
NK	MTMR4	21	20	21	-0.0926052	0.689713	0.85686
NK	TEX14	21	21	21	0.147646	0.523029	0.755789
NK	RAD51C	21	20	21	0.488244	0.0247306	0.154641
NK	TRIM37	21	20	20	0.356226	0.11297	0.347281
NK	SKA2	21	20	21	0.658218	0.00117948	0.0312547
NK	PRR11	21	17	19	0.362114	0.106723	0.336378
NK	SMG8	21	20	19	-0.199924	0.384909	0.648715
NK	GDPD1	21	18	17	-0.316178	0.16262	0.419029
NK	YPEL2	21	19	21	0.0902378	0.697279	0.861211
NK	DHX40	21	20	21	0.0680069	0.769597	0.896306
NK	CLTC	21	21	21	0.263963	0.247594	0.522781
NK	PTRH2	21	20	20	0.317697	0.160499	0.415847
NK	VMP1	21	21	21	0.485376	0.0257185	0.15804
NK	TUBD1	21	19	18	0.212729	0.354543	0.622175
NK	RNFT1	21	20	21	0.214486	0.350488	0.618543
NK	HEATR6	21	21	21	0.190894	0.40717	0.665809
NK	USP32	21	20	21	0.576224	0.00625766	0.0743507
NK	APPBP2	21	20	21	0.365319	0.103429	0.329607
NK	PPM1D	21	20	21	0.38215	0.0873423	0.303827
NK	BCAS3	21	21	21	0.416729	0.0602052	0.250237
NK	BRIP1	21	19	21	0.739426	0.000128033	0.00799714
NK	INTS2	21	21	21	0.0393565	0.865501	0.944613
NK	MED13	21	20	21	0.429658	0.0519101	0.230784
NK	METTL2A	21	19	21	0.406024	0.0678063	0.266352
NK	TLK2	21	21	21	0.215207	0.348833	0.617012
NK	TANC2	21	21	21	0.356888	0.112256	0.346396
NK	CYB561	21	18	19	0.162668	0.481118	0.724417
NK	DCAF7	21	20	21	0.44736	0.0420109	0.203659
NK	TACO1	21	20	21	-0.0501387	0.82912	0.924606
NK	MAP3K3	21	20	21	-0.101148	0.66265	0.841881
NK	STRADA	21	20	20	0.282988	0.213866	0.48479
NK	LIMD2	21	21	21	0.0520198	0.822805	0.921915
NK	CCDC47	21	21	21	0.32778	0.146911	0.399095
NK	DDX42	21	21	21	0.167402	0.468268	0.716199
NK	FTSJ3	21	20	21	0.480357	0.0275226	0.163901
NK	PSMC5	21	21	21	0.187989	0.414479	0.671962
NK	SMARCD2	21	21	21	0.102223	0.659273	0.839451
NK	CD79B	21	21	20	0.251029	0.272373	0.546829
NK	PRR29	21	18	11	-0.193439	0.400827	0.662325
NK	ICAM2	21	21	21	-0.0208276	0.928598	0.970159
NK	ERN 1.00	21	21	21	0.295952	0.192715	0.460344
NK	TEX2	21	20	19	-0.115498	0.618102	0.813262
NK	PECAM1	21	20	21	-0.53789	0.0119003	0.104465
NK	MILR1	21	15	11	0.0175262	0.939895	0.975295
NK	POLG2	21	21	19	0.0286134	0.902013	0.959639
NK	DDX5	21	21	21	0.246819	0.280763	0.55565
NK	CEP95	21	21	21	0.286386	0.208179	0.480035
NK	SMURF2	21	20	21	0.501481	0.0205544	0.140338
NK	LRRC37A3	21	20	21	0.243512	0.287465	0.56252
NK	GNA13	21	21	21	0.20968	0.361645	0.628525
NK	RGS9	21	21	21	0.501536	0.0205384	0.140313
NK	CEP112	21	12	21	0.321834	0.154823	0.409119
NK	PRKCA	21	19	21	0.23313	0.309143	0.582687
NK	HELZ	21	21	21	0.477682	0.028524	0.167577
NK	PSMD12	21	21	21	0.101414	0.661815	0.841368
NK	PITPNC1	21	21	21	0.248267	0.27786	0.552222
NK	NOL11	21	21	21	0.422157	0.0566083	0.243128
NK	BPTF	21	21	21	0.080447	0.728859	0.874756
NK	C17orf58	21	21	21	0.197147	0.39168	0.655343
NK	KPNA2	21	21	20	0.215515	0.348125	0.616431
NK	AMZ2	21	20	21	0.131534	0.569808	0.783954
NK	ARSG	21	21	20	0.368466	0.100269	0.324745
NK	SLC16A6	21	21	19	-0.0063221	0.978302	0.99103
NK	WIPI1	21	21	21	0.0793217	0.732517	0.876586
NK	PRKAR1A	21	21	21	0.423757	0.0555798	0.240444
NK	ABCA10	21	17	18	0.0371276	0.873057	0.947576
NK	ABCA5	21	21	21	0.330152	0.143835	0.394479
NK	MAP2K6	21	20	21	-0.0752322	0.745857	0.883311
NK	SLC39A11	21	21	21	0.197691	0.39035	0.653824
NK	COG1	21	20	20	-0.0871811	0.70709	0.865532
NK	FAM104A	21	21	21	0.465403	0.0334973	0.182549
NK	C17orf80	21	20	21	0.105363	0.649442	0.832187
NK	TTYH2	21	19	11	0.292152	0.198763	0.468395
NK	CD300A	21	21	21	0.0329768	0.887156	0.953948
NK	CD300LB	21	19	13	0.152732	0.508647	0.744854
NK	CD300C	21	20	20	0.225234	0.326278	0.598303
NK	RAB37	21	21	21	0.13245	0.567099	0.782187
NK	SLC9A3R1	21	21	21	-0.0355553	0.878394	0.950382
NK	NAT9	21	20	20	0.124929	0.589498	0.795584
NK	TMEM104	21	20	20	0.112272	0.628011	0.819565
NK	FDXR	21	20	19	0.00653157	0.977583	0.99092
NK	KCTD2	21	19	21	0.0725709	0.754577	0.887601
NK	ATP5PD	21	21	21	0.57598	0.00628489	0.074447
NK	SLC16A5	21	17	18	0.297217	0.19073	0.45785
NK	ARMC7	21	20	20	-0.24954	0.275322	0.549967
NK	NT5C	21	21	21	0.664456	0.00101814	0.0287201
NK	JPT1	21	21	21	0.537116	0.0120468	0.104941
NK	SUMO2	21	21	21	0.226688	0.323079	0.595514
NK	NUP85	21	21	21	0.438128	0.0469717	0.217682
NK	GGA3	21	20	21	0.406583	0.0673923	0.265788
NK	MIF4GD	21	21	21	0.327598	0.147149	0.399177
NK	SLC25A19	21	20	21	0.339041	0.132713	0.378401
NK	GRB2	21	21	21	0.401304	0.0713788	0.273118
NK	TMEM94	21	20	20	-0.10341	0.65555	0.836309
NK	TSEN54	21	21	21	-0.0232551	0.9203	0.967089
NK	LLGL2	21	20	21	-0.323443	0.152653	0.406819
NK	MYO15B	21	20	21	0.267706	0.240703	0.515022
NK	RECQL5	21	18	20	0.49148	0.0236524	0.151763
NK	SAP30BP	21	21	21	0.51917	0.0158752	0.122863
NK	GALK1	21	20	21	0.259485	0.256003	0.53126
NK	H3F3B	21	21	21	0.376704	0.0923304	0.312076
NK	UNK	21	20	21	0.322246	0.154264	0.408592
NK	UNC13D	21	21	21	0.628085	0.00229779	0.0431112
NK	WBP2	21	21	21	0.392143	0.0787142	0.288746
NK	TRIM47	21	17	20	0.409703	0.0651164	0.260942
NK	TRIM65	21	19	21	0.456194	0.0376546	0.193254
NK	FBF1	21	20	18	0.153804	0.505644	0.74256
NK	ACOX1	21	20	21	0.536389	0.0121858	0.105625
NK	TEN1-CDK3	21	15	18	0.672271	0.000842741	0.0250793
NK	SRP68	21	20	21	0.620163	0.00270789	0.0477783
NK	EXOC7	21	21	21	0.365577	0.103168	0.329147
NK	RNF157	21	19	21	0.21475	0.349881	0.618155
NK	UBALD2	21	21	21	0.153029	0.507816	0.744436
NK	QRICH2	21	14	15	0.25722	0.260325	0.536021
NK	PRPSAP1	21	21	21	-0.00297334	0.989794	0.995574
NK	SPHK1	21	18	14	0.0378404	0.87064	0.946499
NK	UBE2O	21	21	21	0.0763448	0.742221	0.881326
NK	RHBDF2	21	21	21	0.474283	0.029838	0.170623
NK	CYGB	21	11	15	0.240568	0.293514	0.567847
NK	PRCD	21	17	20	0.534664	0.0125206	0.106777
NK	MXRA7	21	21	21	0.388239	0.0820054	0.294174
NK	JMJD6	21	20	21	0.118058	0.610282	0.809154
NK	METTL23	21	20	21	0.358687	0.110328	0.343692
NK	SRSF2	21	21	21	0.481019	0.0272788	0.163471
NK	MFSD11	21	20	21	0.0148775	0.948966	0.97942
NK	SEC14L1	21	21	21	0.300219	0.186075	0.452108
NK	SEPTIN9	21	21	21	0.181388	0.431348	0.685909
NK	TNRC6C	21	21	21	0.175767	0.445995	0.69778
NK	TMC6	21	21	21	0.462715	0.0346715	0.185097
NK	TMC8	21	21	21	0.318706	0.159102	0.414471
NK	SYNGR2	21	21	21	0.0619209	0.789748	0.906432
NK	TK1	21	18	21	0.549117	0.00993384	0.0947303
NK	AFMID	21	17	19	0.259593	0.255799	0.531182
NK	BIRC5	21	18	20	0.112352	0.627765	0.819431
NK	SOCS3	21	21	19	-0.198829	0.38757	0.651086
NK	PGS1	21	20	21	0.263227	0.248965	0.52428
NK	CYTH1	21	21	21	0.267578	0.240938	0.515225
NK	USP36	21	21	21	0.0605922	0.794166	0.908897
NK	TIMP2	21	18	19	-0.0596042	0.797454	0.910553
NK	LGALS3BP	21	17	20	0.2663	0.243277	0.51751
NK	CANT1	21	21	21	0.165743	0.472752	0.718794
NK	ENGASE	21	20	20	-0.088608	0.702505	0.863034
NK	CBX8	21	17	18	0.226328	0.323871	0.596334
NK	CBX4	21	20	19	0.335857	0.136624	0.384315
NK	TBC1D16	21	14	18	-0.15256	0.509132	0.74518
NK	GAA	21	20	19	0.0669914	0.772949	0.897812
NK	EIF4A3	21	20	21	-0.170158	0.460867	0.710776
NK	SGSH	21	21	18	0.21174	0.356838	0.623989
NK	SLC26A11	21	18	19	0.0568693	0.806574	0.914992
NK	RNF213	21	21	21	0.540874	0.0113491	0.101829
NK	ENDOV	21	20	21	-0.202378	0.37898	0.643214
NK	RPTOR	21	21	21	0.463097	0.0345024	0.184788
NK	CHMP6	21	21	21	-0.0705217	0.76131	0.891489
NK	BAIAP2	21	19	18	-0.138348	0.549803	0.773799
NK	CEP131	21	18	19	-0.541064	0.0113148	0.101681
NK	TEPSIN	21	20	20	0.100016	0.666213	0.842846
NK	NDUFAF8	21	21	21	0.0284187	0.902677	0.959713
NK	SLC38A10	21	21	20	0.0385504	0.868233	0.945318
NK	BAHCC1	21	14	13	0.288125	0.205308	0.477191
NK	ACTG1	21	21	21	0.296526	0.191812	0.459085
NK	FAAP100	21	21	19	0.00595544	0.97956	0.991612
NK	NPLOC4	21	21	21	0.235476	0.30416	0.578283
NK	TSPAN10	21	11	12	-0.10591	0.647735	0.831053
NK	PDE6G	21	20	21	-0.2319	0.311777	0.585948
NK	OXLD1	21	21	21	0.0546873	0.813868	0.918011
NK	CCDC137	21	20	21	0.210141	0.360566	0.627609
NK	ARL 16.00	21	20	21	0.233057	0.309301	0.582816
NK	HGS	21	20	21	0.289258	0.203452	0.475014
NK	SLC25A10	21	16	13	-0.0130644	0.955179	0.981779
NK	MCRIP1	21	20	21	0.439476	0.0462205	0.21543
NK	P4HB	21	21	21	0.395106	0.0762823	0.284507
NK	ARHGDIA	21	21	21	0.557221	0.00868632	0.0876964
NK	ALYREF	21	21	21	0.349924	0.119947	0.359209
NK	ANAPC11	21	21	21	0.137338	0.552748	0.774707
NK	PCYT2	21	20	20	-0.0725302	0.75471	0.887601
NK	SIRT7	21	21	21	0.362621	0.106197	0.335347
NK	MAFG	21	20	19	-0.0181674	0.9377	0.974557
NK	ASPSCR1	21	21	21	0.536525	0.0121595	0.105519
NK	CENPX	21	21	21	0.326976	0.147964	0.400776
NK	LRRC45	21	19	19	0.146488	0.52633	0.758516
NK	DCXR	21	21	21	0.399986	0.0724007	0.275315
NK	RFNG	21	19	19	0.125448	0.58794	0.795111
NK	GPS1	21	21	21	0.108224	0.640534	0.826421
NK	DUS1L	21	21	21	0.236734	0.30151	0.575577
NK	FASN	21	20	20	-0.0550104	0.812787	0.91788
NK	CCDC57	21	21	21	0.461342	0.0352836	0.186621
NK	SLC16A3	21	20	21	0.294208	0.195475	0.464401
NK	CSNK1D	21	21	21	0.386983	0.0830858	0.296552
NK	CD7	21	21	21	0.373727	0.0951432	0.317001
NK	SECTM1	21	15	11	-0.086489	0.709317	0.866373
NK	OGFOD3	21	19	21	0.426063	0.0541226	0.23728
NK	HEXD	21	20	21	0.0712112	0.759043	0.890301
NK	CYBC1	21	20	21	0.134621	0.560706	0.778374
NK	NARF	21	20	21	0.327631	0.147105	0.399177
NK	FOXK2	21	21	21	0.0422973	0.855549	0.939752
NK	WDR45B	21	21	21	0.310517	0.170692	0.429946
NK	RAB40B	21	19	17	0.0159384	0.945331	0.978291
NK	FN3KRP	21	20	21	0.355435	0.11383	0.348698
NK	FN3K	21	18	14	0.0259452	0.911114	0.964267
NK	TBCD	21	21	21	0.36606	0.102679	0.328527
NK	B3GNTL1	21	20	21	0.101594	0.661247	0.840928
NK	METRNL	21	21	21	0.484324	0.0260885	0.158766
NK	USP14	21	20	21	0.631314	0.00214634	0.0420037
NK	THOC1	21	21	21	0.377341	0.0917359	0.311213
NK	TYMS	21	20	21	0.660715	0.00111246	0.029968
NK	ENOSF1	21	21	21	-0.116423	0.615272	0.811699
NK	YES1	21	21	21	0.0438327	0.850362	0.936807
NK	METTL4	21	20	20	0.3344	0.138441	0.386019
NK	NDC80	21	19	21	0.557485	0.00864797	0.0875451
NK	SMCHD1	21	21	21	0.618742	0.00278755	0.0486385
NK	EMILIN2	21	19	20	0.245598	0.283227	0.558398
NK	LPIN2	21	20	21	0.733146	0.000156248	0.00915578
NK	MYOM1	21	18	16	0.500281	0.0209079	0.141477
NK	MYL12A	21	21	21	-0.131733	0.56922	0.783718
NK	MYL12B	21	21	21	0.124113	0.591952	0.796695
NK	TGIF1	21	21	21	0.256155	0.262373	0.538247
NK	DLGAP1	21	15	13	-0.0431558	0.852648	0.938254
NK	ZBTB14	21	20	21	0.11614	0.616136	0.81221
NK	EPB41L3	21	17	15	-0.0398066	0.863977	0.943758
NK	L3MBTL4	21	20	21	0.474635	0.0297	0.170315
NK	PTPRM	21	19	18	0.113603	0.623915	0.817033
NK	RAB12	21	21	20	-0.0778708	0.737242	0.879108
NK	NDUFV2	21	21	21	0.640741	0.00175123	0.0384324
NK	ANKRD12	21	21	21	0.589558	0.00491316	0.0655112
NK	TWSG1	21	21	21	0.488937	0.0244963	0.153938
NK	RALBP1	21	20	21	0.507418	0.018875	0.133772
NK	PPP4R1	21	21	21	0.241309	0.291986	0.566142
NK	RAB31	21	19	20	-0.0721705	0.755891	0.88853
NK	VAPA	21	21	21	0.157234	0.49608	0.735164
NK	NAPG	21	21	21	0.455529	0.0379694	0.194168
NK	CHMP1B	21	20	21	0.672656	0.000834806	0.0249752
NK	MPPE1	21	21	21	0.351076	0.118649	0.35673
NK	IMPA2	21	18	20	-0.332254	0.141148	0.390502
NK	TUBB6	21	14	17	0.107002	0.644333	0.82889
NK	AFG3L2	21	21	21	0.718493	0.000243641	0.0124573
NK	SPIRE1	21	19	21	0.412861	0.062873	0.256455
NK	PSMG2	21	21	21	0.621417	0.00263916	0.0473218
NK	CEP76	21	20	20	-0.165527	0.473337	0.719082
NK	PTPN2	21	21	21	0.617602	0.00285286	0.0489042
NK	SEH1L	21	19	21	0.0983457	0.671485	0.845436
NK	CEP192	21	21	21	0.330226	0.143739	0.394407
NK	LDLRAD4	21	20	21	0.570569	0.00691295	0.0776546
NK	FAM210A	21	21	21	0.341943	0.129219	0.37321
NK	RNMT	21	21	21	0.203493	0.376302	0.641253
NK	ZNF519	21	20	20	-0.0326912	0.888128	0.953988
NK	ROCK1	21	21	21	0.704524	0.000363143	0.0157211
NK	GREB1L	21	14	11	0.0680051	0.769603	0.896306
NK	ESCO1	21	21	21	0.26762	0.240861	0.515166
NK	SNRPD1	21	21	21	0.6449	0.0015975	0.0364282
NK	ABHD3	21	20	21	0.561643	0.00806175	0.0840861
NK	MIB1	21	21	21	0.257842	0.259134	0.534828
NK	RBBP8	21	20	21	0.57332	0.0065875	0.0758157
NK	CABLES1	21	17	21	0.592808	0.00462458	0.0637542
NK	TMEM241	21	20	21	0.31061	0.170558	0.429819
NK	RIOK3	21	21	21	0.590594	0.00481954	0.0648705
NK	RMC1	21	20	21	0.135008	0.559568	0.777754
NK	NPC1	21	21	21	-0.0279829	0.904163	0.96034
NK	TTC39C	21	21	21	-0.0436048	0.851131	0.937473
NK	OSBPL1A	21	15	11	-0.251329	0.271782	0.546562
NK	IMPACT	21	20	20	-0.0085702	0.970589	0.987809
NK	SS18	21	20	21	0.377862	0.0912527	0.310992
NK	PSMA8	21	19	17	0.371004	0.0977718	0.32142
NK	TAF4B	21	18	20	-0.215641	0.347839	0.616115
NK	KCTD1	21	19	18	0.0435228	0.851408	0.937597
NK	B4GALT6	21	20	19	0.447646	0.041864	0.203452
NK	TRAPPC8	21	20	21	0.326548	0.148527	0.401629
NK	RNF125	21	21	21	-0.149829	0.516834	0.751361
NK	RNF138	21	21	21	0.191553	0.405521	0.665011
NK	GAREM1	21	18	21	0.705636	0.000352079	0.0156266
NK	MAPRE2	21	21	21	0.171474	0.457356	0.707763
NK	ZNF397	21	20	20	0.163172	0.47974	0.723667
NK	ZSCAN30	21	21	19	0.242259	0.290031	0.564837
NK	ZNF24	21	20	21	-0.0661717	0.775659	0.89903
NK	ZNF396	21	13	13	0.0853512	0.712985	0.867995
NK	INO80C	21	20	21	0.0719971	0.75646	0.888916
NK	GALNT1	21	21	21	0.364162	0.10461	0.331996
NK	C18orf21	21	20	21	0.516523	0.0165147	0.125662
NK	RPRD1A	21	20	21	0.470464	0.0313711	0.175851
NK	SLC39A6	21	21	21	0.195704	0.395225	0.658324
NK	ELP2	21	21	21	0.0805921	0.728388	0.874756
NK	TPGS2	21	21	21	0.505936	0.0192835	0.135402
NK	KIAA1328	21	20	21	-0.0541459	0.81568	0.918812
NK	PIK3C3	21	21	21	0.329852	0.144222	0.395253
NK	SETBP1	21	21	21	0.234521	0.306184	0.580093
NK	SLC14A1	21	20	21	0.47009	0.0315243	0.176102
NK	EPG5	21	21	21	0.137978	0.55088	0.773853
NK	PSTPIP2	21	21	21	0.236138	0.302763	0.576855
NK	ATP5F1A	21	21	21	0.536022	0.0122563	0.105643
NK	HAUS1	21	21	21	0.374461	0.094444	0.315494
NK	C18orf25	21	21	21	0.667807	0.000939472	0.0268717
NK	RNF165	21	20	21	0.29544	0.193522	0.461491
NK	PIAS2	21	20	21	0.261512	0.252174	0.527714
NK	HDHD2	21	20	21	0.709296	0.000317667	0.0150084
NK	IER3IP1	21	20	21	0.630822	0.00216883	0.0420037
NK	SMAD2	21	21	21	0.298484	0.188756	0.455095
NK	CTIF	21	18	15	0.180408	0.433883	0.687924
NK	SMAD7	21	21	21	0.680482	0.0006868	0.0221177
NK	DYM	21	21	21	0.321341	0.155492	0.410228
NK	C18orf32	21	20	21	0.428655	0.0525205	0.232588
NK	ACAA2	21	20	21	0.80657	1.00412e-05	0.00169085
NK	MBD1	21	21	21	0.394453	0.0768133	0.285393
NK	CXXC1	21	21	21	0.399649	0.0726641	0.276031
NK	SKA1	21	17	17	0.488469	0.0246542	0.154588
NK	ME2	21	21	21	0.652111	0.00135794	0.033486
NK	ELAC1	21	18	18	0.288927	0.203993	0.475496
NK	SMAD4	21	21	21	0.0387304	0.867623	0.945131
NK	MEX3C	21	21	21	0.213707	0.352282	0.620506
NK	MBD2	21	21	21	0.032329	0.88936	0.954038
NK	POLI	21	19	21	0.286005	0.208811	0.480035
NK	C18orf54	21	16	16	0.471387	0.0309949	0.174902
NK	RAB27B	21	21	20	0.199613	0.385664	0.649805
NK	TCF4	21	20	21	0.276798	0.224486	0.496781
NK	TXNL1	21	21	21	0.472195	0.0306685	0.173712
NK	WDR7	21	21	21	0.729471	0.000175121	0.0098985
NK	FECH	21	20	21	0.366304	0.102433	0.328109
NK	NARS	21	21	21	0.509888	0.0182094	0.132271
NK	ATP8B1	21	18	18	0.264652	0.246316	0.521342
NK	NEDD4L	21	20	15	0.0154677	0.946944	0.978712
NK	MALT1	21	21	21	0.214812	0.34974	0.618039
NK	ZNF532	21	15	13	0.192543	0.403054	0.663637
NK	SEC11C	21	21	21	0.272644	0.231804	0.504838
NK	LMAN1	21	21	21	0.698759	0.00042542	0.0168842
NK	PMAIP1	21	21	21	0.326801	0.148194	0.401111
NK	RNF152	21	13	13	0.221946	0.333574	0.604122
NK	PIGN	21	19	21	0.306912	0.175974	0.437931
NK	RELCH	21	21	21	0.521718	0.0152785	0.120115
NK	TNFRSF11A	21	19	21	0.30092	0.184998	0.450817
NK	ZCCHC2	21	21	21	0.15571	0.500318	0.73846
NK	PHLPP1	21	20	20	0.219743	0.338518	0.608701
NK	BCL2	21	21	21	0.463182	0.0344653	0.184788
NK	KDSR	21	19	20	0.261609	0.251993	0.52756
NK	VPS4B	21	20	21	0.530959	0.0132649	0.110311
NK	SERPINB8	21	18	21	-0.0224513	0.923047	0.968545
NK	TMX3	21	21	21	0.576228	0.00625726	0.0743507
NK	CCDC102B	21	20	19	-0.0816449	0.724972	0.873315
NK	DOK6	21	20	17	0.39451	0.0767672	0.285379
NK	CD226	21	21	21	0.606187	0.00358068	0.0559137
NK	RTTN	21	21	21	0.310746	0.170361	0.429605
NK	SOCS6	21	18	18	0.458095	0.0367649	0.191278
NK	TIMM21	21	19	20	0.397282	0.0745333	0.280468
NK	CYB5A	21	20	21	0.355937	0.113285	0.347771
NK	CNDP2	21	20	21	0.61701	0.00288728	0.0489042
NK	ZNF407	21	20	21	0.548341	0.0100607	0.0952288
NK	ZADH2	21	20	20	0.111368	0.630799	0.82099
NK	TSHZ1	21	20	21	-0.0855589	0.712315	0.867703
NK	ZNF516	21	20	19	0.0419977	0.856562	0.939927
NK	ZNF236	21	21	21	0.16786	0.467033	0.715581
NK	MBP	21	21	21	0.351293	0.118405	0.356358
NK	ATP9B	21	21	21	0.298792	0.188278	0.454618
NK	NFATC1	21	21	21	0.0945503	0.683518	0.85284
NK	CTDP1	21	21	21	0.148394	0.520902	0.753962
NK	SLC66A2	21	21	21	-0.0101627	0.965127	0.986161
NK	HSBP1L1	21	19	20	-0.0222509	0.923732	0.968593
NK	TXNL4A	21	21	21	0.0562651	0.808593	0.915819
NK	RBFA	21	20	21	0.100218	0.665576	0.842577
NK	ADNP2	21	21	21	-0.0859895	0.710927	0.867147
NK	C20orf96	21	16	18	0.45705	0.0372518	0.192342
NK	ZCCHC3	21	19	21	0.0961616	0.6784	0.849227
NK	SOX12	21	16	12	0.285852	0.209065	0.480035
NK	NRSN2	21	19	19	-0.0280778	0.903839	0.960176
NK	TRIB3	21	20	19	0.454503	0.0384599	0.195279
NK	RBCK1	21	21	21	0.431903	0.0505641	0.22698
NK	TBC1D20	21	20	21	0.230717	0.314321	0.588278
NK	CSNK2A1	21	21	21	0.58428	0.00541338	0.0682311
NK	SRXN1	21	20	20	-0.0486686	0.834062	0.927389
NK	FAM110A	21	20	20	0.00349012	0.988021	0.994935
NK	PSMF1	21	21	21	0.529514	0.0135646	0.111985
NK	SNPH	21	15	11	0.134717	0.560422	0.778167
NK	FKBP1A	21	21	21	0.535967	0.0122669	0.105643
NK	NSFL1C	21	21	21	-0.0190962	0.934521	0.97324
NK	SIRPG	21	19	21	0.161792	0.483515	0.725815
NK	STK35	21	20	20	0.252038	0.270387	0.545419
NK	SNRPB	21	21	21	0.81204	7.82259e-06	0.00153323
NK	ZNF343	21	18	14	0.534052	0.012641	0.107241
NK	NOP56	21	20	21	0.571749	0.00677179	0.0770361
NK	IDH3B	21	21	21	0.38401	0.0856861	0.300735
NK	EBF4	21	12	12	0.00626667	0.978492	0.991134
NK	CPXM1	21	12	14	-0.259869	0.255275	0.530815
NK	PCED1A	21	21	21	0.206043	0.370221	0.63535
NK	VPS16	21	21	21	-0.127532	0.581705	0.790619
NK	PTPRA	21	21	21	0.323733	0.152264	0.40632
NK	UBOX5	21	19	21	0.74305	0.000113848	0.00748262
NK	FASTKD5	21	21	20	0.010839	0.962808	0.984624
NK	DDRGK1	21	21	21	0.59242	0.0046583	0.0638788
NK	ITPA	21	21	21	0.561228	0.00811868	0.0844402
NK	C20orf194	21	20	21	-0.0777251	0.737717	0.879255
NK	ATRN	21	20	20	0.333938	0.139021	0.386497
NK	C20orf27	21	21	21	-0.0957676	0.67965	0.849787
NK	CENPB	21	20	21	0.367777	0.100954	0.325667
NK	CDC25B	21	20	21	0.0535558	0.817656	0.919628
NK	AP5S1	21	19	20	-0.139255	0.547164	0.772883
NK	MAVS	21	21	20	0.517635	0.0162435	0.124683
NK	PANK2	21	21	21	0.222678	0.331942	0.603281
NK	RNF24	21	20	21	0.0320924	0.890165	0.954176
NK	SMOX	21	16	12	0.208596	0.364188	0.630534
NK	PRNP	21	21	21	0.224075	0.328838	0.600326
NK	RASSF2	21	19	21	0.113988	0.622733	0.816237
NK	SLC23A2	21	21	21	0.0413478	0.85876	0.941134
NK	TMEM230	21	21	21	0.252527	0.269427	0.544603
NK	PCNA	21	21	21	0.837076	2.23195e-06	0.000618849
NK	CDS2	21	20	21	0.227201	0.321956	0.594638
NK	GPCPD1	21	21	21	0.463825	0.0341826	0.184165
NK	SHLD1	21	21	21	-0.0740206	0.749823	0.885543
NK	TRMT6	21	20	21	0.347951	0.122193	0.361929
NK	MCM8	21	19	21	0.259354	0.256251	0.531485
NK	CRLS1	21	20	20	0.267899	0.240351	0.514767
NK	BMP2	21	13	19	0.157944	0.494113	0.733609
NK	TMX4	21	21	21	0.057713	0.803758	0.913646
NK	PLCB1	21	21	21	0.247231	0.279935	0.554795
NK	ANKEF1	21	19	20	0.129278	0.5765	0.787888
NK	MKKS	21	20	21	0.725272	0.000199055	0.0106237
NK	SLX4IP	21	20	21	0.650325	0.00141422	0.0343251
NK	JAG1	21	16	20	0.0619557	0.789633	0.906432
NK	BTBD3	21	18	19	0.230286	0.31525	0.588867
NK	SPTLC3	21	15	17	0.451585	0.039881	0.199442
NK	TASP1	21	21	21	0.390375	0.0801922	0.291979
NK	ESF1	21	20	21	0.302691	0.182299	0.446728
NK	NDUFAF5	21	21	21	0.0742546	0.749057	0.88544
NK	MACROD2	21	14	11	0.377546	0.0915453	0.311213
NK	KIF16B	21	17	19	0.577631	0.00610288	0.0731831
NK	SNRPB2	21	21	21	0.630647	0.0021769	0.0420152
NK	DSTN	21	21	21	0.450675	0.0403323	0.200743
NK	RRBP1	21	20	21	0.434209	0.0492096	0.223498
NK	SNX5	21	20	21	0.475358	0.0294173	0.169754
NK	OVOL2	21	14	12	0.358592	0.110429	0.34384
NK	MGME1	21	19	21	0.63957	0.0017967	0.0389788
NK	PET117	21	19	20	0.420896	0.0574288	0.244501
NK	KAT14	21	18	17	0.12334	0.594277	0.797963
NK	ZNF133	21	19	20	0.385621	0.0842696	0.29854
NK	DZANK1	21	18	18	0.0472766	0.838748	0.92996
NK	POLR3F	21	21	21	-0.111552	0.630231	0.82099
NK	RBBP9	21	20	19	0.153973	0.505168	0.742053
NK	SEC23B	21	21	21	0.463946	0.0341295	0.184053
NK	SMIM26	21	21	21	0.224894	0.327027	0.598655
NK	DTD1	21	19	21	0.643858	0.0016349	0.0368761
NK	SLC24A3	21	13	19	-0.117777	0.61114	0.809742
NK	NAA20	21	21	21	0.309612	0.172008	0.431652
NK	CRNKL1	21	20	21	0.291682	0.199519	0.469385
NK	RALGAPA2	21	21	21	0.0938745	0.685668	0.854492
NK	KIZ	21	20	21	-0.0570418	0.805998	0.914795
NK	XRN2	21	21	21	0.24597	0.282475	0.557488
NK	CD93	21	17	15	-0.272439	0.232169	0.504879
NK	NXT1	21	21	21	0.414254	0.0619021	0.253953
NK	GZF1	21	20	21	0.504093	0.0198013	0.137341
NK	NAPB	21	21	19	0.327219	0.147645	0.400007
NK	CST3	21	20	18	-0.0608675	0.79325	0.908764
NK	CST7	21	21	21	0.350169	0.119669	0.358567
NK	APMAP	21	21	21	0.271734	0.233427	0.506039
NK	ACSS1	21	20	21	0.37	0.0987544	0.322505
NK	ENTPD6	21	20	18	0.229353	0.317269	0.590705
NK	PYGB	21	20	21	0.47892	0.0280569	0.1658
NK	ABHD12	21	21	21	0.243675	0.287134	0.562285
NK	GINS1	21	16	16	0.238731	0.297329	0.571919
NK	NINL	21	12	14	-0.26587	0.244068	0.51861
NK	NANP	21	19	17	0.134905	0.559871	0.777912
NK	ZNF337	21	19	20	-0.300388	0.185815	0.452032
NK	HM13	21	21	21	0.30812	0.174191	0.435335
NK	BCL2L1	21	20	20	-0.213073	0.353748	0.621645
NK	TPX2	21	18	21	0.4455	0.0429762	0.206228
NK	PDRG1	21	20	20	0.084712	0.715047	0.868599
NK	HCK	21	18	11	-0.0374965	0.871806	0.947032
NK	TM9SF4	21	21	20	0.278621	0.221323	0.492604
NK	PLAGL2	21	21	19	0.136397	0.555496	0.775689
NK	POFUT1	21	20	21	0.526098	0.0142955	0.115808
NK	KIF3B	21	20	21	0.031185	0.893253	0.955628
NK	ASXL1	21	21	21	0.423936	0.0554658	0.240387
NK	NOL4L	21	20	21	0.0839836	0.7174	0.869371
NK	COMMD7	21	20	21	0.745566	0.000104814	0.00721944
NK	DNMT3B	21	12	16	0.311653	0.16905	0.427534
NK	MAPRE1	21	21	21	0.376636	0.0923939	0.312076
NK	EFCAB8	21	11	13	-0.0520248	0.822788	0.921915
NK	CDK5RAP1	21	21	21	0.230673	0.314415	0.588357
NK	SNTA1	21	16	19	-0.0198993	0.931773	0.971601
NK	CBFA2T2	21	21	21	0.258876	0.25716	0.532301
NK	NECAB3	21	20	21	0.0660554	0.776043	0.899344
NK	ACTL10	21	18	17	0.293859	0.196031	0.464878
NK	E2F1	21	19	19	0.605244	0.00364719	0.0565638
NK	PXMP4	21	21	20	0.0837447	0.718173	0.869729
NK	ZNF341	21	18	18	-0.0066952	0.977022	0.990793
NK	CHMP4B	21	20	21	0.154628	0.503338	0.740993
NK	RALY	21	21	21	0.403873	0.069417	0.26942
NK	EIF2S2	21	21	21	0.661221	0.0010993	0.029968
NK	AHCY	21	19	21	0.36278	0.106032	0.335134
NK	ITCH	21	21	21	0.440911	0.0454312	0.213491
NK	DYNLRB1	21	19	21	0.851315	9.9266e-07	0.00031346
NK	MAP1LC3A	21	21	20	-0.147213	0.524263	0.75661
NK	PIGU	21	21	20	0.341189	0.130121	0.374533
NK	NCOA6	21	21	21	0.193727	0.400111	0.662158
NK	TP53INP2	21	20	12	0.127164	0.582805	0.790669
NK	GGT7	21	15	17	0.433037	0.0498945	0.225456
NK	ACSS2	21	17	15	-0.0182737	0.937336	0.974274
NK	GSS	21	20	21	0.426428	0.053895	0.236555
NK	TRPC4AP	21	20	21	0.506634	0.0190902	0.134359
NK	EDEM2	21	21	21	0.187933	0.41462	0.672045
NK	PROCR	21	18	12	-0.022348	0.9234	0.968545
NK	MMP24OS	21	21	21	-0.0600444	0.795988	0.910335
NK	MMP24	21	16	16	0.520705	0.0155136	0.121269
NK	EIF6	21	21	21	0.465864	0.0332987	0.181856
NK	UQCC1	21	19	21	0.331339	0.142314	0.392272
NK	CEP250	21	21	21	0.250647	0.273128	0.547567
NK	ERGIC3	21	21	21	0.668658	0.000920336	0.0266898
NK	CPNE1	21	21	21	0.827416	3.7067e-06	0.000916037
NK	RBM12	21	19	21	0.223575	0.329948	0.60129
NK	NFS1	21	17	18	0.0896452	0.699178	0.862067
NK	ROMO1	21	21	21	0.343658	0.127184	0.369448
NK	RBM39	21	21	21	0.52713	0.0140713	0.114504
NK	PHF20	21	21	21	0.325925	0.149348	0.402917
NK	SCAND1	21	21	21	0.0984247	0.671235	0.845215
NK	CNBD2	21	21	20	0.169018	0.46392	0.713333
NK	AAR2	21	21	20	0.113058	0.625591	0.818362
NK	DLGAP4	21	20	21	0.0579123	0.803093	0.913526
NK	MYL9	21	18	11	-0.40696	0.0671143	0.265283
NK	TGIF2	21	21	21	-0.0413931	0.858607	0.941057
NK	RAB5IF	21	21	21	0.106224	0.646757	0.830555
NK	SLA2	21	21	21	0.281635	0.216158	0.487556
NK	NDRG3	21	21	21	0.189044	0.411817	0.669709
NK	DSN1	21	19	19	0.245986	0.282442	0.557488
NK	SOGA1	21	17	18	-0.0141345	0.951511	0.979942
NK	SAMHD1	21	21	21	0.62045	0.00269198	0.0477783
NK	RBL1	21	21	21	0.0108436	0.962792	0.984624
NK	MROH8	21	18	17	0.45432	0.0385479	0.195582
NK	RPN2	21	21	21	0.352131	0.117469	0.354559
NK	MANBAL	21	19	21	0.661241	0.00109877	0.029968
NK	SRC	21	15	19	0.485142	0.0258004	0.15804
NK	BLCAP	21	21	21	-0.204337	0.374283	0.63925
NK	CTNNBL1	21	20	21	0.437601	0.0472681	0.218307
NK	TTI1	21	20	20	0.181846	0.430165	0.685305
NK	RPRD1B	21	20	21	0.143753	0.534164	0.763705
NK	RALGAPB	21	20	21	0.446738	0.042332	0.204431
NK	ACTR5	21	21	21	0.0914071	0.693539	0.859214
NK	PPP1R16B	21	21	21	0.0777877	0.737513	0.879108
NK	FAM83D	21	16	20	0.367164	0.101568	0.326997
NK	DHX35	21	21	21	0.11278	0.626446	0.818933
NK	TOP 1.00	21	21	21	0.345056	0.125543	0.366884
NK	PLCG1	21	20	21	0.180941	0.432503	0.686543
NK	ZHX3	21	20	21	0.197037	0.39195	0.655441
NK	CHD6	21	21	21	0.145255	0.529856	0.760951
NK	SRSF6	21	20	21	0.690612	0.000528863	0.0191685
NK	L3MBTL1	21	19	20	0.0554035	0.811472	0.917132
NK	IFT52	21	20	21	0.157367	0.495713	0.734907
NK	MYBL2	21	16	19	0.163677	0.478364	0.722774
NK	TOX2	21	12	21	0.493498	0.0229991	0.149684
NK	OSER1	21	21	21	-0.0522913	0.821894	0.921486
NK	FITM2	21	16	18	0.00121608	0.995826	0.998989
NK	TTPAL	21	20	20	0.246772	0.280859	0.55565
NK	SERINC3	21	21	21	0.141082	0.541866	0.769509
NK	PKIG	21	16	14	-0.507053	0.018975	0.13398
NK	ADA	21	21	21	0.493445	0.0230161	0.149684
NK	YWHAB	21	21	21	0.167247	0.468686	0.716324
NK	PABPC1L	21	19	21	0.567188	0.00733113	0.0799811
NK	TOMM34	21	18	19	-0.0758444	0.743856	0.882267
NK	STK4	21	21	21	0.147369	0.523816	0.756438
NK	SDC4	21	12	16	0.374384	0.0945174	0.315558
NK	SYS1	21	19	21	0.637286	0.00188823	0.0399733
NK	SYS1-DBNDD2	21	17	15	0.254316	0.265934	0.541489
NK	DBNDD2	21	20	15	-0.0115901	0.960233	0.984137
NK	PIGT	21	21	21	0.323994	0.151915	0.406059
NK	DNTTIP1	21	21	21	-0.0791055	0.733221	0.876875
NK	UBE2C	21	18	21	0.0468697	0.840118	0.930687
NK	SNX21	21	13	14	-0.241315	0.291973	0.566142
NK	ACOT8	21	21	21	0.104546	0.651995	0.834014
NK	ZSWIM3	21	17	18	0.28674	0.207593	0.479563
NK	NEURL2	21	11	13	0.28021	0.21859	0.489929
NK	CTSA	21	21	21	0.305698	0.177777	0.440299
NK	PLTP	21	14	16	0.384609	0.0851572	0.300083
NK	PCIF1	21	21	21	-0.0614556	0.791295	0.907639
NK	ZNF335	21	21	21	0.333459	0.139624	0.387699
NK	NCOA5	21	21	21	0.0911414	0.694388	0.859611
NK	CD40	21	16	18	0.315754	0.163216	0.419652
NK	SLC35C2	21	21	21	0.408104	0.0662754	0.263249
NK	ELMO2	21	20	21	0.625206	0.00244031	0.0447442
NK	ZNF334	21	12	11	0.732852	0.00015769	0.00919294
NK	SLC13A3	21	14	14	-0.144294	0.53261	0.762666
NK	TP53RK	21	20	20	-0.165002	0.474759	0.720163
NK	SLC2A10	21	11	11	0.332623	0.14068	0.389739
NK	ZMYND8	21	20	21	0.512156	0.0176151	0.129391
NK	NCOA3	21	21	21	0.467755	0.0324952	0.178792
NK	SULF2	21	18	16	0.156063	0.499336	0.737536
NK	PREX1	21	21	21	0.0502878	0.828619	0.924306
NK	ARFGEF2	21	21	21	0.130449	0.573023	0.786635
NK	CSE1L	21	21	21	0.00248924	0.991456	0.996628
NK	STAU1	21	21	21	0.307001	0.175843	0.437723
NK	DDX27	21	21	21	0.491199	0.0237443	0.151985
NK	ZNFX1	21	21	21	0.0705895	0.761087	0.891489
NK	B4GALT5	21	20	21	0.464548	0.033867	0.183246
NK	SLC9A8	21	21	21	0.0861048	0.710555	0.86688
NK	SPATA2	21	18	19	0.207885	0.365863	0.631867
NK	RNF114	21	20	21	0.228076	0.320047	0.593368
NK	UBE2V1	21	20	21	0.846688	1.30312e-06	0.000389838
NK	TMEM189	21	20	21	0.689563	0.000543633	0.0194953
NK	CEBPB	21	21	21	0.317861	0.160271	0.415709
NK	PTPN1	21	21	21	0.634593	0.00200117	0.0411706
NK	PARD6B	21	20	20	-0.393511	0.0775846	0.28673
NK	BCAS4	21	20	21	0.0238839	0.918152	0.966779
NK	ADNP	21	21	21	0.0757708	0.744096	0.882267
NK	DPM1	21	20	21	0.550966	0.00963713	0.0934347
NK	MOCS3	21	18	20	0.447854	0.0417575	0.203217
NK	NFATC2	21	21	21	-0.166674	0.470231	0.717433
NK	ATP9A	21	20	19	0.0304037	0.895913	0.956664
NK	ZFP64	21	20	21	0.450218	0.0405605	0.201071
NK	TSHZ2	21	17	19	-0.100314	0.665275	0.842469
NK	ZNF217	21	21	21	0.160798	0.48624	0.727504
NK	BCAS1	21	15	12	0.0636878	0.783884	0.903314
NK	PFDN4	21	21	21	0.448192	0.0415846	0.202803
NK	FAM210B	21	20	21	-0.152833	0.508366	0.744854
NK	AURKA	21	16	21	0.350169	0.119669	0.358567
NK	CSTF1	21	20	20	0.141162	0.541634	0.769343
NK	CASS4	21	20	21	0.110422	0.633723	0.822769
NK	RTF2	21	21	21	0.62891	0.00225826	0.0428579
NK	FAM209A	21	15	15	0.308548	0.173563	0.4345
NK	RAE1	21	21	20	0.221274	0.335078	0.605784
NK	RBM38	21	21	21	0.681088	0.000676344	0.0219747
NK	ZBP1	21	21	21	0.468045	0.0323734	0.17844
NK	RAB22A	21	21	21	0.0889641	0.701362	0.862421
NK	VAPB	21	21	20	0.366754	0.10198	0.327119
NK	STX16	21	20	21	0.817888	5.9365e-06	0.00126161
NK	STX16-NPEPL1	21	18	20	-0.00633078	0.978272	0.99103
NK	NPEPL1	21	20	21	0.129303	0.576426	0.787888
NK	GNAS	21	21	21	0.295538	0.193367	0.461225
NK	NELFCD	21	21	21	0.705513	0.000353286	0.0156266
NK	CTSZ	21	20	21	0.109769	0.635743	0.823792
NK	ATP5F1E	21	21	21	0.219621	0.338794	0.608822
NK	PRELID3B	21	20	21	0.466656	0.0329605	0.180663
NK	ZNF831	21	20	21	0.00304055	0.989564	0.995574
NK	SYCP2	21	19	20	0.550962	0.00963777	0.0934347
NK	FAM217B	21	21	21	0.0823301	0.722751	0.872304
NK	PPP1R3D	21	19	19	0.380616	0.0887266	0.306626
NK	CDH26	21	14	13	-0.121197	0.600751	0.803263
NK	TAF4	21	19	20	-0.162541	0.481463	0.724457
NK	LSM14B	21	20	21	-0.201621	0.380803	0.644404
NK	PSMA7	21	21	21	0.511781	0.0177123	0.129738
NK	SS18L1	21	18	20	0.268727	0.238845	0.512596
NK	MTG2	21	20	21	0.271923	0.233089	0.50568
NK	OSBPL2	21	21	20	0.4122	0.0633374	0.257587
NK	ADRM1	21	21	21	0.488322	0.0247041	0.154641
NK	CABLES2	21	19	20	-0.207014	0.367919	0.633329
NK	SLCO4A1	21	15	19	0.271605	0.233658	0.506218
NK	MRGBP	21	21	21	-0.237518	0.299864	0.574054
NK	OGFR	21	21	21	0.768143	4.77512e-05	0.0043777
NK	TCFL5	21	20	21	0.0548116	0.813452	0.918011
NK	DIDO1	21	21	21	0.181491	0.431082	0.685745
NK	GID8	21	21	21	-0.157008	0.496708	0.735647
NK	SLC17A9	21	20	19	0.0372752	0.872556	0.947395
NK	YTHDF1	21	21	21	-0.0552801	0.811885	0.917264
NK	ARFGAP1	21	18	21	0.458883	0.0364009	0.189898
NK	PPDPF	21	21	21	0.580853	0.0057602	0.0709448
NK	HELZ2	21	20	21	0.36037	0.108547	0.34059
NK	GMEB2	21	21	21	0.0581334	0.802356	0.9131
NK	STMN3	21	19	18	0.026001	0.910923	0.964188
NK	RTEL1	21	16	14	0.207951	0.365708	0.631867
NK	ARFRP1	21	20	21	-0.012604	0.956757	0.982779
NK	ZGPAT	21	20	21	0.0517294	0.823779	0.922471
NK	LIME1	21	20	20	-0.0320523	0.890301	0.954176
NK	SLC2A4RG	21	21	20	0.562919	0.00788856	0.0835151
NK	ZBTB46	21	15	16	-0.212874	0.354209	0.621905
NK	TPD52L2	21	20	21	0.369047	0.099693	0.323988
NK	DNAJC5	21	21	21	0.140932	0.542299	0.769535
NK	UCKL1	21	21	21	0.220061	0.337802	0.608367
NK	ZNF512B	21	19	19	0.2139	0.351838	0.620009
NK	SAMD10	21	20	21	0.12563	0.587396	0.794753
NK	PRPF6	21	20	21	0.550413	0.00972506	0.0938547
NK	C20orf204	21	11	19	0.263032	0.249328	0.524426
NK	TCEA2	21	20	21	-0.403334	0.0698254	0.269991
NK	RGS19	21	21	21	-0.201947	0.380018	0.643917
NK	PCMTD2	21	20	20	0.0418951	0.856909	0.940045
NK	MIER2	21	19	21	-0.209721	0.361549	0.628454
NK	TPGS1	21	20	21	0.195994	0.394511	0.657885
NK	CDC34	21	20	21	0.211652	0.357042	0.624247
NK	GZMM	21	21	21	-0.166696	0.470171	0.717433
NK	BSG	21	20	21	0.491048	0.0237939	0.152046
NK	HCN2	21	18	16	-0.106826	0.64488	0.829173
NK	POLRMT	21	20	20	-0.485862	0.0255488	0.157676
NK	RNF126	21	21	21	-0.00472088	0.983797	0.993498
NK	PRSS57	21	18	13	0.397369	0.0744636	0.280391
NK	PTBP1	21	21	21	0.598709	0.00413677	0.0603681
NK	CFD	21	18	15	-0.0482503	0.83547	0.928408
NK	MED16	21	20	21	0.237951	0.298958	0.57374
NK	R3HDM4	21	20	21	0.293515	0.19658	0.46576
NK	ARID3A	21	19	21	0.486355	0.0253779	0.156962
NK	WDR18	21	21	21	0.259894	0.255227	0.530815
NK	TMEM259	21	20	21	0.273473	0.230332	0.503723
NK	CNN2	21	21	21	0.405466	0.0682212	0.267151
NK	ABCA7	21	20	20	0.0961418	0.678463	0.849227
NK	ARHGAP45	21	21	21	-0.0492894	0.831974	0.926245
NK	POLR2E	21	21	21	0.306367	0.176782	0.438408
NK	GPX4	21	21	21	-0.385467	0.0844043	0.29854
NK	SBNO2	21	21	21	0.019519	0.933074	0.972279
NK	STK11	21	20	20	-0.0843071	0.716355	0.869222
NK	ATP5F1D	21	21	21	0.435312	0.0485717	0.221656
NK	MIDN	21	21	21	-0.200529	0.383442	0.647509
NK	CIRBP	21	21	21	0.399113	0.0730839	0.276884
NK	FAM174C	21	20	21	0.145752	0.528431	0.759995
NK	PWWP3A	21	20	21	-0.0520971	0.822546	0.921915
NK	NDUFS7	21	21	21	0.534148	0.012622	0.10724
NK	GAMT	21	19	20	0.737978	0.000134114	0.00824114
NK	DAZAP1	21	21	21	0.266495	0.242918	0.517231
NK	C19orf25	21	20	21	0.335215	0.137423	0.385068
NK	PCSK4	21	13	12	-0.147449	0.523589	0.75631
NK	REEP6	21	18	18	0.0377702	0.870878	0.946567
NK	MBD3	21	21	21	0.215296	0.348628	0.616842
NK	UQCR11	21	21	21	0.343732	0.127097	0.369448
NK	TCF3	21	20	21	0.108551	0.639518	0.826235
NK	ATP8B3	21	17	17	0.017122	0.941278	0.975695
NK	REXO1	21	21	21	0.34863	0.121417	0.361264
NK	KLF16	21	20	19	-0.141542	0.540536	0.768336
NK	ABHD17A	21	21	21	0.180153	0.434543	0.688449
NK	SCAMP4	21	20	20	-0.170546	0.45983	0.709755
NK	ADAT3	21	18	15	0.0577104	0.803767	0.913646
NK	CSNK1G2	21	20	21	-0.281442	0.216485	0.487595
NK	BTBD2	21	21	21	0.508239	0.0186515	0.133156
NK	MKNK2	21	21	21	0.0431061	0.852816	0.938254
NK	MOB3A	21	21	21	0.236993	0.300965	0.575021
NK	IZUMO4	21	18	15	-0.409833	0.0650228	0.260734
NK	AP3D1	21	20	21	0.385968	0.0839668	0.298292
NK	DOT1L	21	21	21	-0.154561	0.503525	0.740999
NK	PLEKHJ1	21	21	21	0.131527	0.569829	0.783954
NK	SF3A2	21	21	21	0.348036	0.122096	0.361929
NK	OAZ1	21	21	21	0.43645	0.04792	0.219756
NK	PEAK3	21	18	19	-0.166805	0.469879	0.717087
NK	LINGO3	21	15	13	-0.0318293	0.89106	0.954577
NK	LSM 7.00	21	21	21	0.0420026	0.856546	0.939927
NK	SPPL2B	21	20	21	0.178111	0.439858	0.69214
NK	TIMM13	21	21	21	-0.115195	0.619031	0.81386
NK	LMNB2	21	20	21	0.228206	0.319762	0.593368
NK	GADD45B	21	21	21	0.0384151	0.868691	0.945403
NK	GNG7	21	16	17	-0.198983	0.387196	0.65093
NK	SLC39A3	21	18	17	-0.249969	0.274471	0.548968
NK	SGTA	21	21	21	0.123059	0.595125	0.798275
NK	THOP1	21	20	21	0.347959	0.122184	0.361929
NK	ZNF554	21	18	18	-0.20666	0.368758	0.634049
NK	ZNF555	21	17	15	0.235806	0.303465	0.577343
NK	ZNF57	21	18	17	-0.0942251	0.684552	0.853475
NK	ZNF77	21	19	19	0.0979868	0.672619	0.846208
NK	TLE6	21	12	14	0.119323	0.606435	0.806877
NK	TLE5	21	21	21	0.32105	0.155887	0.410842
NK	GNA15	21	18	21	0.230278	0.315267	0.588867
NK	S1PR4	21	21	21	0.417586	0.0596259	0.249043
NK	NCLN	21	19	21	-0.116	0.616566	0.812385
NK	NFIC	21	21	21	-0.324079	0.151802	0.405947
NK	SMIM24	21	13	18	-0.313349	0.166619	0.424542
NK	DOHH	21	20	21	0.26035	0.254365	0.529585
NK	FZR1	21	20	20	0.0348321	0.88085	0.951421
NK	MFSD12	21	20	20	0.0498192	0.830194	0.924915
NK	C19orf71	21	12	12	0.169961	0.461396	0.7114
NK	HMG20B	21	21	21	-0.00421064	0.985548	0.993967
NK	TBXA2R	21	17	12	-0.262846	0.249675	0.524738
NK	CACTIN	21	20	21	0.225	0.326792	0.598417
NK	PIP5K1C	21	20	19	-0.0537424	0.817031	0.919605
NK	APBA3	21	21	21	0.308469	0.173679	0.434694
NK	MATK	21	21	21	0.293439	0.196701	0.465762
NK	ZFR2	21	17	16	0.161968	0.483033	0.725567
NK	DAPK3	21	20	21	0.257595	0.259606	0.535122
NK	EEF2	21	21	21	0.448313	0.0415232	0.202677
NK	PIAS4	21	19	21	0.345692	0.124801	0.365438
NK	ZBTB7A	21	21	21	0.251978	0.270505	0.545419
NK	MAP2K2	21	21	21	0.296321	0.192135	0.459401
NK	SIRT6	21	19	20	0.199192	0.386686	0.65037
NK	YJU2	21	20	21	0.553725	0.00920779	0.0911002
NK	TMIGD2	21	21	21	0.615511	0.00297605	0.0496067
NK	FSD1	21	19	19	0.309066	0.172805	0.433271
NK	STAP2	21	16	17	0.381219	0.0881806	0.305714
NK	MPND	21	21	21	0.0208294	0.928592	0.970159
NK	SH3GL1	21	20	21	0.0864455	0.709458	0.866373
NK	CHAF1A	21	19	21	0.476581	0.0289445	0.168309
NK	UBXN6	21	20	21	0.226461	0.323579	0.595989
NK	HDGFL2	21	20	21	0.062426	0.788071	0.905576
NK	TNFAIP8L1	21	20	20	0.146839	0.525328	0.75786
NK	MYDGF	21	21	21	0.348902	0.121106	0.36081
NK	DPP9	21	21	21	0.377748	0.0913576	0.310992
NK	FEM1A	21	20	20	0.121166	0.600843	0.803291
NK	TICAM1	21	21	19	0.248561	0.277273	0.551634
NK	PLIN3	21	20	20	0.261325	0.252527	0.527998
NK	ARRDC5	21	18	18	0.344797	0.125846	0.367433
NK	UHRF1	21	17	20	0.471523	0.0309396	0.174812
NK	KDM4B	21	20	21	0.16393	0.477673	0.722292
NK	TINCR	21	14	16	-0.0800885	0.730024	0.875277
NK	SAFB2	21	21	21	0.625544	0.00242323	0.0446472
NK	SAFB	21	21	21	0.377812	0.0912988	0.310992
NK	MICOS13	21	21	21	-0.187922	0.414649	0.672045
NK	HSD11B1L	21	12	16	0.164038	0.477379	0.722292
NK	LONP1	21	21	21	0.197027	0.391976	0.655441
NK	DUS3L	21	20	21	-0.0424881	0.854904	0.939626
NK	NDUFA11	21	20	21	0.0733206	0.752118	0.886184
NK	VMAC	21	20	18	0.366774	0.10196	0.327119
NK	CAPS	21	18	18	0.542577	0.0110441	0.100279
NK	RANBP3	21	21	21	0.484819	0.0259139	0.158111
NK	RFX2	21	19	18	0.135034	0.559491	0.777754
NK	MLLT1	21	20	20	0.000965211	0.996687	0.999148
NK	CLPP	21	21	21	0.274186	0.22907	0.502134
NK	ALKBH7	21	21	21	0.312978	0.16715	0.424859
NK	GTF2F1	21	21	21	0.337438	0.134672	0.381975
NK	KHSRP	21	21	21	0.213531	0.352689	0.62103
NK	SLC25A23	21	18	18	0.0596921	0.797161	0.910553
NK	DENND1C	21	21	21	0.0990291	0.669326	0.84447
NK	TNFSF9	21	18	19	-0.0400724	0.863077	0.943556
NK	CD70	21	18	20	0.429722	0.0518714	0.230784
NK	TNFSF14	21	20	21	0.353958	0.115447	0.351241
NK	GPR108	21	20	21	0.262578	0.250177	0.5255
NK	TRIP10	21	12	15	-0.297064	0.190969	0.458004
NK	SH2D3A	21	20	20	0.0418862	0.856939	0.940045
NK	VAV1	21	21	21	0.480038	0.0276404	0.164253
NK	ADGRE1	21	16	12	-0.0488842	0.833337	0.927126
NK	ZNF557	21	21	21	-0.299586	0.187049	0.452789
NK	INSR	21	18	17	-0.29995	0.186488	0.452597
NK	ARHGEF18	21	20	21	0.301623	0.183924	0.449162
NK	PEX11G	21	12	14	0.462971	0.0345583	0.184788
NK	ZNF358	21	18	20	0.337143	0.135036	0.382185
NK	MCOLN1	21	20	19	-0.13937	0.546829	0.772698
NK	PNPLA6	21	20	21	0.305966	0.177378	0.439694
NK	XAB2	21	20	21	0.0827234	0.721477	0.871712
NK	PET100	21	21	21	0.374797	0.0941246	0.314894
NK	STXBP2	21	19	21	0.909112	1.16865e-08	1.10711e-05
NK	TRAPPC5	21	20	21	0.898791	3.11537e-08	2.52968e-05
NK	EVI5L	21	19	19	0.0816897	0.724826	0.873315
NK	MAP2K7	21	20	21	-0.153382	0.506824	0.743813
NK	SNAPC2	21	20	21	0.153136	0.507515	0.74425
NK	TIMM44	21	21	21	0.154814	0.502818	0.740442
NK	ELAVL1	21	21	21	-0.0544121	0.814789	0.918135
NK	CCL25	21	12	16	0.298891	0.188124	0.454344
NK	CERS4	21	20	21	0.177563	0.441288	0.693374
NK	CD320	21	21	21	0.184055	0.424489	0.680122
NK	NDUFA7	21	18	20	-0.197979	0.389646	0.653223
NK	KANK3	21	20	19	-0.176284	0.444638	0.696736
NK	RAB11B	21	20	21	0.377951	0.0911702	0.310992
NK	2026-03-02	21	21	21	-0.0092411	0.968288	0.986896
NK	HNRNPM	21	21	21	0.689792	0.00054038	0.01944
NK	PRAM1	21	17	18	-0.271139	0.234494	0.506938
NK	ZNF414	21	20	21	0.264982	0.245706	0.520735
NK	MYO1F	21	21	21	0.17516	0.447593	0.699125
NK	ADAMTS10	21	20	20	-0.0697347	0.763901	0.893234
NK	ZNF558	21	19	20	0.525484	0.01443	0.116258
NK	ZNF317	21	21	21	0.308247	0.174005	0.435222
NK	ZNF699	21	21	18	0.405873	0.0679182	0.266573
NK	ZNF559	21	19	18	0.149397	0.518056	0.752288
NK	ZNF559-ZNF177	21	12	12	0.264738	0.246157	0.521273
NK	ZNF266	21	21	21	0.4406	0.0456015	0.214037
NK	ZNF426	21	20	20	-0.420867	0.0574474	0.244501
NK	ZNF121	21	21	21	0.382812	0.0867503	0.303066
NK	ZNF561	21	21	21	0.195506	0.395713	0.658709
NK	ZNF562	21	20	21	-0.00298932	0.98974	0.995574
NK	ZNF846	21	19	19	0.252127	0.270212	0.545419
NK	FBXL12	21	20	21	0.187843	0.414849	0.672083
NK	UBL5	21	21	21	0.389705	0.0807578	0.292374
NK	PIN1	21	21	21	0.39416	0.0770525	0.285789
NK	OLFM2	21	17	17	0.208168	0.365197	0.631427
NK	SHFL	21	21	21	0.229898	0.316091	0.589553
NK	ANGPTL6	21	18	17	0.203592	0.376065	0.641138
NK	PPAN-P2RY11	21	16	15	0.649301	0.00144739	0.0344283
NK	PPAN	21	19	19	0.282821	0.214148	0.484948
NK	P2RY11	21	17	17	0.425904	0.0542226	0.237361
NK	EIF3G	21	21	21	0.439784	0.0460504	0.215188
NK	DNMT1	21	21	21	0.67334	0.000820874	0.0248183
NK	S1PR2	21	15	17	-0.0320775	0.890216	0.954176
NK	ICAM1	21	20	21	0.193398	0.400929	0.662325
NK	FDX2	21	15	18	-0.0855149	0.712456	0.867703
NK	RAVER1	21	20	21	0.342141	0.128982	0.373064
NK	ICAM3	21	21	21	0.224897	0.327021	0.598655
NK	TYK2	21	21	21	0.51553	0.0167599	0.126849
NK	CDC37	21	21	21	0.0739545	0.75004	0.885589
NK	PDE4A	21	20	21	0.0587065	0.800445	0.912135
NK	KEAP1	21	20	21	0.421685	0.0569141	0.24349
NK	S1PR5	21	21	19	0.0399427	0.863516	0.943556
NK	ATG4D	21	20	20	-0.0890295	0.701152	0.862349
NK	KRI1	21	21	21	0.588627	0.00499845	0.0659958
NK	CDKN2D	21	21	21	-0.015948	0.945299	0.978291
NK	SLC44A2	21	21	21	-0.142113	0.538886	0.766768
NK	ILF3	21	21	21	0.346291	0.124106	0.364995
NK	QTRT1	21	21	21	0.17395	0.450787	0.702245
NK	DNM2	21	21	21	0.322988	0.153265	0.407559
NK	TMED1	21	20	21	0.400966	0.0716397	0.273838
NK	C19orf38	21	19	20	-0.1447	0.531443	0.762232
NK	CARM1	21	20	19	-0.164893	0.475055	0.720325
NK	YIPF2	21	20	21	0.151261	0.512787	0.748332
NK	TIMM29	21	21	21	0.317769	0.160399	0.41583
NK	SMARCA4	21	21	21	0.0999379	0.66646	0.842846
NK	LDLR	21	20	21	-0.1232	0.594702	0.79799
NK	SPC24	21	16	19	0.410428	0.0645959	0.26003
NK	RAB3D	21	19	21	-0.0609299	0.793042	0.908764
NK	TMEM205	21	20	21	0.0179216	0.938541	0.97493
NK	CCDC159	21	20	20	-0.0539292	0.816406	0.919083
NK	PLPPR2	21	15	16	-0.00384786	0.986793	0.99426
NK	SWSAP1	21	20	21	0.23599	0.303075	0.576855
NK	EPOR	21	19	18	-0.275105	0.22745	0.500484
NK	PRKCSH	21	21	21	0.647003	0.00152421	0.0354339
NK	ZNF653	21	15	13	0.0275099	0.905776	0.961425
NK	ECSIT	21	21	21	0.352473	0.117088	0.354194
NK	ELOF1	21	21	21	0.149597	0.517491	0.752088
NK	ZNF627	21	21	21	0.0477934	0.837007	0.929174
NK	ACP5	21	20	21	0.660989	0.00110532	0.029968
NK	ZNF823	21	18	18	-0.322422	0.154027	0.408592
NK	ZNF441	21	19	20	0.264621	0.246374	0.521365
NK	ZNF491	21	13	11	-0.211958	0.356333	0.623582
NK	ZNF440	21	19	19	-0.0427571	0.853995	0.939081
NK	ZNF439	21	20	20	0.459919	0.0359268	0.188607
NK	ZNF69	21	18	21	0.0829728	0.72067	0.871365
NK	ZNF700	21	20	20	0.369685	0.0990635	0.323062
NK	ZNF763	21	15	15	0.127288	0.582433	0.790669
NK	ZNF433	21	13	14	-0.263229	0.248961	0.52428
NK	ZNF844	21	17	19	0.0992621	0.668591	0.844201
NK	ZNF136	21	20	21	-0.0523718	0.821624	0.921486
NK	ZNF44	21	20	21	0.250523	0.273374	0.547809
NK	ZNF563	21	14	17	-0.03176	0.891296	0.954612
NK	ZNF442	21	14	16	-0.0705995	0.761054	0.891489
NK	ZNF799	21	16	18	0.224722	0.327407	0.598963
NK	ZNF564	21	19	19	0.254682	0.265222	0.540799
NK	ZNF490	21	19	21	0.335338	0.137269	0.385068
NK	ZNF791	21	20	21	0.300534	0.18559	0.451878
NK	MAN2B1	21	21	20	0.105928	0.647678	0.831053
NK	WDR83	21	21	21	0.161602	0.484033	0.726114
NK	WDR83OS	21	20	19	0.438774	0.0466105	0.216538
NK	DHPS	21	19	21	0.752454	8.31839e-05	0.00630698
NK	FBXW9	21	18	18	0.0586282	0.800706	0.912341
NK	TNPO2	21	19	20	0.256199	0.262289	0.538247
NK	TRIR	21	21	21	0.607629	0.00348097	0.0550507
NK	GET3	21	20	21	0.326647	0.148396	0.401371
NK	HOOK2	21	20	20	0.0619527	0.789643	0.906432
NK	JUNB	21	21	21	0.474081	0.0299176	0.170714
NK	PRDX2	21	21	21	0.454189	0.0386111	0.1956
NK	THSD8	21	12	11	0.247423	0.279549	0.55431
NK	RNASEH2A	21	20	21	0.387257	0.0828495	0.296227
NK	DNASE2	21	21	21	0.503663	0.0199237	0.137602
NK	GCDH	21	20	21	0.226127	0.324311	0.596468
NK	SYCE2	21	15	17	0.171442	0.457441	0.707797
NK	FARSA	21	20	21	0.598731	0.00413502	0.0603681
NK	CALR	21	21	21	0.15567	0.500429	0.738481
NK	RAD23A	21	21	21	0.319708	0.157723	0.412466
NK	GADD45GIP1	21	20	21	0.164984	0.474808	0.720163
NK	NFIX	21	17	18	0.00101102	0.99653	0.999078
NK	LYL1	21	15	16	-0.254063	0.266427	0.541916
NK	TRMT1	21	21	21	-0.118599	0.608634	0.808006
NK	NACC1	21	20	19	0.200738	0.382936	0.646837
NK	STX10	21	21	21	0.141589	0.540401	0.768293
NK	IER2	21	21	21	-0.328161	0.146414	0.398189
NK	CACNA1A	21	19	19	-0.0659981	0.776233	0.89942
NK	CCDC130	21	20	21	0.51953	0.0157897	0.122415
NK	MRI1	21	20	21	0.369767	0.0989834	0.322975
NK	C19orf53	21	21	21	0.115226	0.618935	0.81386
NK	ZSWIM4	21	16	20	0.232878	0.309682	0.583438
NK	C19orf57	21	15	11	-0.223962	0.329089	0.60046
NK	CC2D1A	21	20	20	0.114328	0.621689	0.815766
NK	DCAF15	21	21	20	-0.203036	0.377397	0.641901
NK	RFX1	21	20	19	-0.0540997	0.815835	0.918895
NK	IL27RA	21	21	21	0.0273071	0.906467	0.961632
NK	MISP3	21	18	14	0.325426	0.150009	0.404003
NK	SAMD1	21	21	21	0.498743	0.0213682	0.143059
NK	PRKACA	21	20	21	-0.214477	0.350508	0.618543
NK	ASF1B	21	20	20	0.279838	0.219228	0.490434
NK	ADGRL1	21	19	19	0.419202	0.0585454	0.246955
NK	ADGRE5	21	21	21	0.56077	0.008182	0.0848659
NK	DDX39A	21	21	21	0.218853	0.340528	0.610876
NK	PKN1	21	20	21	0.0722843	0.755518	0.888274
NK	GIPC1	21	21	21	-0.205821	0.370748	0.635846
NK	DNAJB1	21	20	21	-0.0237472	0.918619	0.966784
NK	TECR	21	21	21	0.0923994	0.69037	0.857079
NK	NDUFB7	21	21	21	0.237546	0.299804	0.574054
NK	ZNF333	21	20	20	0.267446	0.241178	0.515225
NK	ADGRE2	21	19	17	0.0131751	0.954799	0.981502
NK	ILVBL	21	19	21	0.0764386	0.741915	0.881326
NK	BRD4	21	21	21	-0.0284178	0.90268	0.959713
NK	AKAP8	21	21	21	0.183026	0.427128	0.682349
NK	AKAP8L	21	20	21	0.427207	0.0534112	0.234704
NK	WIZ	21	19	18	-0.0767214	0.740991	0.881221
NK	RASAL3	21	21	21	0.101604	0.661216	0.840928
NK	PGLYRP2	21	12	11	-0.0243056	0.916711	0.965818
NK	CYP4F22	21	15	13	0.100991	0.663144	0.841881
NK	TPM4	21	21	21	0.553933	0.00917594	0.0910228
NK	RAB8A	21	21	21	0.692243	0.000506594	0.0187588
NK	HSH2D	21	21	21	0.656952	0.00121475	0.0315021
NK	FAM32A	21	21	21	0.39634	0.0752869	0.282183
NK	AP1M1	21	20	21	0.288414	0.204834	0.476478
NK	KLF2	21	21	21	0.376364	0.0926483	0.312623
NK	EPS15L1	21	21	21	-0.010157	0.965147	0.986161
NK	C19orf44	21	16	14	0.0346468	0.88148	0.95172
NK	CHERP	21	19	21	-0.260112	0.254816	0.530248
NK	SLC35E1	21	20	21	0.252949	0.268599	0.543994
NK	MED26	21	17	19	0.277956	0.222474	0.493714
NK	SMIM7	21	20	21	0.806015	1.0294e-05	0.00169085
NK	TMEM38A	21	14	16	-0.234434	0.306368	0.580093
NK	SIN3B	21	20	21	-0.0892355	0.700491	0.862215
NK	HAUS8	21	21	21	0.0979307	0.672797	0.846225
NK	MYO9B	21	21	21	0.210571	0.35956	0.626756
NK	USE1	21	21	21	0.0766144	0.741341	0.881326
NK	OCEL1	21	20	21	-0.041575	0.857992	0.940746
NK	NR2F6	21	18	18	-0.164777	0.475372	0.720537
NK	USHBP1	21	17	15	-0.067716	0.770557	0.896407
NK	BABAM1	21	20	21	0.482458	0.0267556	0.161186
NK	ABHD8	21	20	21	0.00713116	0.975526	0.990361
NK	DDA1	21	21	21	-0.0498142	0.83021	0.924915
NK	ANO8	21	18	16	0.0836652	0.71843	0.869729
NK	GTPBP3	21	20	20	-0.0230014	0.921167	0.967372
NK	BST2	21	21	21	0.549649	0.00984765	0.0945507
NK	MVB12A	21	20	21	0.415207	0.061244	0.252988
NK	SLC27A1	21	19	17	0.242185	0.290182	0.564837
NK	PGLS	21	21	21	0.242376	0.28979	0.564677
NK	COLGALT1	21	20	20	0.335675	0.13685	0.384602
NK	MAP1S	21	20	21	0.407973	0.0663708	0.263352
NK	FCHO1	21	21	21	-0.101629	0.661137	0.840928
NK	JAK3	21	21	21	-0.348887	0.121123	0.36081
NK	CCDC124	21	20	21	0.413756	0.0622477	0.254635
NK	ARRDC2	21	21	21	0.0884578	0.702987	0.863087
NK	IL12RB1	21	20	21	0.403254	0.0698856	0.270041
NK	MAST3	21	20	20	-0.151032	0.513434	0.748653
NK	IFI30	21	14	16	0.100002	0.666258	0.842846
NK	MPV17L2	21	21	18	0.082426	0.72244	0.872021
NK	RAB3A	21	16	14	-0.267459	0.241154	0.515225
NK	IQCN	21	19	17	-0.140986	0.542142	0.769519
NK	JUND	21	21	21	0.660806	0.0011101	0.029968
NK	LSM 4.00	21	21	21	0.355921	0.113301	0.347771
NK	PGPEP1	21	20	21	0.030753	0.894724	0.956232
NK	SSBP4	21	21	21	-0.091604	0.692909	0.859142
NK	ISYNA1	21	20	20	-0.270535	0.235578	0.508403
NK	ELL	21	21	20	0.520894	0.0154694	0.121269
NK	FKBP8	21	21	21	0.167651	0.467597	0.715719
NK	KXD1	21	21	21	0.549379	0.00989133	0.0946504
NK	UBA52	21	21	21	0.106928	0.644564	0.829049
NK	CRLF1	21	14	12	-0.172976	0.453364	0.703981
NK	REX1BD	21	21	21	0.220574	0.336648	0.607366
NK	KLHL26	21	18	17	-0.17071	0.459394	0.709415
NK	CRTC1	21	20	19	0.0272128	0.906789	0.961632
NK	UPF1	21	21	20	0.144233	0.532786	0.762666
NK	COPE	21	21	21	0.663759	0.00103517	0.0289285
NK	DDX49	21	21	21	0.447175	0.0421063	0.203761
NK	SUGP2	21	21	21	0.235374	0.304376	0.578427
NK	ARMC6	21	20	21	0.189547	0.410551	0.668454
NK	SLC25A42	21	20	21	0.0668479	0.773424	0.897954
NK	TMEM161A	21	21	21	0.131455	0.570041	0.784041
NK	BORCS8	21	19	18	0.0652246	0.778792	0.901055
NK	RFXANK	21	20	21	0.437972	0.0470595	0.218
NK	NR2C2AP	21	20	21	0.367264	0.101468	0.326767
NK	SUGP1	21	21	21	0.0765435	0.741572	0.881326
NK	MAU2	21	21	21	0.581381	0.00570562	0.0705016
NK	GATAD2A	21	21	21	0.135455	0.558258	0.777345
NK	NDUFA13	21	20	21	0.600756	0.00397781	0.0592658
NK	YJEFN3	21	14	15	0.448946	0.0412015	0.202323
NK	PBX4	21	19	19	0.109323	0.637124	0.824454
NK	LPAR2	21	21	21	0.316961	0.161524	0.417225
NK	GMIP	21	21	21	0.243266	0.287967	0.562863
NK	ATP13A1	21	21	21	0.191798	0.404911	0.664602
NK	ZNF101	21	20	21	0.282755	0.214259	0.485101
NK	ZNF14	21	21	21	-0.117116	0.613156	0.810506
NK	ZNF506	21	21	21	0.471406	0.0309871	0.174902
NK	ZNF253	21	20	20	0.106272	0.646607	0.830485
NK	ZNF93	21	19	20	0.130642	0.572452	0.78623
NK	ZNF682	21	19	20	0.27489	0.227828	0.500762
NK	ZNF90	21	19	17	-0.120729	0.602166	0.804493
NK	ZNF486	21	20	18	-0.148641	0.520201	0.753522
NK	ZNF737	21	20	20	0.111068	0.631726	0.821673
NK	ZNF626	21	21	21	0.386137	0.08382	0.29805
NK	ZNF66	21	20	19	0.511443	0.0178002	0.129955
NK	ZNF85	21	20	21	0.282499	0.214692	0.485488
NK	ZNF430	21	20	21	0.356464	0.112714	0.347194
NK	ZNF714	21	21	20	-0.107548	0.642635	0.827922
NK	ZNF431	21	21	21	0.124243	0.591561	0.796695
NK	ZNF708	21	21	21	0.185561	0.420642	0.677509
NK	ZNF738	21	19	21	0.471694	0.0308705	0.174595
NK	ZNF493	21	21	21	-0.14992	0.516575	0.751283
NK	ZNF429	21	21	20	-0.155415	0.50114	0.739011
NK	ZNF100	21	21	21	-0.0414322	0.858475	0.941057
NK	ZNF43	21	20	20	0.0609088	0.793112	0.908764
NK	ZNF208	21	14	11	0.416558	0.0603213	0.250237
NK	ZNF257	21	20	19	0.0324999	0.888779	0.954038
NK	ZNF492	21	15	12	0.301261	0.184476	0.450123
NK	ZNF730	21	16	18	-0.14901	0.519152	0.753048
NK	ZNF724	21	16	18	0.219038	0.340111	0.610513
NK	ZNF91	21	21	21	0.0592621	0.798593	0.910938
NK	ZNF675	21	20	21	0.175461	0.4468	0.698317
NK	ZNF681	21	20	19	0.0928103	0.689059	0.856371
NK	ZNF726	21	20	21	0.0711293	0.759312	0.890433
NK	ZNF254	21	20	20	0.0481159	0.835922	0.928473
NK	UQCRFS1	21	21	21	-0.216311	0.346305	0.614959
NK	POP4	21	21	21	0.373307	0.0955456	0.317656
NK	PLEKHF1	21	20	20	-0.410872	0.0642787	0.259457
NK	C19orf12	21	20	21	0.367965	0.100767	0.325156
NK	CCNE1	21	15	18	-0.0805222	0.728615	0.874756
NK	URI1	21	21	21	0.311606	0.169118	0.427611
NK	ZNF507	21	21	21	0.360211	0.108714	0.34074
NK	DPY19L3	21	21	21	0.336402	0.135949	0.383872
NK	PDCD5	21	20	21	0.40242	0.0705211	0.271426
NK	ANKRD27	21	20	21	0.347204	0.123051	0.363524
NK	NUDT19	21	19	20	-0.285421	0.209783	0.480615
NK	CEP89	21	19	20	0.162641	0.48119	0.72443
NK	FAAP24	21	17	18	0.254564	0.265452	0.540965
NK	GPATCH1	21	18	21	0.160935	0.485864	0.72746
NK	CEBPG	21	20	20	0.109435	0.636778	0.824193
NK	PEPD	21	20	21	0.06357	0.784274	0.903626
NK	LSM14A	21	21	21	0.0779161	0.737094	0.879108
NK	KIAA0355	21	21	21	0.286841	0.207425	0.479552
NK	GPI	21	21	21	0.459938	0.0359184	0.188607
NK	PDCD2L	21	19	20	0.429244	0.0521617	0.23154
NK	UBA2	21	21	21	0.24393	0.286613	0.562052
NK	SCGB2B2	21	16	20	0.0323127	0.889415	0.954038
NK	ZNF302	21	21	21	0.251416	0.27161	0.546562
NK	ZNF181	21	20	20	0.127385	0.582143	0.790669
NK	ZNF599	21	18	18	-0.171203	0.458077	0.708651
NK	ZNF30	21	18	15	0.0705894	0.761088	0.891489
NK	ZNF792	21	18	19	-0.149831	0.516827	0.751361
NK	GRAMD1A	21	20	21	-0.0794856	0.731984	0.876192
NK	FXYD1	21	16	16	-0.0716272	0.757676	0.889708
NK	FXYD7	21	18	18	0.145875	0.52808	0.759847
NK	FXYD5	21	21	21	-0.0546238	0.814081	0.918011
NK	LSR	21	18	21	0.328273	0.146268	0.397889
NK	USF2	21	21	21	0.34241	0.128662	0.37255
NK	DMKN	21	17	17	0.0613002	0.791811	0.908122
NK	TMEM147	21	21	21	0.0146345	0.949798	0.979425
NK	HAUS5	21	20	21	0.339578	0.132062	0.377396
NK	RBM42	21	20	21	0.353234	0.116245	0.352205
NK	ETV2	21	19	14	-0.576253	0.00625447	0.0743507
NK	COX6B1	21	21	21	0.254538	0.265502	0.540965
NK	ZBTB32	21	11	14	0.205078	0.372516	0.637285
NK	KMT2B	21	20	21	0.151015	0.513481	0.748653
NK	IGFLR1	21	20	21	0.320648	0.156435	0.41085
NK	U2AF1L4	21	20	21	0.58212	0.00562986	0.0699456
NK	PSENEN	21	19	21	0.809832	8.66032e-06	0.00160666
NK	LIN37	21	19	21	0.320849	0.156162	0.410842
NK	PROSER3	21	20	20	-0.0458601	0.843521	0.932524
NK	ARHGAP33	21	20	19	0.0233552	0.919958	0.966891
NK	NFKBID	21	21	21	-0.0848453	0.714617	0.868599
NK	HCST	21	21	21	0.0998563	0.666717	0.842846
NK	TYROBP	21	21	21	0.034078	0.883413	0.95254
NK	SDHAF1	21	20	21	0.298658	0.188486	0.454735
NK	ALKBH6	21	21	20	0.190806	0.40739	0.665882
NK	THAP8	21	19	20	-0.0151993	0.947863	0.978862
NK	WDR62	21	17	19	0.396694	0.0750024	0.281395
NK	POLR2I	21	21	21	0.0596203	0.797401	0.910553
NK	TBCB	21	21	21	0.0704649	0.761497	0.891564
NK	CAPNS1	21	21	21	0.315381	0.16374	0.420655
NK	ZNF565	21	19	19	-0.564626	0.00766154	0.0822294
NK	ZNF146	21	20	21	-0.00549633	0.981136	0.992485
NK	ZFP14	21	20	20	-0.00202122	0.993062	0.997264
NK	ZFP82	21	20	19	-0.142403	0.538051	0.766347
NK	ZNF566	21	19	21	0.0401033	0.862972	0.943556
NK	ZNF260	21	19	20	0.112477	0.62738	0.819394
NK	ZNF529	21	21	21	0.191862	0.404751	0.664531
NK	ZNF382	21	18	18	-0.0968029	0.676367	0.848035
NK	ZNF461	21	19	19	0.302612	0.182418	0.446925
NK	ZNF567	21	20	19	-0.127273	0.582479	0.790669
NK	ZNF850	21	18	16	-0.470355	0.0314157	0.175928
NK	ZNF790	21	20	19	0.168942	0.464126	0.713333
NK	ZNF345	21	19	20	0.411285	0.0639849	0.25878
NK	ZNF829	21	19	17	0.382186	0.0873098	0.303807
NK	ZNF568	21	21	21	0.407877	0.0664408	0.263538
NK	ZNF420	21	20	21	-0.0777022	0.737792	0.879255
NK	ZNF585A	21	18	21	0.586109	0.00523546	0.0675558
NK	ZNF585B	21	19	18	0.0367338	0.874393	0.94833
NK	ZNF383	21	20	20	0.100908	0.663404	0.841881
NK	ZNF875	21	20	21	-0.0810682	0.726842	0.874243
NK	ZNF527	21	19	19	0.091659	0.692734	0.859142
NK	ZNF569	21	20	20	-0.125	0.589285	0.795584
NK	ZNF570	21	19	18	-0.210614	0.359461	0.626742
NK	ZNF793	21	17	18	0.409993	0.0649077	0.26064
NK	ZNF540	21	21	20	0.0907767	0.695555	0.860244
NK	ZNF571	21	21	17	0.198962	0.387248	0.65093
NK	ZFP30	21	19	20	0.101848	0.66045	0.840291
NK	ZNF607	21	15	13	-0.130371	0.573255	0.786858
NK	ZNF573	21	18	20	0.288381	0.204888	0.476507
NK	SIPA1L3	21	21	20	0.00937043	0.967844	0.986896
NK	SPINT2	21	18	19	-0.247738	0.278917	0.5537
NK	YIF1B	21	20	21	0.419519	0.0583351	0.246753
NK	KCNK6	21	18	20	0.320437	0.156724	0.411005
NK	CATSPERG	21	19	17	0.029981	0.897353	0.956955
NK	PSMD8	21	20	21	0.578736	0.00598352	0.0728161
NK	FAM98C	21	20	21	0.112116	0.628493	0.819845
NK	RYR1	21	14	14	0.231386	0.312881	0.587227
NK	MAP4K1	21	21	21	0.545664	0.010508	0.0976739
NK	EIF3K	21	21	21	0.128515	0.578772	0.788734
NK	ACTN4	21	21	21	0.167094	0.469097	0.716513
NK	CAPN12	21	21	21	0.557483	0.00864828	0.0875451
NK	LGALS4	21	14	15	-0.0110677	0.962024	0.984442
NK	ECH1	21	20	21	0.885508	9.52935e-08	6.11949e-05
NK	HNRNPL	21	21	21	0.249463	0.275477	0.550002
NK	RINL	21	20	21	0.213928	0.351773	0.620009
NK	SIRT2	21	21	21	0.0190365	0.934725	0.973249
NK	NFKBIB	21	21	21	0.199903	0.384961	0.648715
NK	SARS2	21	20	19	0.34224	0.128864	0.373016
NK	PAK4	21	18	19	0.335517	0.137047	0.384794
NK	IFNL1	21	19	18	0.13172	0.569258	0.783718
NK	LRFN1	21	16	19	0.0982743	0.67171	0.845439
NK	GMFG	21	21	21	0.524942	0.0145497	0.116726
NK	SAMD4B	21	21	20	-0.0116074	0.960173	0.984137
NK	PAF1	21	20	21	0.181943	0.429915	0.685068
NK	MED29	21	20	21	0.442991	0.0443051	0.210507
NK	ZFP36	21	21	21	0.268515	0.23923	0.513222
NK	PLEKHG2	21	20	21	0.137943	0.550982	0.773853
NK	SUPT5H	21	21	21	0.0378782	0.870511	0.946499
NK	TIMM50	21	20	21	0.248389	0.277615	0.552114
NK	EID2B	21	20	19	-0.27429	0.228885	0.502019
NK	EID2	21	21	20	0.348554	0.121503	0.361394
NK	DYRK1B	21	19	19	0.160265	0.487706	0.728451
NK	FBL	21	21	21	0.64878	0.00146451	0.0346035
NK	FCGBP	21	18	18	0.498861	0.0213328	0.142972
NK	PSMC4	21	21	21	0.348426	0.121649	0.361436
NK	ZNF546	21	18	21	-0.106561	0.645706	0.829752
NK	ZNF780B	21	21	21	0.194155	0.39905	0.661418
NK	ZNF780A	21	20	21	0.249962	0.274484	0.548968
NK	MAP3K10	21	20	19	-0.245372	0.283684	0.559105
NK	AKT2	21	21	21	0.264229	0.2471	0.522125
NK	C19orf47	21	18	21	0.536305	0.0122018	0.105625
NK	PLD3	21	20	21	0.0443268	0.848693	0.935892
NK	PRX	21	18	15	0.448119	0.0416218	0.202897
NK	SERTAD1	21	21	21	-0.106208	0.646807	0.830555
NK	SERTAD3	21	20	18	-0.488502	0.024643	0.154588
NK	BLVRB	21	21	20	-0.361579	0.10728	0.337453
NK	SHKBP1	21	21	21	0.0485139	0.834583	0.927786
NK	LTBP4	21	21	20	0.397989	0.0739708	0.279091
NK	NUMBL	21	19	13	0.116442	0.615212	0.811699
NK	COQ8B	21	20	21	0.256047	0.262581	0.538521
NK	ITPKC	21	19	19	-0.0813327	0.725984	0.873912
NK	C19orf54	21	19	18	0.0701955	0.762384	0.892103
NK	SNRPA	21	21	21	0.322243	0.154269	0.408592
NK	RAB4B	21	19	20	0.725869	0.000195491	0.0105826
NK	EGLN2	21	18	21	0.500939	0.0207134	0.140857
NK	HNRNPUL1	21	21	21	0.366754	0.10198	0.327119
NK	TGFB1	21	21	21	0.341454	0.129803	0.374044
NK	CCDC97	21	21	21	0.677542	0.000739544	0.0232885
NK	TMEM91	21	20	17	-0.107731	0.642067	0.827459
NK	B9D2	21	21	19	0.091206	0.694182	0.859611
NK	EXOSC5	21	20	21	0.418061	0.0593069	0.248507
NK	BCKDHA	21	21	21	0.412977	0.0627916	0.256215
NK	B3GNT8	21	13	15	0.346246	0.124159	0.364995
NK	DMAC2	21	21	20	-0.0190282	0.934753	0.973249
NK	CEACAM21	21	21	21	0.0284407	0.902602	0.959713
NK	CD79A	21	17	19	-0.0677451	0.770461	0.896407
NK	ARHGEF1	21	21	21	-0.128597	0.578527	0.788734
NK	RABAC1	21	20	21	0.477308	0.0286663	0.167716
NK	ATP1A3	21	14	11	0.0677187	0.770548	0.896407
NK	ZNF574	21	19	19	0.0274159	0.906096	0.961632
NK	POU2F2	21	20	21	0.00770561	0.973555	0.989042
NK	DEDD2	21	21	21	0.158607	0.492279	0.731558
NK	ZNF526	21	18	18	-0.0511386	0.825762	0.922848
NK	GSK3A	21	21	21	-0.0375361	0.871672	0.947032
NK	ERF	21	18	20	0.099785	0.666942	0.84296
NK	CIC	21	21	21	-0.13833	0.549855	0.773799
NK	PAFAH1B3	21	20	21	0.337314	0.134825	0.382093
NK	MEGF8	21	18	18	0.30706	0.175756	0.437676
NK	LIPE	21	19	20	0.0967746	0.676457	0.848035
NK	CEACAM1	21	12	18	0.341577	0.129656	0.373812
NK	PHLDB3	21	20	20	-0.0732523	0.752341	0.88619
NK	ETHE1	21	21	21	0.289073	0.203755	0.475496
NK	ZNF575	21	19	16	-0.164709	0.475556	0.720624
NK	XRCC1	21	20	21	0.142469	0.53786	0.766347
NK	PINLYP	21	17	16	0.135899	0.556957	0.776774
NK	IRGQ	21	19	17	0.0831296	0.720162	0.871029
NK	ZNF576	21	19	20	-0.215866	0.347324	0.615779
NK	ZNF428	21	21	21	-0.0923717	0.690458	0.857079
NK	PLAUR	21	18	18	0.0583218	0.801727	0.912956
NK	SMG9	21	19	21	0.00911865	0.968708	0.98701
NK	KCNN4	21	16	17	0.233846	0.307619	0.581091
NK	ZNF283	21	18	17	0.0705596	0.761186	0.891489
NK	ZNF404	21	13	14	-0.166105	0.47177	0.718141
NK	ZNF45	21	19	21	0.292537	0.198144	0.467824
NK	ZNF221	21	16	12	-0.101327	0.662086	0.841507
NK	ZNF155	21	19	19	0.0404718	0.861725	0.943019
NK	ZNF230	21	17	21	0.0344492	0.882151	0.952083
NK	ZNF222	21	16	15	-0.202767	0.378044	0.642391
NK	ZNF223	21	16	17	0.102989	0.656869	0.837515
NK	ZNF284	21	16	14	-0.00706437	0.975755	0.990361
NK	ZNF224	21	20	21	0.00709564	0.975648	0.990361
NK	ZNF225	21	17	17	-0.0400552	0.863135	0.943556
NK	ZNF234	21	20	19	0.0870752	0.707431	0.865854
NK	ZNF226	21	20	20	0.109455	0.636716	0.824193
NK	ZNF227	21	20	21	0.49782	0.0216482	0.144337
NK	ZNF235	21	20	20	0.250275	0.273864	0.548403
NK	ZNF180	21	20	21	0.273622	0.230067	0.503348
NK	PVR	21	16	18	-0.241783	0.291008	0.565583
NK	BCL3	21	21	21	-0.136993	0.553755	0.774707
NK	NECTIN2	21	15	13	-0.161358	0.484702	0.726638
NK	TOMM40	21	20	21	0.410851	0.0642936	0.259457
NK	CLPTM1	21	20	21	0.261496	0.252205	0.527714
NK	RELB	21	21	21	-0.234361	0.306522	0.580177
NK	CLASRP	21	20	21	0.253611	0.267306	0.542785
NK	ZNF296	21	20	18	0.532401	0.012971	0.108502
NK	GEMIN7	21	20	21	0.262249	0.250791	0.526304
NK	MARK4	21	20	20	-0.218741	0.340781	0.611137
NK	PPP1R37	21	20	19	-0.304013	0.180302	0.443789
NK	TRAPPC6A	21	20	21	0.194581	0.397998	0.660961
NK	BLOC1S3	21	16	17	-0.159356	0.490211	0.730173
NK	ERCC2	21	20	20	-0.0310942	0.893562	0.955868
NK	PPP1R13L	21	18	17	-0.154056	0.504936	0.742053
NK	CD3EAP	21	14	17	0.216529	0.345807	0.614695
NK	ERCC1	21	21	21	-0.155459	0.501017	0.739011
NK	FOSB	21	21	21	-0.403759	0.0695034	0.269572
NK	RTN2	21	14	12	0.344362	0.126356	0.368123
NK	PPM1N	21	19	14	0.111386	0.630744	0.82099
NK	VASP	21	21	21	0.49261	0.0232846	0.150654
NK	OPA3	21	20	20	0.197231	0.391476	0.655153
NK	EML2	21	21	21	0.511567	0.0177679	0.129897
NK	GIPR	21	16	16	0.17407	0.450469	0.702115
NK	SNRPD2	21	21	21	0.218902	0.340417	0.610784
NK	QPCTL	21	17	18	-0.0808314	0.727611	0.874586
NK	FBXO46	21	20	21	0.175898	0.445651	0.697529
NK	DMPK	21	19	19	0.231864	0.311853	0.585948
NK	DMWD	21	21	20	0.260551	0.253986	0.529167
NK	SYMPK	21	20	21	0.160511	0.487029	0.727918
NK	IRF2BP1	21	19	20	-0.273698	0.229932	0.503348
NK	MYPOP	21	19	18	-0.124893	0.589606	0.795584
NK	CCDC61	21	19	18	-0.125574	0.587564	0.794792
NK	PPP5C	21	20	21	0.347321	0.122917	0.363317
NK	PPP5D1	21	17	16	0.283262	0.213404	0.484323
NK	CALM3	21	21	21	0.624269	0.00248827	0.0452586
NK	PRKD2	21	21	21	0.383403	0.0862239	0.30197
NK	STRN4	21	20	21	0.303309	0.181364	0.445109
NK	FKRP	21	19	18	0.21497	0.349376	0.617781
NK	SLC1A5	21	20	21	0.373323	0.09553	0.317656
NK	AP2S1	21	21	21	0.337711	0.134337	0.381214
NK	ARHGAP35	21	21	21	0.258265	0.258326	0.533838
NK	TMEM160	21	21	21	0.230507	0.314774	0.588647
NK	ZC3H4	21	19	21	0.279255	0.220229	0.491666
NK	SAE1	21	21	21	0.514827	0.0169353	0.127076
NK	BBC3	21	20	21	0.286527	0.207946	0.47979
NK	CCDC9	21	21	21	0.201002	0.382298	0.645975
NK	INAFM1	21	18	21	-0.11609	0.616291	0.81229
NK	C5AR1	21	17	14	-0.0955881	0.68022	0.850197
NK	DHX34	21	20	20	0.0569012	0.806468	0.914967
NK	KPTN	21	18	18	0.0650996	0.779206	0.901055
NK	NAPA	21	21	21	0.252999	0.268501	0.543994
NK	ZNF541	21	12	14	-0.225571	0.325535	0.597944
NK	BICRA	21	21	20	-0.0157614	0.945938	0.978651
NK	NOP53	21	21	21	0.708737	0.000322728	0.0151602
NK	SELENOW	21	21	21	0.171896	0.456234	0.70641
NK	LIG1	21	20	21	0.452746	0.0393109	0.197738
NK	ZSWIM9	21	19	19	0.170364	0.460317	0.710064
NK	CARD8	21	20	21	0.68055	0.000685628	0.0221177
NK	EMP3	21	21	21	-0.117623	0.611607	0.809848
NK	TMEM143	21	20	19	0.0996461	0.66738	0.843256
NK	KDELR1	21	21	21	0.0513177	0.825161	0.922824
NK	GRWD1	21	21	21	0.148695	0.520046	0.753394
NK	CYTH2	21	20	20	0.376042	0.0929504	0.31327
NK	SPHK2	21	20	20	0.103004	0.656822	0.837515
NK	DBP	21	20	20	0.131701	0.569313	0.783718
NK	CA11	21	18	15	-0.0519764	0.822951	0.921915
NK	MAMSTR	21	17	16	0.1021	0.659657	0.839751
NK	BCAT2	21	21	21	-0.147851	0.522445	0.755137
NK	PPP1R15A	21	21	21	-0.199413	0.38615	0.650238
NK	NUCB1	21	20	21	0.48037	0.0275178	0.163901
NK	BAX	21	20	21	0.51221	0.0176012	0.129391
NK	FTL	21	21	21	0.167002	0.469346	0.716728
NK	GYS1	21	20	21	0.0762053	0.742677	0.881657
NK	RUVBL2	21	21	21	0.255122	0.26437	0.539593
NK	SNRNP70	21	21	21	0.555425	0.00895114	0.0893767
NK	LIN7B	21	19	18	-0.134356	0.561483	0.778882
NK	C19orf73	21	15	15	-0.0400693	0.863087	0.943556
NK	SLC6A16	21	20	20	0.310315	0.170986	0.430131
NK	CD37	21	21	21	-0.138982	0.547958	0.77312
NK	PIH1D1	21	21	21	0.172672	0.454171	0.704656
NK	ALDH16A1	21	20	21	0.376776	0.0922623	0.312076
NK	FLT3LG	21	21	21	0.158745	0.491896	0.731492
NK	FCGRT	21	19	18	-0.231389	0.312875	0.587227
NK	NOSIP	21	21	21	0.233269	0.308848	0.58263
NK	PRRG2	21	14	11	0.178163	0.439722	0.69214
NK	PRR12	21	20	21	-0.389128	0.0812473	0.293306
NK	RRAS	21	19	21	0.361667	0.107188	0.337351
NK	SCAF1	21	19	21	0.00601015	0.979373	0.991604
NK	IRF3	21	21	21	0.518861	0.0159487	0.123238
NK	BCL2L12	21	20	21	0.152767	0.50855	0.744854
NK	PRMT1	21	20	21	0.301014	0.184854	0.450659
NK	AP2A1	21	20	21	0.103839	0.654206	0.835338
NK	FUZ	21	19	19	0.124481	0.590846	0.796105
NK	MED25	21	20	21	0.553386	0.00925956	0.091433
NK	PTOV1	21	20	21	-0.33069	0.143144	0.393629
NK	PNKP	21	21	21	0.0608305	0.793373	0.908813
NK	AKT1S1	21	21	21	-0.182924	0.42739	0.682424
NK	TBC1D17	21	20	21	0.139068	0.547708	0.77312
NK	IL4I1	21	13	14	0.0170156	0.941643	0.975874
NK	NUP62	21	19	21	0.561879	0.0080295	0.0838965
NK	ATF5	21	20	20	0.323724	0.152277	0.40632
NK	VRK3	21	20	21	0.551373	0.00957272	0.09325
NK	ZNF473	21	18	18	-0.06169	0.790516	0.907094
NK	NR1H2	21	21	21	0.0856115	0.712145	0.867703
NK	POLD1	21	19	20	-0.0714805	0.758158	0.889774
NK	EMC10	21	21	21	0.108839	0.638626	0.825833
NK	JOSD2	21	20	21	0.244119	0.286228	0.561588
NK	CLEC11A	21	21	19	0.202705	0.378193	0.642402
NK	C19orf48	21	20	21	0.278549	0.221448	0.492604
NK	CTU1	21	20	21	-0.231046	0.313613	0.587665
NK	SIGLEC7	21	21	20	0.346098	0.12433	0.36509
NK	CD33	21	17	16	-0.251338	0.271765	0.546562
NK	ETFB	21	20	21	0.669412	0.000903662	0.0263406
NK	CLDND2	21	19	16	0.261722	0.25178	0.527309
NK	NKG7	21	21	21	0.362123	0.106714	0.336378
NK	LIM2	21	21	13	0.123272	0.594483	0.797986
NK	ZNF175	21	17	18	0.314989	0.164292	0.421234
NK	SPACA6	21	18	15	0.0972898	0.674825	0.847077
NK	FPR1	21	16	11	-0.0507035	0.827223	0.923669
NK	ZNF577	21	19	19	0.331491	0.14212	0.392235
NK	ZNF649	21	20	19	0.274472	0.228564	0.501702
NK	ZNF613	21	18	18	0.329175	0.145097	0.396736
NK	ZNF350	21	20	21	0.213224	0.353398	0.621645
NK	ZNF615	21	18	19	0.043144	0.852688	0.938254
NK	ZNF614	21	19	20	0.0832325	0.719829	0.870983
NK	ZNF432	21	18	20	-0.0949865	0.682131	0.851671
NK	ZNF841	21	19	21	0.605863	0.00360343	0.0561918
NK	ZNF616	21	18	16	0.191628	0.405334	0.664912
NK	ZNF836	21	20	20	-0.083673	0.718405	0.869729
NK	PPP2R1A	21	21	21	0.584665	0.00537554	0.0682311
NK	ZNF766	21	20	21	-0.0776061	0.738105	0.879352
NK	ZNF480	21	20	21	0.431295	0.0509261	0.227924
NK	ZNF610	21	13	12	0.166136	0.471686	0.718141
NK	ZNF880	21	20	21	0.311762	0.168894	0.42743
NK	ZNF528	21	19	21	0.540801	0.0113624	0.101868
NK	ZNF578	21	19	18	0.601488	0.00392223	0.0586684
NK	ZNF808	21	21	21	0.196032	0.394417	0.657878
NK	ZNF701	21	20	21	0.378742	0.0904395	0.309394
NK	ZNF83	21	21	21	0.249446	0.27551	0.550002
NK	ZNF611	21	21	21	0.338938	0.132839	0.378569
NK	ZNF600	21	21	21	0.590687	0.0048113	0.0648705
NK	ZNF28	21	21	20	0.428364	0.0526984	0.232922
NK	ZNF468	21	21	20	-0.0760471	0.743194	0.882055
NK	ZNF320	21	18	18	0.422296	0.0565181	0.243002
NK	ZNF888	21	20	18	-0.0369384	0.873699	0.948001
NK	ZNF816-ZNF321P	21	20	20	0.0983189	0.67157	0.845439
NK	ZNF816	21	18	19	0.22797	0.320277	0.593368
NK	ZNF160	21	21	21	0.31574	0.163235	0.419652
NK	ZNF415	21	13	14	0.304586	0.179441	0.442395
NK	ZNF347	21	18	19	0.220728	0.336303	0.607043
NK	ZNF665	21	19	19	-0.17626	0.444702	0.696736
NK	ZNF677	21	20	19	0.310213	0.171133	0.430312
NK	ZNF845	21	20	19	0.0865955	0.708975	0.866373
NK	ZNF525	21	20	20	0.10029	0.665349	0.842469
NK	ZNF765	21	20	19	-0.114872	0.62002	0.814372
NK	ZNF761	21	18	18	0.444479	0.0435131	0.208102
NK	ZNF813	21	19	20	0.22048	0.33686	0.607483
NK	ZNF331	21	21	20	0.509268	0.0183746	0.132321
NK	MYADM	21	21	21	0.00332502	0.988587	0.995065
NK	NDUFA3	21	21	21	0.0901883	0.697438	0.861211
NK	TFPT	21	20	20	0.210856	0.358895	0.625946
NK	PRPF31	21	20	21	0.359082	0.109908	0.343216
NK	CNOT3	21	21	21	-0.014201	0.951284	0.979942
NK	LENG1	21	20	21	-0.0572921	0.805163	0.914212
NK	TMC4	21	18	17	0.212399	0.355308	0.622652
NK	MBOAT7	21	20	21	-0.0338467	0.884199	0.952841
NK	TSEN34	21	21	21	-0.223953	0.32911	0.60046
NK	LAIR1	21	20	21	0.308106	0.174213	0.435335
NK	LENG8	21	21	21	0.565876	0.00749884	0.081072
NK	LENG9	21	17	16	0.00809885	0.972206	0.988559
NK	LAIR2	21	21	19	0.640766	0.00175026	0.0384324
NK	LILRA2	21	16	16	-0.0343863	0.882365	0.952096
NK	LILRB1	21	21	14	0.183682	0.425446	0.681193
NK	KIR2DL3	21	20	18	0.0627159	0.787108	0.905286
NK	KIR2DL1	21	20	17	0.0500306	0.829483	0.924665
NK	KIR2DL4	21	20	21	0.611265	0.00323985	0.0523162
NK	KIR3DL1	21	20	20	0.325343	0.150118	0.404134
NK	KIR3DL2	21	19	19	0.319853	0.157524	0.412136
NK	NCR1	21	21	21	0.293478	0.196638	0.465762
NK	NLRP2	21	21	19	-0.0622105	0.788786	0.906024
NK	GP6	21	15	15	-0.283145	0.2136	0.48456
NK	RDH13	21	19	20	0.171637	0.456923	0.707188
NK	EPS8L1	21	16	17	-0.324145	0.151713	0.405947
NK	PPP1R12C	21	21	21	0.403081	0.0700172	0.270199
NK	TMEM86B	21	16	17	0.233481	0.308394	0.581889
NK	PPP6R1	21	21	21	0.15311	0.507588	0.744261
NK	HSPBP1	21	20	21	0.198271	0.388931	0.652311
NK	BRSK1	21	16	14	-0.174544	0.449218	0.700894
NK	KMT5C	21	19	19	-0.422151	0.0566116	0.243128
NK	TMEM238	21	20	21	0.193772	0.399999	0.662084
NK	UBE2S	21	21	21	-0.0945955	0.683374	0.852754
NK	ISOC2	21	20	21	0.592718	0.00463239	0.0637542
NK	ZNF628	21	19	19	-0.212621	0.354794	0.622297
NK	NAT14	21	17	13	0.036478	0.875261	0.948423
NK	ZNF579	21	21	19	0.0913337	0.693773	0.859317
NK	FIZ1	21	17	19	0.0449962	0.846434	0.93411
NK	ZNF524	21	21	21	0.0663815	0.774965	0.898814
NK	ZNF865	21	20	20	-0.415009	0.0613808	0.253185
NK	ZNF784	21	17	18	-0.239655	0.295407	0.570195
NK	ZNF580	21	21	21	0.30183	0.183609	0.448589
NK	ZNF581	21	21	21	-0.182872	0.427525	0.682502
NK	CCDC106	21	15	15	0.176763	0.443382	0.695606
NK	U2AF2	21	21	21	0.0974949	0.674175	0.846967
NK	EPN1	21	21	21	0.0785057	0.735173	0.878253
NK	ZNF787	21	20	20	-0.0137948	0.952675	0.980447
NK	ZNF444	21	21	19	-0.216581	0.345688	0.614695
NK	ZSCAN5A	21	20	18	0.120458	0.602988	0.804834
NK	ZNF582	21	19	20	-0.202076	0.379705	0.643676
NK	ZNF583	21	19	21	-0.0481117	0.835936	0.928473
NK	ZFP28	21	16	19	0.320856	0.156152	0.410842
NK	ZNF470	21	17	16	0.323293	0.152854	0.40699
NK	ZNF71	21	20	20	0.202124	0.37959	0.643657
NK	ZNF264	21	20	21	-0.192116	0.404119	0.664164
NK	ZNF805	21	21	18	-0.0812943	0.726109	0.873944
NK	ZNF460	21	20	20	0.082434	0.722414	0.872021
NK	ZNF543	21	16	17	0.0677736	0.770367	0.896407
NK	ZNF304	21	16	15	0.089166	0.700714	0.862215
NK	TRAPPC2B	21	20	21	-0.388965	0.081386	0.293392
NK	ZNF548	21	21	18	0.401801	0.0709961	0.272435
NK	ZNF17	21	19	18	0.0965369	0.67721	0.848509
NK	ZNF749	21	21	21	0.412817	0.0629036	0.256488
NK	ZNF772	21	13	14	0.264931	0.245801	0.520735
NK	ZNF419	21	18	16	0.0841054	0.717007	0.869371
NK	ZNF773	21	18	17	0.150317	0.515452	0.750469
NK	ZNF549	21	19	19	0.188032	0.41437	0.671962
NK	ZNF550	21	20	18	0.00206972	0.992896	0.997264
NK	ZNF416	21	17	16	-0.00551926	0.981057	0.992485
NK	ZIK1	21	20	19	-0.100401	0.665002	0.842409
NK	ZNF530	21	19	17	-0.166372	0.471047	0.717961
NK	ZNF134	21	20	18	-0.104863	0.651004	0.833558
NK	ZNF211	21	18	20	-0.310224	0.171117	0.430312
NK	ZNF551	21	17	19	0.103988	0.653741	0.835277
NK	ZNF154	21	19	19	0.500894	0.0207269	0.140857
NK	ZNF671	21	18	19	0.125163	0.588797	0.79545
NK	ZNF776	21	18	19	0.374948	0.0939823	0.314894
NK	ZNF586	21	20	20	0.0273351	0.906372	0.961632
NK	ZNF552	21	21	20	-0.0827419	0.721417	0.871712
NK	ZNF587B	21	18	19	0.195062	0.396808	0.6598
NK	ZNF814	21	20	20	0.194578	0.398005	0.660961
NK	ZNF587	21	18	19	-0.0738472	0.750392	0.885687
NK	ZNF417	21	17	19	0.0186152	0.936167	0.973682
NK	ZNF418	21	15	17	0.282194	0.215209	0.485994
NK	ZNF256	21	20	18	0.113439	0.62442	0.817413
NK	ZNF606	21	20	19	0.23747	0.299964	0.574072
NK	ZNF135	21	14	16	-0.0523053	0.821847	0.921486
NK	ZSCAN18	21	18	20	0.174635	0.448977	0.70071
NK	ZNF329	21	20	18	-0.0265587	0.90902	0.962892
NK	ZNF274	21	21	21	-0.0130262	0.95531	0.981824
NK	ZNF544	21	18	19	0.388547	0.0817424	0.293694
NK	ZNF8	21	18	21	0.137357	0.552691	0.774707
NK	ERVK3-1	21	20	21	0.799124	1.39339e-05	0.00216987
NK	ZSCAN22	21	14	18	-0.217304	0.344043	0.613369
NK	A1BG	21	21	21	-0.200062	0.384573	0.648351
NK	ZNF497	21	12	14	0.102815	0.657413	0.838021
NK	ZNF837	21	14	18	0.0896714	0.699094	0.862056
NK	ZNF584	21	16	20	0.00529054	0.981842	0.992696
NK	ZNF324B	21	14	16	0.0512431	0.825411	0.922824
NK	ZNF324	21	19	17	0.374827	0.0940963	0.314894
NK	ZNF446	21	17	19	0.365949	0.102791	0.328752
NK	SLC27A5	21	21	21	-0.14695	0.525011	0.757498
NK	ZBTB45	21	19	19	0.0129288	0.955644	0.982079
NK	TRIM28	21	21	21	0.403006	0.0700741	0.270218
NK	CHMP2A	21	21	21	0.670449	0.000881146	0.0258834
NK	UBE2M	21	21	21	0.276473	0.225053	0.497497
NK	MZF1	21	21	21	0.142632	0.537389	0.766024
NK	ZFY	21	19	17	0.573591	0.00655615	0.0758157
NK	PRKY	21	20	17	0.632883	0.0020758	0.0415135
NK	USP9Y	21	19	17	0.792087	1.87622e-05	0.00253916
NK	DDX3Y	21	19	17	0.731303	0.000165477	0.00954895
NK	UTY	21	19	18	0.78821	2.19993e-05	0.00271099
NK	KDM5D	21	19	17	0.82763	3.66647e-06	0.000916037
NK	EIF1AY	21	20	17	0.835283	2.45836e-06	0.000649921
NK	IL17RA	21	20	21	0.061536	0.791027	0.907498
NK	HDHD5	21	20	21	0.112994	0.625787	0.818386
NK	ADA2	21	20	21	0.377953	0.0911677	0.310992
NK	ATP6V1E1	21	20	21	0.584787	0.00536356	0.0682311
NK	BCL2L13	21	19	21	0.436628	0.0478191	0.219685
NK	BID	21	21	21	0.568802	0.00712895	0.0791325
NK	MICAL3	21	20	20	0.0373594	0.872271	0.947266
NK	PEX26	21	21	20	0.417869	0.0594354	0.248862
NK	TUBA8	21	13	13	0.00799613	0.972559	0.988559
NK	USP18	21	20	20	0.38073	0.0886236	0.306596
NK	TMEM191B	21	15	12	-0.0795236	0.731861	0.876137
NK	DGCR2	21	21	21	0.0754048	0.745293	0.882872
NK	ESS2	21	20	21	0.389654	0.0808009	0.292437
NK	SLC25A1	21	21	21	0.135999	0.556662	0.776554
NK	HIRA	21	20	20	-0.0946617	0.683163	0.852585
NK	C22orf39	21	21	21	0.389888	0.0806033	0.292373
NK	UFD1	21	21	21	0.476676	0.0289082	0.168309
NK	CDC45	21	17	20	0.194341	0.39859	0.661291
NK	GNB1L	21	20	19	0.219698	0.338619	0.608701
NK	RTL10	21	19	19	-0.0559875	0.80952	0.916505
NK	TXNRD2	21	21	20	0.400005	0.072386	0.275315
NK	COMT	21	21	21	0.486523	0.0253196	0.156772
NK	TANGO2	21	20	21	0.128837	0.577814	0.788436
NK	DGCR8	21	20	21	0.150672	0.51445	0.74949
NK	TRMT2A	21	20	21	0.000597612	0.997949	0.99949
NK	RANBP1	21	21	21	0.185072	0.42189	0.678558
NK	ZDHHC8	21	19	18	-0.139302	0.547027	0.772785
NK	DGCR6L	21	21	21	0.299106	0.187791	0.453733
NK	ZNF74	21	20	20	-0.100724	0.663984	0.842042
NK	KLHL22	21	20	20	-0.340117	0.13141	0.376193
NK	MED15	21	21	21	0.286639	0.20776	0.479638
NK	PI4KA	21	20	21	0.464276	0.0339854	0.183741
NK	SNAP29	21	21	21	0.574778	0.0064201	0.0750872
NK	CRKL	21	20	21	-0.0327503	0.887927	0.953988
NK	LZTR1	21	20	20	0.28002	0.218915	0.490094
NK	THAP7	21	21	20	-0.199347	0.386311	0.650316
NK	HIC2	21	19	20	-0.0911495	0.694362	0.859611
NK	TMEM191C	21	19	20	0.0734636	0.751649	0.885928
NK	UBE2L3	21	21	21	0.759905	6.42371e-05	0.00533756
NK	YDJC	21	21	21	-0.0140638	0.951754	0.979942
NK	SDF2L1	21	21	21	0.103929	0.653925	0.835277
NK	PPIL2	21	21	21	0.34981	0.120075	0.359455
NK	YPEL1	21	20	21	0.540455	0.0114253	0.102109
NK	MAPK1	21	21	21	0.124083	0.592043	0.796695
NK	PPM1F	21	20	21	-0.0119255	0.959083	0.984012
NK	TOP3B	21	19	20	0.257358	0.26006	0.535572
NK	ZNF280B	21	16	16	-0.0708802	0.760131	0.89121
NK	IGLV2-14	21	20	15	0.385086	0.0847381	0.299162
NK	BCR	21	21	21	0.00960716	0.967032	0.986562
NK	DRICH1	21	12	13	0.107155	0.643856	0.828579
NK	RGL4	21	20	21	0.139742	0.545748	0.772159
NK	ZNF70	21	17	20	0.00590052	0.979749	0.991612
NK	CHCHD10	21	21	21	0.150035	0.516251	0.751216
NK	SMARCB1	21	20	21	0.383363	0.0862592	0.302
NK	DERL3	21	15	18	-0.205774	0.37086	0.635888
NK	SLC2A11	21	19	19	0.379591	0.0896608	0.308028
NK	MIF	21	21	21	-0.371279	0.097504	0.321097
NK	DDTL	21	15	15	0.259554	0.255872	0.531182
NK	DDT	21	20	21	0.373729	0.0951416	0.317001
NK	CABIN1	21	19	21	0.0534602	0.817977	0.919667
NK	SPECC1L	21	19	21	0.631036	0.00215903	0.0420037
NK	ADORA2A	21	15	17	0.569725	0.00701553	0.078574
NK	GUCD1	21	20	21	0.485397	0.0257111	0.15804
NK	SNRPD3	21	20	21	0.861613	5.2355e-07	0.000185991
NK	LRRC75B	21	20	20	0.0611272	0.792386	0.908378
NK	SGSM1	21	20	18	0.0332438	0.886248	0.953699
NK	KIAA1671	21	14	20	0.597123	0.00426348	0.0612346
NK	LRP5L	21	19	20	0.534972	0.0124602	0.106502
NK	GRK3	21	19	21	0.241907	0.290754	0.5652
NK	ASPHD2	21	19	20	0.184485	0.423388	0.679845
NK	HPS4	21	19	21	-0.0564333	0.808031	0.915365
NK	SRRD	21	20	19	0.014336	0.950821	0.979602
NK	TFIP11	21	20	20	-0.1094	0.636886	0.824239
NK	TPST2	21	20	21	-0.132721	0.566299	0.781695
NK	PITPNB	21	21	21	0.543338	0.0109099	0.0995177
NK	TTC28	21	18	18	0.251984	0.270493	0.545419
NK	CHEK2	21	19	20	0.13305	0.565329	0.780936
NK	HSCB	21	20	21	0.212697	0.354619	0.622211
NK	CCDC117	21	19	21	0.333813	0.139178	0.38665
NK	XBP1	21	21	21	-0.0422587	0.85568	0.939752
NK	ZNRF3	21	14	13	-0.133364	0.564403	0.780269
NK	EMID1	21	11	12	0.309303	0.172459	0.432594
NK	RHBDD3	21	20	19	0.202027	0.379824	0.643782
NK	EWSR1	21	21	21	0.620288	0.00270094	0.0477783
NK	GAS2L1	21	12	13	0.472663	0.0304809	0.172908
NK	AP1B1	21	21	21	0.515109	0.0168647	0.12705
NK	NEFH	21	15	16	-0.13877	0.548573	0.773239
NK	THOC5	21	20	21	0.428149	0.0528306	0.233246
NK	NIPSNAP1	21	21	21	0.0256474	0.91213	0.964473
NK	NF2	21	21	20	0.0625508	0.787657	0.905459
NK	ZMAT5	21	21	21	0.362107	0.106731	0.336378
NK	UQCR10	21	21	21	0.425545	0.0544479	0.238033
NK	ASCC2	21	21	21	0.143811	0.533997	0.763582
NK	MTMR3	21	21	21	0.166312	0.471209	0.717961
NK	OSM	21	17	20	0.0257707	0.911709	0.964391
NK	CASTOR1	21	18	18	0.0801427	0.729848	0.875202
NK	TBC1D10A	21	21	20	0.087574	0.705826	0.864748
NK	SF3A1	21	21	21	0.179573	0.43605	0.689528
NK	CCDC157	21	19	18	-0.0237537	0.918597	0.966784
NK	RNF215	21	19	20	0.316181	0.162615	0.419029
NK	SEC14L2	21	11	11	0.0110975	0.961922	0.984437
NK	MTFP1	21	19	21	0.384402	0.0853393	0.300244
NK	PES 1.00	21	20	21	0.37324	0.0956094	0.317711
NK	SLC35E4	21	17	18	0.496481	0.0220598	0.146154
NK	DUSP18	21	19	19	0.00277783	0.990465	0.995985
NK	OSBP2	21	15	17	0.0820043	0.723806	0.873103
NK	MORC2	21	19	19	-0.265036	0.245605	0.520735
NK	SMTN	21	13	16	0.212866	0.354225	0.621905
NK	SELENOM	21	19	20	0.159674	0.489334	0.729828
NK	RNF185	21	19	20	-0.017402	0.940319	0.975502
NK	LIMK2	21	20	21	0.118264	0.609654	0.808843
NK	PIK3IP1	21	21	21	0.505319	0.0194556	0.136096
NK	PATZ1	21	20	19	0.0186624	0.936005	0.973603
NK	DRG1	21	20	21	0.438464	0.0467839	0.217166
NK	EIF4ENIF1	21	21	20	0.284823	0.210782	0.48174
NK	SFI1	21	21	21	0.70189	0.000390557	0.0160617
NK	PISD	21	21	21	0.186747	0.417625	0.675136
NK	PRR14L	21	21	21	0.34673	0.123598	0.364114
NK	DEPDC5	21	20	20	0.209731	0.361526	0.628454
NK	YWHAH	21	21	21	0.1788	0.438061	0.691458
NK	RTCB	21	21	21	0.0905849	0.696168	0.860502
NK	FBXO7	21	21	21	0.658114	0.00118236	0.0312584
NK	LARGE1	21	17	15	0.290882	0.200811	0.471561
NK	HMGXB4	21	20	21	0.406375	0.067546	0.265789
NK	TOM1	21	21	21	-0.119413	0.60616	0.806877
NK	HMOX1	21	20	19	-0.0677958	0.770293	0.896407
NK	MCM5	21	20	21	0.53133	0.0131887	0.109894
NK	APOL6	21	21	21	0.475138	0.0295032	0.169819
NK	RBFOX2	21	20	20	0.735307	0.000145987	0.00878082
NK	APOL3	21	21	21	0.600834	0.00397188	0.0592566
NK	APOL2	21	20	21	0.560895	0.00816467	0.0847634
NK	APOL1	21	20	21	0.656766	0.00121999	0.0315201
NK	MYH9	21	21	21	0.221542	0.334479	0.605455
NK	TXN2	21	21	21	0.466767	0.0329133	0.180492
NK	EIF3D	21	21	21	0.542513	0.0110554	0.100301
NK	IFT27	21	20	20	-0.0629034	0.786486	0.904887
NK	NCF4	21	19	21	0.159241	0.490529	0.730173
NK	TST	21	19	21	0.121258	0.600567	0.803263
NK	MPST	21	21	21	0.227751	0.320756	0.593781
NK	KCTD17	21	20	21	0.00509402	0.982516	0.992711
NK	TMPRSS6	21	13	12	0.272907	0.231336	0.504766
NK	IL2RB	21	21	21	0.491954	0.0234975	0.151113
NK	C1QTNF6	21	20	20	0.284285	0.211682	0.482729
NK	RAC2	21	21	21	0.351087	0.118636	0.35673
NK	CYTH4	21	20	21	0.0998776	0.66665	0.842846
NK	MFNG	21	21	21	0.269558	0.23734	0.510614
NK	GGA1	21	20	21	-0.264969	0.245729	0.520735
NK	SH3BP1	21	20	21	-0.121002	0.60134	0.80378
NK	PDXP	21	20	21	0.139627	0.546082	0.772343
NK	LGALS1	21	21	21	0.638955	0.00182097	0.0392804
NK	NOL12	21	19	21	0.810405	8.43554e-06	0.00160666
NK	TRIOBP	21	20	21	0.364306	0.104462	0.331712
NK	H1F0	21	17	18	0.0329309	0.887312	0.953948
NK	GCAT	21	18	18	0.186069	0.419349	0.676672
NK	ANKRD54	21	20	21	-0.0244471	0.916228	0.965818
NK	EIF3L	21	21	21	0.293286	0.196945	0.465901
NK	MICALL1	21	20	20	0.390573	0.0800253	0.291872
NK	POLR2F	21	20	21	0.28517	0.210202	0.480897
NK	PICK1	21	19	21	0.453601	0.038895	0.196079
NK	SLC16A8	21	12	13	0.142379	0.538119	0.766347
NK	BAIAP2L2	21	13	17	0.0848262	0.714679	0.868599
NK	PLA2G6	21	20	21	0.28719	0.206848	0.47891
NK	MAFF	21	21	21	0.196345	0.39365	0.657027
NK	TMEM184B	21	20	20	-0.120044	0.604244	0.805754
NK	CSNK1E	21	21	21	0.422476	0.0564019	0.24287
NK	TPTEP2-CSNK1E	21	21	21	-0.0629237	0.786419	0.904887
NK	DDX17	21	21	21	0.696102	0.000457066	0.0173777
NK	DMC1	21	11	13	0.0148246	0.949147	0.97942
NK	CBY1	21	18	19	0.0349061	0.880599	0.951402
NK	TOMM22	21	20	21	0.407407	0.0667849	0.264626
NK	JOSD1	21	21	21	-0.189727	0.410097	0.668142
NK	GTPBP1	21	20	21	0.516006	0.016642	0.126365
NK	SUN2	21	21	21	-0.153983	0.50514	0.742053
NK	DNAL4	21	20	20	0.0557162	0.810427	0.917076
NK	NPTXR	21	18	16	0.29558	0.193301	0.461164
NK	CBX6	21	20	21	0.319039	0.158642	0.413953
NK	APOBEC3B	21	13	17	0.272386	0.232263	0.504879
NK	APOBEC3C	21	20	21	0.77199	4.14064e-05	0.00405596
NK	APOBEC3D	21	20	21	0.615518	0.0029756	0.0496067
NK	APOBEC3F	21	20	21	0.632039	0.00211351	0.0417849
NK	APOBEC3G	21	21	21	0.636937	0.00190257	0.0399733
NK	APOBEC3H	21	20	21	0.717692	0.000249436	0.0126589
NK	CBX7	21	20	20	-0.023907	0.918073	0.966779
NK	SYNGR1	21	19	14	0.665899	0.000983596	0.0278147
NK	TAB1	21	20	21	0.305773	0.177666	0.440204
NK	MIEF1	21	21	21	0.166195	0.471528	0.718062
NK	ATF4	21	21	21	0.448443	0.0414568	0.202614
NK	GRAP2	21	21	21	0.449038	0.0411545	0.202323
NK	TNRC6B	21	21	21	0.241763	0.29105	0.565583
NK	ADSL	21	21	21	0.469794	0.0316463	0.176356
NK	SGSM3	21	19	21	0.503214	0.0200523	0.137837
NK	MRTFA	21	21	21	0.134087	0.562275	0.779125
NK	SLC25A17	21	20	21	-0.0304883	0.895625	0.956545
NK	ST13	21	21	21	0.322639	0.153735	0.408382
NK	XPNPEP3	21	21	21	0.206818	0.368384	0.633841
NK	RBX1	21	21	21	0.51532	0.0168121	0.127029
NK	EP300	21	21	21	0.451722	0.0398134	0.199438
NK	L3MBTL2	21	21	21	0.314633	0.164796	0.422032
NK	RANGAP1	21	21	21	0.0145059	0.950239	0.979425
NK	ZC3H7B	21	20	20	0.14004	0.544885	0.771388
NK	TOB2	21	21	21	0.245028	0.284381	0.559703
NK	PHF5A	21	21	21	0.431884	0.0505753	0.22698
NK	ACO2	21	21	21	0.295248	0.193827	0.461643
NK	POLR3H	21	20	20	0.0198744	0.931858	0.971601
NK	PMM1	21	20	21	0.37738	0.0917001	0.311213
NK	DESI1	21	21	21	0.0377995	0.870779	0.946549
NK	XRCC6	21	21	21	0.334585	0.13821	0.385718
NK	SNU13	21	21	21	0.501983	0.020408	0.139673
NK	MEI1	21	20	21	-0.11806	0.610276	0.809154
NK	CCDC134	21	20	21	-0.129759	0.575072	0.787173
NK	SREBF2	21	20	21	0.0542505	0.81533	0.918567
NK	CENPM	21	19	20	0.483682	0.0263166	0.159082
NK	WBP2NL	21	19	19	0.126292	0.585412	0.793202
NK	NAGA	21	18	19	-0.00386853	0.986722	0.99426
NK	SMDT1	21	21	21	0.298362	0.188946	0.455441
NK	NDUFA6	21	20	21	0.328419	0.146077	0.397655
NK	TCF20	21	20	21	0.256756	0.261216	0.536885
NK	RRP7A	21	20	21	0.706496	0.000343719	0.015587
NK	POLDIP3	21	19	21	0.354868	0.114449	0.349516
NK	CYB5R3	21	21	21	0.289927	0.202362	0.473751
NK	ARFGAP3	21	20	21	0.280665	0.217811	0.489186
NK	PACSIN2	21	20	21	0.20592	0.370512	0.635578
NK	TTLL1	21	20	20	0.188808	0.412412	0.669869
NK	BIK	21	13	11	0.30112	0.184692	0.450438
NK	MCAT	21	18	20	0.0590112	0.799429	0.911526
NK	TSPO	21	21	21	0.154357	0.504094	0.741434
NK	TTLL12	21	18	21	0.452688	0.0393389	0.197791
NK	SAMM50	21	20	21	0.27677	0.224535	0.496792
NK	PARVB	21	21	21	-0.184377	0.423665	0.679845
NK	PARVG	21	21	21	0.43382	0.0494362	0.224206
NK	RTL6	21	19	18	-0.0153311	0.947412	0.978714
NK	PRR5	21	21	21	0.210563	0.35958	0.626756
NK	PRR5-ARHGAP8	21	20	18	0.0406815	0.861015	0.942515
NK	NUP50	21	21	21	0.191759	0.405009	0.664602
NK	KIAA0930	21	20	21	-0.0346992	0.881302	0.951618
NK	FAM118A	21	20	21	0.508025	0.0187097	0.133182
NK	SMC1B	21	12	13	-0.113039	0.62565	0.818362
NK	ATXN10	21	21	21	0.586322	0.00521505	0.0674138
NK	PPARA	21	20	21	0.252199	0.27007	0.545418
NK	CDPF1	21	20	21	0.139601	0.546158	0.772343
NK	TTC38	21	21	21	0.0302424	0.896463	0.956786
NK	GTSE1	21	17	21	-0.0905371	0.696321	0.860598
NK	TRMU	21	20	21	0.332848	0.140395	0.389325
NK	CELSR1	21	16	17	0.518361	0.0160684	0.123824
NK	GRAMD4	21	20	20	0.340027	0.131519	0.376317
NK	CERK	21	21	21	-0.269436	0.237561	0.510895
NK	TBC1D22A	21	21	21	0.38745	0.0826827	0.295857
NK	BRD1	21	21	21	-0.0115616	0.96033	0.984137
NK	ZBED4	21	21	21	0.00303777	0.989573	0.995574
NK	ALG12	21	21	21	0.116133	0.616159	0.81221
NK	CRELD2	21	21	21	0.197225	0.391489	0.655153
NK	PIM3	21	21	21	0.427719	0.0530946	0.233945
NK	MLC1	21	21	19	0.366235	0.102503	0.32824
NK	TRABD	21	21	21	0.463751	0.0342151	0.184253
NK	SELENOO	21	21	20	0.301828	0.18361	0.448589
NK	TUBGCP6	21	20	20	-0.223621	0.329846	0.60122
NK	HDAC10	21	19	19	0.175667	0.446258	0.697904
NK	MAPK12	21	13	16	-0.118385	0.609286	0.808588
NK	MAPK11	21	16	19	0.0235144	0.919414	0.966784
NK	PLXNB2	21	13	19	0.272529	0.232009	0.504877
NK	DENND6B	21	20	21	-0.0694126	0.764962	0.893729
NK	PPP6R2	21	21	21	0.0432612	0.852292	0.938254
NK	SBF1	21	20	21	0.187689	0.415239	0.672523
NK	LMF2	21	20	21	0.149186	0.518654	0.752825
NK	NCAPH2	21	20	21	0.48262	0.0266972	0.160919
NK	SCO2	21	20	21	0.40848	0.0660014	0.262527
NK	TYMP	21	20	21	0.355519	0.113738	0.34851
NK	ODF3B	21	20	21	0.449544	0.0408991	0.201713
NK	KLHDC7B	21	19	21	0.403151	0.0699639	0.270199
NK	CPT1B	21	13	15	0.246166	0.282078	0.557248
NK	CHKB	21	20	21	0.288029	0.205466	0.477265
NK	ARSA	21	20	21	0.194382	0.398488	0.661267
NK	RABL2B	21	20	21	0.549676	0.00984339	0.0945507
NK	GATD3B	21	19	21	0.884134	1.06134e-07	6.35016e-05
NK	SIK1B	21	16	14	0.267625	0.240851	0.515166
NK	U2AF1L5	21	16	15	0.935412	5.05503e-10	1.29667e-06
NK	HSPA13	21	20	20	0.21695	0.344847	0.613878
NK	SAMSN1	21	20	21	0.69057	0.000529459	0.0191685
NK	NRIP1	21	21	21	0.475148	0.0294992	0.169819
NK	USP25	21	21	21	0.548003	0.0101162	0.0956749
NK	BTG3	21	21	21	0.250241	0.273932	0.548442
NK	C21orf91	21	21	21	0.639887	0.0017843	0.0389327
NK	CHODL	21	18	20	-0.0246341	0.91559	0.965652
NK	ATP5PF	21	21	21	0.280017	0.218921	0.490094
NK	GABPA	21	21	21	0.41096	0.064216	0.25942
NK	APP	21	18	19	-0.0220392	0.924455	0.968942
NK	ADAMTS1	21	20	18	0.0758654	0.743787	0.882267
NK	N6AMT1	21	19	20	0.422779	0.0562069	0.242329
NK	LTN1	21	20	21	0.230309	0.315201	0.588867
NK	RWDD2B	21	18	19	0.207794	0.366076	0.631879
NK	USP16	21	21	21	0.338715	0.13311	0.37915
NK	CCT8	21	21	21	0.290556	0.20134	0.472313
NK	MAP3K7CL	21	20	20	0.148797	0.519757	0.753168
NK	BACH1	21	21	21	0.469405	0.0318067	0.176721
NK	TIAM1	21	19	21	0.259079	0.256775	0.532126
NK	SOD1	21	21	21	0.269285	0.237834	0.511193
NK	SCAF4	21	21	21	0.093683	0.686278	0.854919
NK	MIS18A	21	20	21	0.239438	0.295857	0.570501
NK	URB1	21	19	21	0.0356604	0.878037	0.950259
NK	EVA1C	21	20	21	0.132767	0.566165	0.781657
NK	CFAP298	21	20	21	0.50425	0.0197568	0.137116
NK	SYNJ1	21	21	21	0.285979	0.208855	0.480035
NK	PAXBP1	21	21	21	0.373309	0.0955432	0.317656
NK	IFNAR2	21	20	20	0.296519	0.191824	0.459085
NK	IL10RB	21	19	21	0.388875	0.0814627	0.293392
NK	IFNAR1	21	21	21	0.594724	0.00446121	0.0626886
NK	IFNGR2	21	19	17	-0.0904377	0.696639	0.860804
NK	TMEM50B	21	20	21	0.0598853	0.796518	0.91049
NK	GART	21	19	21	0.712532	0.000289684	0.0141336
NK	SON	21	21	21	0.499508	0.0211383	0.142527
NK	DONSON	21	20	21	0.270755	0.235182	0.507894
NK	CRYZL1	21	21	21	0.284197	0.21183	0.48275
NK	ITSN1	21	18	16	0.256586	0.261543	0.537203
NK	ATP5PO	21	20	20	0.162792	0.480779	0.724096
NK	SLC5A3	21	20	21	0.171962	0.456058	0.706235
NK	KCNE1	21	17	12	0.310378	0.170894	0.429996
NK	RCAN1	21	19	20	-0.111945	0.629019	0.819845
NK	RUNX1	21	21	21	0.250366	0.273684	0.548209
NK	SETD4	21	20	21	0.0624901	0.787858	0.905576
NK	CBR1	21	21	21	0.404366	0.0690455	0.268897
NK	CBR3	21	19	18	0.30183	0.183609	0.448589
NK	DOP1B	21	20	20	0.267874	0.240398	0.514767
NK	MORC3	21	20	21	0.136158	0.556197	0.776191
NK	CHAF1B	21	18	20	0.730359	0.000170387	0.00973345
NK	HLCS	21	20	21	0.403947	0.0693613	0.269409
NK	PIGP	21	21	21	-0.13597	0.556747	0.776577
NK	TTC3	21	21	21	0.457148	0.0372059	0.192341
NK	VPS26C	21	21	21	0.527943	0.0138967	0.113632
NK	DYRK1A	21	21	21	0.293891	0.19598	0.464878
NK	ETS2	21	18	21	-0.0446083	0.847743	0.935282
NK	PSMG1	21	20	20	0.323113	0.153097	0.407397
NK	BRWD1	21	21	21	0.291492	0.199825	0.469923
NK	HMGN1	21	21	21	0.301199	0.184571	0.450259
NK	GET1	21	19	17	0.262818	0.249728	0.524752
NK	BACE2	21	15	18	0.370371	0.0983902	0.322241
NK	MX2	21	20	21	0.375757	0.0932183	0.31355
NK	MX1	21	21	21	0.0872457	0.706882	0.865377
NK	PRDM15	21	20	20	-0.0487092	0.833926	0.927363
NK	C2CD2	21	21	20	0.0339389	0.883885	0.952598
NK	ZBTB21	21	21	20	-0.0212054	0.927306	0.969791
NK	ABCG1	21	20	20	-0.341528	0.129714	0.373881
NK	UBASH3A	21	17	21	0.260453	0.254171	0.52939
NK	SLC37A1	21	21	21	0.462458	0.0347854	0.185152
NK	PDE9A	21	16	18	0.161875	0.483286	0.725567
NK	WDR4	21	19	19	0.162087	0.482707	0.725549
NK	NDUFV3	21	21	21	-0.0103802	0.964381	0.985712
NK	PKNOX1	21	20	20	0.046839	0.840222	0.930687
NK	U2AF1	21	21	21	0.862847	4.83276e-07	0.000177222
NK	SIK1	21	15	12	0.0915436	0.693103	0.859142
NK	RRP1B	21	21	21	0.0680835	0.769344	0.89628
NK	PDXK	21	20	21	0.490922	0.0238353	0.152054
NK	CSTB	21	21	21	0.540233	0.0114658	0.10225
NK	RRP1	21	19	21	0.147919	0.522252	0.755137
NK	AGPAT3	21	21	21	0.107631	0.642375	0.827763
NK	TRAPPC10	21	21	21	0.587165	0.00513491	0.0667891
NK	PWP2	21	18	16	0.385485	0.0843884	0.29854
NK	GATD3A	21	19	20	0.671833	0.000851841	0.0252839
NK	PFKL	21	20	21	0.414791	0.0615305	0.253434
NK	CFAP410	21	21	20	0.234523	0.306178	0.580093
NK	TRPM2	21	20	19	-0.0631456	0.785682	0.904653
NK	UBE2G2	21	21	21	0.19068	0.407707	0.666018
NK	SUMO3	21	20	21	0.264592	0.246428	0.521384
NK	PTTG1IP	21	20	21	0.735535	0.000144939	0.00876419
NK	ITGB2	21	21	21	-0.269754	0.236987	0.510148
NK	FAM207A	21	21	20	0.392438	0.0784692	0.288182
NK	ADARB1	21	20	21	0.0699396	0.763226	0.892813
NK	POFUT2	21	20	20	0.112003	0.62884	0.819845
NK	COL18A1	21	19	20	-0.0185543	0.936375	0.973692
NK	SLC19A1	21	20	19	-0.101055	0.662943	0.841881
NK	PCBP3	21	19	16	-0.0629437	0.786352	0.904887
NK	COL6A2	21	20	16	-0.177957	0.440259	0.692427
NK	SPATC1L	21	20	21	0.0113653	0.961003	0.984174
NK	LSS	21	20	20	0.207885	0.365863	0.631867
NK	MCM3AP	21	21	21	0.152996	0.507908	0.744443
NK	YBEY	21	20	21	0.431432	0.0508445	0.227738
NK	C21orf58	21	19	20	0.236326	0.302368	0.576441
NK	PCNT	21	20	21	0.335548	0.137009	0.384794
NK	DIP2A	21	21	21	0.204203	0.374602	0.639508
NK	S100B	21	18	20	0.470691	0.031278	0.175714
NK	PRMT2	21	21	21	0.637493	0.00187978	0.0399733
NK	MAFIP	21	17	17	0.584467	0.00539493	0.0682311
pDC	NOC2L	5	4	5	0.615693	0.268892	0.999997
pDC	KLHL17	5	3	4	0.675906	0.210383	0.999997
pDC	ISG15	5	5	5	0.337914	0.578089	0.999997
pDC	C1orf159	5	3	5	0.586892	0.298189	0.999997
pDC	TNFRSF4	5	3	4	0.139109	0.823454	0.999997
pDC	SDF4	5	5	5	0.04037	0.948613	0.999997
pDC	B3GALT6	5	4	5	0.739548	0.153174	0.999997
pDC	UBE2J2	5	5	5	0.713796	0.175696	0.999997
pDC	ACAP3	5	4	5	0.177162	0.775615	0.999997
pDC	PUSL1	5	4	5	0.460935	0.434619	0.999997
pDC	INTS11	5	5	5	0.625687	0.258915	0.999997
pDC	CPTP	5	3	5	0.629445	0.255189	0.999997
pDC	AURKAIP1	5	5	5	-0.00715491	0.99089	0.999997
pDC	CCNL2	5	5	5	0.351722	0.561586	0.999997
pDC	ANKRD65	5	3	3	0.47777	0.415692	0.999997
pDC	ATAD3B	5	3	5	0.992955	0.000709081	0.71843
pDC	ATAD3A	5	4	5	-0.199359	0.747859	0.999997
pDC	SSU72	5	5	5	0.391671	0.51437	0.999997
pDC	MIB2	5	5	5	-0.624677	0.259919	0.999997
pDC	MMP23B	5	5	5	0.445635	0.451983	0.999997
pDC	CDK11B	5	5	5	0.3847	0.52255	0.999997
pDC	SLC35E2B	5	5	5	-0.432068	0.467505	0.999997
pDC	CDK11A	5	5	5	0.241658	0.695332	0.999997
pDC	SLC35E2A	5	5	5	0.270552	0.659772	0.999997
pDC	NADK	5	5	5	0.197638	0.750008	0.999997
pDC	GNB1	5	5	5	-0.352711	0.560408	0.999997
pDC	FAAP20	5	5	5	0.769964	0.127774	0.999997
pDC	MORN1	5	5	3	-0.375705	0.533142	0.999997
pDC	RER1	5	5	5	0.60207	0.28265	0.999997
pDC	PEX10	5	5	4	0.156255	0.801863	0.999997
pDC	TNFRSF14	5	5	5	0.381595	0.526201	0.999997
pDC	TPRG1L	5	5	5	-0.367465	0.542883	0.999997
pDC	WRAP73	5	5	5	0.176681	0.776219	0.999997
pDC	LRRC47	5	4	5	0.319926	0.599717	0.999997
pDC	CEP104	5	5	5	0.764622	0.132136	0.999997
pDC	C1orf174	5	4	5	0.447898	0.449406	0.999997
pDC	AJAP1	5	4	5	0.589354	0.295654	0.999997
pDC	NPHP4	5	3	4	0.532329	0.35575	0.999997
pDC	KCNAB2	5	5	5	0.875966	0.0514514	0.982706
pDC	ICMT	5	5	4	0.54297	0.344327	0.999997
pDC	ACOT7	5	5	5	0.0168071	0.978602	0.999997
pDC	TNFRSF25	5	4	5	0.376767	0.531889	0.999997
pDC	NOL9	5	5	5	-0.354442	0.558346	0.999997
pDC	ZBTB48	5	4	4	0.197009	0.750792	0.999997
pDC	KLHL21	5	3	5	-0.185676	0.764956	0.999997
pDC	THAP3	5	4	4	0.630261	0.254382	0.999997
pDC	DNAJC11	5	4	5	-0.138071	0.824763	0.999997
pDC	CAMTA1	5	5	5	-0.351956	0.561308	0.999997
pDC	VAMP3	5	5	5	-0.0881447	0.887916	0.999997
pDC	PER3	5	3	4	0.104267	0.867484	0.999997
pDC	UTS2	5	3	4	0.143196	0.818303	0.999997
pDC	PARK7	5	5	5	0.723699	0.16693	0.999997
pDC	RERE	5	5	5	0.719097	0.170988	0.999997
pDC	ENO1	5	5	5	0.604403	0.280282	0.999997
pDC	H6PD	5	5	5	0.21792	0.724747	0.999997
pDC	SLC25A33	5	4	5	0.711205	0.178011	0.999997
pDC	TMEM201	5	3	5	0.548986	0.337909	0.999997
pDC	PIK3CD	5	5	5	0.74281	0.150386	0.999997
pDC	CLSTN1	5	5	5	-0.481415	0.41162	0.999997
pDC	CTNNBIP1	5	4	5	-0.504512	0.386034	0.999997
pDC	LZIC	5	5	5	-0.372249	0.537223	0.999997
pDC	NMNAT1	5	5	5	0.530309	0.357929	0.999997
pDC	UBE4B	5	5	5	-0.299887	0.623975	0.999997
pDC	KIF1B	5	5	5	0.0896006	0.88607	0.999997
pDC	PGD	5	5	5	0.549043	0.337848	0.999997
pDC	DFFA	5	5	5	0.615201	0.269385	0.999997
pDC	PEX14	5	5	5	0.0712288	0.909385	0.999997
pDC	CASZ1	5	5	4	-0.424802	0.475864	0.999997
pDC	TARDBP	5	5	5	0.571641	0.314018	0.999997
pDC	SRM	5	5	5	0.863577	0.0592341	0.999595
pDC	EXOSC10	5	5	5	0.374769	0.534248	0.999997
pDC	MTOR	5	4	5	-0.268876	0.661827	0.999997
pDC	UBIAD1	5	5	5	0.48527	0.407323	0.999997
pDC	FBXO44	5	3	5	-0.344061	0.570731	0.999997
pDC	FBXO6	5	4	5	-0.00386769	0.995076	0.999997
pDC	MAD2L2	5	5	5	0.230543	0.709085	0.999997
pDC	AGTRAP	5	4	5	-0.0962483	0.877642	0.999997
pDC	MTHFR	5	5	5	-0.631429	0.253229	0.999997
pDC	CLCN6	5	4	4	0.227958	0.712289	0.999997
pDC	KIAA2013	5	5	5	0.85131	0.0672708	0.999595
pDC	PLOD1	5	4	3	-0.189421	0.760272	0.999997
pDC	MFN2	5	3	5	-0.0496636	0.936792	0.999997
pDC	MIIP	5	5	5	-0.251655	0.682997	0.999997
pDC	TNFRSF8	5	3	3	0.4981	0.393099	0.999997
pDC	TNFRSF1B	5	5	5	0.383583	0.523863	0.999997
pDC	VPS13D	5	5	5	0.721974	0.168448	0.999997
pDC	PRDM2	5	5	5	0.734507	0.157512	0.999997
pDC	EFHD2	5	5	5	-0.556165	0.330291	0.999997
pDC	CASP9	5	4	4	-0.036137	0.953999	0.999997
pDC	DNAJC16	5	5	5	0.626864	0.257747	0.999997
pDC	DDI2	5	5	5	-0.743759	0.149578	0.999997
pDC	PLEKHM2	5	4	5	0.747605	0.146315	0.999997
pDC	SPEN	5	5	5	0.447747	0.449578	0.999997
pDC	ZBTB17	5	5	5	-0.221632	0.720136	0.999997
pDC	EPHA2	5	5	5	0.625983	0.25862	0.999997
pDC	FBXO42	5	5	5	-0.739021	0.153625	0.999997
pDC	SZRD1	5	4	5	0.273907	0.655662	0.999997
pDC	NECAP2	5	5	5	0.422857	0.478107	0.999997
pDC	NBPF1	5	3	4	0.878101	0.0501452	0.982706
pDC	CROCC	5	4	5	-0.209876	0.734753	0.999997
pDC	ATP13A2	5	5	5	-0.382756	0.524836	0.999997
pDC	SDHB	5	5	5	0.204864	0.740996	0.999997
pDC	PADI4	5	4	5	0.174555	0.778883	0.999997
pDC	RCC2	5	5	5	-0.282066	0.645683	0.999997
pDC	IFFO2	5	3	4	0.652367	0.232788	0.999997
pDC	UBR4	5	5	5	0.175651	0.77751	0.999997
pDC	EMC1	5	5	5	0.213042	0.730812	0.999997
pDC	MRTO4	5	5	5	0.678284	0.208155	0.999997
pDC	AKR7A2	5	5	5	-0.0497687	0.936659	0.999997
pDC	SLC66A1	5	4	5	0.572096	0.313543	0.999997
pDC	CAPZB	5	5	5	0.935972	0.0192606	0.960463
pDC	MICOS10	5	5	5	-0.102637	0.869549	0.999997
pDC	OTUD3	5	3	4	-0.733502	0.158381	0.999997
pDC	MUL1	5	4	5	-0.715494	0.174184	0.999997
pDC	PINK1	5	3	3	-0.150901	0.808599	0.999997
pDC	DDOST	5	5	5	0.495213	0.396289	0.999997
pDC	KIF17	5	5	4	-0.328002	0.589989	0.999997
pDC	HP1BP3	5	5	5	0.0116101	0.985218	0.999997
pDC	EIF4G3	5	5	5	0.81872	0.0900911	0.999997
pDC	ECE1	5	5	5	0.411568	0.49117	0.999997
pDC	USP48	5	5	5	-0.154866	0.803609	0.999997
pDC	LDLRAD2	5	3	4	-0.345956	0.568466	0.999997
pDC	HSPG2	5	5	4	0.935563	0.0194445	0.960463
pDC	CDC42	5	5	5	-0.0310026	0.960533	0.999997
pDC	ZBTB40	5	5	5	-0.282712	0.644895	0.999997
pDC	KDM1A	5	5	5	0.383665	0.523767	0.999997
pDC	LUZP1	5	5	5	-0.347183	0.567001	0.999997
pDC	HNRNPR	5	5	5	-0.263051	0.668977	0.999997
pDC	E2F2	5	3	3	0.593125	0.291782	0.999997
pDC	ELOA	5	5	5	-0.209756	0.734902	0.999997
pDC	PITHD1	5	5	5	0.828669	0.0829083	0.999997
pDC	LYPLA2	5	5	5	0.261094	0.671381	0.999997
pDC	GALE	5	3	5	-0.228904	0.711116	0.999997
pDC	HMGCL	5	5	5	0.401892	0.502424	0.999997
pDC	FUCA1	5	5	5	-0.73263	0.159136	0.999997
pDC	PNRC2	5	5	5	-0.443414	0.454516	0.999997
pDC	SRSF10	5	5	5	-0.108382	0.862275	0.999997
pDC	IFNLR1	5	5	5	-0.0803045	0.897863	0.999997
pDC	STPG1	5	4	3	0.268223	0.662628	0.999997
pDC	NIPAL3	5	4	5	0.00753166	0.99041	0.999997
pDC	RCAN3	5	4	5	-0.451682	0.445102	0.999997
pDC	SRRM1	5	5	5	-0.949563	0.013494	0.960463
pDC	CLIC4	5	5	5	0.387659	0.519075	0.999997
pDC	RUNX3	5	5	5	-0.508055	0.382144	0.999997
pDC	SYF2	5	5	5	0.287602	0.638926	0.999997
pDC	RSRP1	5	5	5	-0.107871	0.862921	0.999997
pDC	TMEM50A	5	5	5	-0.493557	0.398122	0.999997
pDC	MACO1	5	5	5	0.393086	0.512714	0.999997
pDC	SELENON	5	3	3	-0.205244	0.740522	0.999997
pDC	MTFR1L	5	4	5	-0.596565	0.288261	0.999997
pDC	STMN1	5	5	5	0.0200592	0.974462	0.999997
pDC	PAFAH2	5	5	5	0.283027	0.64451	0.999997
pDC	PDIK1L	5	5	5	0.044558	0.943286	0.999997
pDC	ZNF593	5	4	5	0.228478	0.711643	0.999997
pDC	CEP85	5	5	5	-0.459396	0.436359	0.999997
pDC	SH3BGRL3	5	5	5	-0.363823	0.547199	0.999997
pDC	UBXN11	5	5	5	0.496418	0.394956	0.999997
pDC	CD52	5	5	5	0.391569	0.51449	0.999997
pDC	DHDDS	5	4	5	-0.0908869	0.884439	0.999997
pDC	HMGN2	5	5	5	0.0894796	0.886223	0.999997
pDC	ARID1A	5	5	5	0.188226	0.761766	0.999997
pDC	PIGV	5	3	5	-0.196904	0.750924	0.999997
pDC	ZDHHC18	5	4	5	-0.13626	0.827047	0.999997
pDC	GPN2	5	4	5	0.16694	0.788437	0.999997
pDC	GPATCH3	5	4	4	-0.124845	0.841456	0.999997
pDC	NUDC	5	5	5	0.384163	0.523181	0.999997
pDC	SLC9A1	5	3	4	0.521377	0.367602	0.999997
pDC	WDTC1	5	5	5	-0.33132	0.586001	0.999997
pDC	TMEM222	5	5	5	-0.621063	0.263519	0.999997
pDC	SYTL1	5	4	5	0.380219	0.527822	0.999997
pDC	WASF2	5	5	5	0.680872	0.205738	0.999997
pDC	AHDC1	5	3	5	-0.528928	0.35942	0.999997
pDC	FGR	5	4	3	-0.517819	0.371472	0.999997
pDC	IFI6	5	4	5	0.951722	0.0126412	0.950153
pDC	FAM76A	5	4	4	0.318408	0.601549	0.999997
pDC	STX12	5	5	5	-0.963278	0.00840064	0.950153
pDC	PPP1R8	5	5	5	-0.0466357	0.940643	0.999997
pDC	THEMIS2	5	5	5	0.95982	0.00960996	0.950153
pDC	RPA2	5	5	5	-0.221227	0.72064	0.999997
pDC	XKR8	5	3	5	-0.201312	0.745423	0.999997
pDC	EYA3	5	4	5	-0.102151	0.870164	0.999997
pDC	PTAFR	5	4	3	0.210406	0.734093	0.999997
pDC	DNAJC8	5	5	5	-0.352817	0.560281	0.999997
pDC	ATP5IF1	5	5	5	0.247298	0.68837	0.999997
pDC	MED18	5	3	5	0.299158	0.62486	0.999997
pDC	PHACTR4	5	5	5	0.9398	0.0175697	0.960463
pDC	RCC1	5	5	5	-0.390972	0.515189	0.999997
pDC	TRNAU1AP	5	5	5	-0.929601	0.022184	0.960463
pDC	TAF12	5	5	5	-0.0768537	0.902243	0.999997
pDC	GMEB1	5	4	5	-0.377685	0.530808	0.999997
pDC	YTHDF2	5	5	5	0.107929	0.862848	0.999997
pDC	EPB41	5	5	5	-0.306047	0.6165	0.999997
pDC	SRSF4	5	5	5	-0.204097	0.741951	0.999997
pDC	MECR	5	3	5	0.0665888	0.915279	0.999997
pDC	LAPTM5	5	5	5	-0.565108	0.320862	0.999997
pDC	PUM1	5	5	5	0.825049	0.0855009	0.999997
pDC	SNRNP40	5	5	5	-0.093402	0.88125	0.999997
pDC	ZCCHC17	5	5	5	-0.185891	0.764686	0.999997
pDC	SERINC2	5	3	4	-0.340757	0.574683	0.999997
pDC	PEF1	5	4	5	0.36685	0.543611	0.999997
pDC	PTP4A2	5	5	5	-0.198924	0.748403	0.999997
pDC	KHDRBS1	5	5	5	-0.615606	0.268979	0.999997
pDC	TMEM39B	5	4	5	0.917191	0.0282474	0.977298
pDC	KPNA6	5	5	5	0.990926	0.00103614	0.71843
pDC	TXLNA	5	5	5	-0.269774	0.660726	0.999997
pDC	CCDC28B	5	4	5	0.203639	0.742522	0.999997
pDC	TMEM234	5	4	4	-0.437591	0.461173	0.999997
pDC	EIF3I	5	5	5	0.0718497	0.908597	0.999997
pDC	HDAC1	5	5	5	-0.22716	0.713278	0.999997
pDC	MARCKSL1	5	5	5	0.0245573	0.968736	0.999997
pDC	BSDC1	5	5	5	0.837558	0.0766491	0.999595
pDC	ZBTB8OS	5	5	5	0.0192755	0.975459	0.999997
pDC	RBBP4	5	5	5	-0.626396	0.25821	0.999997
pDC	SYNC	5	5	5	0.73419	0.157786	0.999997
pDC	YARS	5	5	5	-0.0424664	0.945946	0.999997
pDC	S100PBP	5	5	5	-0.674662	0.211551	0.999997
pDC	RNF19B	5	3	4	-0.133055	0.83109	0.999997
pDC	AK2	5	5	5	0.588483	0.29655	0.999997
pDC	AZIN2	5	5	5	-0.393358	0.512395	0.999997
pDC	ZNF362	5	5	5	0.560348	0.325872	0.999997
pDC	PHC2	5	4	5	0.0888985	0.88696	0.999997
pDC	SMIM12	5	4	5	-0.0135002	0.982812	0.999997
pDC	TMEM35B	5	5	5	0.270371	0.659995	0.999997
pDC	ZMYM6	5	5	5	0.599608	0.285157	0.999997
pDC	ZMYM1	5	5	5	0.2352	0.703319	0.999997
pDC	SFPQ	5	5	5	0.867575	0.0566848	0.99422
pDC	ZMYM4	5	5	5	0.206753	0.738642	0.999997
pDC	KIAA0319L	5	4	5	0.297714	0.626615	0.999997
pDC	PSMB2	5	5	5	-0.0355509	0.954745	0.999997
pDC	AGO4	5	5	5	-0.335524	0.580955	0.999997
pDC	AGO1	5	3	5	0.337976	0.578015	0.999997
pDC	AGO3	5	5	5	-0.535369	0.352477	0.999997
pDC	ADPRHL2	5	4	5	0.747757	0.146186	0.999997
pDC	COL8A2	5	3	5	-0.013144	0.983265	0.999997
pDC	TRAPPC3	5	5	5	0.118491	0.849486	0.999997
pDC	MAP7D1	5	5	5	0.0475624	0.939465	0.999997
pDC	THRAP3	5	5	5	-0.519065	0.370115	0.999997
pDC	SH3D21	5	4	4	-0.174735	0.778657	0.999997
pDC	STK40	5	5	5	0.0817009	0.896091	0.999997
pDC	LSM 10.00	5	5	5	-0.37271	0.536679	0.999997
pDC	CSF3R	5	3	3	-0.516508	0.372901	0.999997
pDC	ZC3H12A	5	3	5	0.816151	0.0919753	0.999997
pDC	MEAF6	5	5	5	0.820165	0.0890368	0.999997
pDC	SNIP1	5	4	5	0.315362	0.605227	0.999997
pDC	GNL2	5	5	5	-0.334439	0.582256	0.999997
pDC	C1orf109	5	4	5	0.181905	0.769675	0.999997
pDC	YRDC	5	5	5	-0.712013	0.177288	0.999997
pDC	C1orf122	5	5	5	0.63569	0.249031	0.999997
pDC	MTF1	5	4	5	-0.350024	0.563611	0.999997
pDC	INPP5B	5	5	5	-0.340262	0.575276	0.999997
pDC	SF3A3	5	5	5	-0.0297969	0.962067	0.999997
pDC	FHL3	5	4	4	0.29534	0.629502	0.999997
pDC	UTP11	5	5	5	-0.570262	0.31546	0.999997
pDC	RRAGC	5	5	5	0.404045	0.499916	0.999997
pDC	MYCBP	5	5	5	0.193231	0.755511	0.999997
pDC	AKIRIN1	5	5	5	0.503597	0.387041	0.999997
pDC	NDUFS5	5	5	5	0.0822755	0.895362	0.999997
pDC	MACF1	5	5	5	0.181548	0.770122	0.999997
pDC	PABPC4	5	5	5	0.36015	0.551559	0.999997
pDC	PPIE	5	5	5	0.173231	0.780544	0.999997
pDC	TRIT1	5	5	5	-0.0421781	0.946313	0.999997
pDC	MYCL	5	5	5	0.686943	0.200098	0.999997
pDC	MFSD2A	5	4	5	0.752958	0.141809	0.999997
pDC	CAP1	5	5	5	-0.335018	0.581561	0.999997
pDC	PPT1	5	5	5	-0.421333	0.479866	0.999997
pDC	RLF	5	5	5	0.139734	0.822666	0.999997
pDC	ZMPSTE24	5	5	5	-0.0193808	0.975325	0.999997
pDC	SMAP2	5	5	5	0.535948	0.351855	0.999997
pDC	ZNF684	5	3	5	0.0161672	0.979416	0.999997
pDC	RIMS3	5	5	5	0.798047	0.105583	0.999997
pDC	NFYC	5	5	5	-0.67506	0.211177	0.999997
pDC	CITED4	5	4	4	-0.795661	0.107419	0.999997
pDC	CTPS1	5	5	5	0.819628	0.0894278	0.999997
pDC	SCMH1	5	5	5	-0.656129	0.229165	0.999997
pDC	HIVEP3	5	5	5	0.523761	0.365014	0.999997
pDC	FOXJ3	5	5	5	0.586153	0.298952	0.999997
pDC	PPCS	5	5	5	-0.0253919	0.967673	0.999997
pDC	CCDC30	5	4	4	-0.131889	0.832561	0.999997
pDC	PPIH	5	5	5	0.352595	0.560546	0.999997
pDC	YBX1	5	5	5	-0.276862	0.652045	0.999997
pDC	P3H1	5	5	5	0.727875	0.163272	0.999997
pDC	C1orf50	5	5	4	0.539209	0.348353	0.999997
pDC	SVBP	5	5	5	-0.755714	0.139505	0.999997
pDC	ERMAP	5	5	4	0.427546	0.472704	0.999997
pDC	SLC2A1	5	5	5	-0.519751	0.369369	0.999997
pDC	EBNA1BP2	5	5	4	0.116113	0.852493	0.999997
pDC	ELOVL1	5	5	5	0.616051	0.268532	0.999997
pDC	MED8	5	5	5	-0.376395	0.532328	0.999997
pDC	SZT2	5	5	5	0.344097	0.570688	0.999997
pDC	HYI	5	5	5	0.836272	0.0775452	0.999595
pDC	KDM4A	5	3	4	-0.232049	0.707219	0.999997
pDC	ST3GAL3	5	3	5	0.173868	0.779745	0.999997
pDC	DPH2	5	4	5	0.371451	0.538167	0.999997
pDC	ATP6V0B	5	5	5	0.226759	0.713776	0.999997
pDC	DMAP1	5	4	5	-0.184653	0.766235	0.999997
pDC	ERI3	5	5	5	0.0771008	0.90193	0.999997
pDC	RNF220	5	5	5	0.7648	0.13199	0.999997
pDC	TMEM53	5	5	5	-0.383097	0.524435	0.999997
pDC	ARMH1	5	5	5	-0.162375	0.79417	0.999997
pDC	BTBD19	5	4	4	0.432098	0.46747	0.999997
pDC	PTCH2	5	4	5	-0.00541373	0.993107	0.999997
pDC	EIF2B3	5	5	5	-0.875133	0.0519638	0.982706
pDC	HECTD3	5	5	5	-0.769564	0.1281	0.999997
pDC	UROD	5	5	5	0.609056	0.275572	0.999997
pDC	MUTYH	5	3	4	-0.0446225	0.943204	0.999997
pDC	TOE1	5	5	5	-0.411775	0.49093	0.999997
pDC	CCDC163	5	3	3	0.304547	0.61832	0.999997
pDC	MMACHC	5	3	3	-0.491554	0.400342	0.999997
pDC	PRDX1	5	5	5	0.839883	0.0750367	0.999595
pDC	AKR1A1	5	5	5	-0.491194	0.400741	0.999997
pDC	NASP	5	5	5	-0.0517791	0.934102	0.999997
pDC	GPBP1L1	5	5	5	0.594833	0.290032	0.999997
pDC	TMEM69	5	5	5	-0.0161403	0.97945	0.999997
pDC	IPP	5	4	5	-0.0202183	0.974259	0.999997
pDC	MAST2	5	4	5	0.872095	0.0538458	0.984435
pDC	POMGNT1	5	4	5	-0.0852403	0.8916	0.999997
pDC	LRRC41	5	4	5	0.659005	0.226407	0.999997
pDC	UQCRH	5	5	5	0.636816	0.247925	0.999997
pDC	FAAH	5	5	5	-0.452128	0.444596	0.999997
pDC	MKNK1	5	5	5	-0.477154	0.416381	0.999997
pDC	MOB3C	5	3	5	0.548631	0.338287	0.999997
pDC	ATPAF1	5	4	5	-0.631213	0.253442	0.999997
pDC	EFCAB14	5	5	5	0.747129	0.146718	0.999997
pDC	CMPK1	5	5	5	0.329851	0.587766	0.999997
pDC	SPATA6	5	4	4	-0.923304	0.0252017	0.977298
pDC	BEND5	5	4	4	-0.499665	0.391371	0.999997
pDC	FAF1	5	5	5	0.366432	0.544106	0.999997
pDC	CDKN2C	5	4	4	0.16369	0.792517	0.999997
pDC	RNF11	5	5	5	0.459333	0.436431	0.999997
pDC	TTC39A	5	5	5	0.230613	0.708998	0.999997
pDC	EPS15	5	5	5	0.850959	0.0675051	0.999595
pDC	OSBPL9	5	5	5	-0.329129	0.588634	0.999997
pDC	NRDC	5	5	5	-0.0213238	0.972852	0.999997
pDC	TXNDC12	5	5	5	0.15803	0.79963	0.999997
pDC	BTF3L4	5	5	5	0.0991863	0.873919	0.999997
pDC	PRPF38A	5	5	5	-0.341757	0.573487	0.999997
pDC	TUT4	5	5	5	0.122267	0.844713	0.999997
pDC	GPX7	5	5	5	0.24652	0.68933	0.999997
pDC	ZYG11B	5	5	4	0.760404	0.135611	0.999997
pDC	ECHDC2	5	4	5	-0.102818	0.869319	0.999997
pDC	SCP2	5	5	5	-0.639456	0.245337	0.999997
pDC	CPT2	5	5	4	0.779956	0.119734	0.999997
pDC	CZIB	5	5	5	0.397593	0.507442	0.999997
pDC	MAGOH	5	5	5	-0.308801	0.613164	0.999997
pDC	LRP8	5	5	5	-0.589762	0.295235	0.999997
pDC	NDC1	5	5	5	0.590364	0.294616	0.999997
pDC	YIPF1	5	5	5	-0.566243	0.319671	0.999997
pDC	HSPB11	5	5	5	0.0933592	0.881304	0.999997
pDC	LRRC42	5	5	4	-0.789773	0.111989	0.999997
pDC	TMEM59	5	5	5	0.492761	0.399004	0.999997
pDC	TCEANC2	5	5	4	0.190563	0.758844	0.999997
pDC	SSBP3	5	4	5	-0.0847465	0.892227	0.999997
pDC	TTC4	5	5	5	-0.179699	0.772437	0.999997
pDC	DHCR24	5	4	5	0.425455	0.475111	0.999997
pDC	USP24	5	5	5	0.899718	0.0375427	0.977298
pDC	OMA1	5	5	5	-0.345115	0.569472	0.999997
pDC	MYSM1	5	5	5	0.38737	0.519414	0.999997
pDC	JUN	5	4	5	-0.51957	0.369566	0.999997
pDC	FGGY	5	4	5	-0.756327	0.138995	0.999997
pDC	NFIA	5	5	3	0.473071	0.420956	0.999997
pDC	TM2D1	5	5	5	0.618169	0.26641	0.999997
pDC	PATJ	5	4	5	-0.365512	0.545196	0.999997
pDC	USP1	5	5	5	-0.114843	0.854099	0.999997
pDC	DOCK7	5	5	5	-0.269643	0.660887	0.999997
pDC	ATG4C	5	5	5	-0.3449	0.569729	0.999997
pDC	ALG6	5	4	5	0.448497	0.448724	0.999997
pDC	ITGB3BP	5	5	5	0.177349	0.775382	0.999997
pDC	EFCAB7	5	4	5	0.417601	0.48418	0.999997
pDC	PGM1	5	5	4	-0.0860928	0.890519	0.999997
pDC	ROR1	5	4	4	0.97093	0.0059237	0.871501
pDC	RAVER2	5	4	4	-0.238985	0.698637	0.999997
pDC	JAK1	5	5	5	-0.772008	0.126117	0.999997
pDC	DNAJC6	5	4	5	0.721964	0.168456	0.999997
pDC	LEPROT	5	5	5	0.199679	0.747461	0.999997
pDC	LEPR	5	4	5	0.436999	0.46185	0.999997
pDC	PDE4B	5	5	5	0.726946	0.164083	0.999997
pDC	WDR78	5	3	3	0.238974	0.69865	0.999997
pDC	MIER1	5	5	5	0.485181	0.407422	0.999997
pDC	SLC35D1	5	5	5	0.24832	0.687109	0.999997
pDC	SERBP1	5	5	5	0.100445	0.872325	0.999997
pDC	GADD45A	5	5	5	0.347047	0.567164	0.999997
pDC	LRRC40	5	5	5	-0.661261	0.224249	0.999997
pDC	SRSF11	5	5	5	-0.644326	0.240582	0.999997
pDC	ANKRD13C	5	5	5	-0.307269	0.615019	0.999997
pDC	HHLA3	5	4	5	-0.452275	0.444429	0.999997
pDC	ZRANB2	5	5	5	0.222181	0.719455	0.999997
pDC	NEGR1	5	5	5	-0.118217	0.849833	0.999997
pDC	CRYZ	5	4	5	0.628047	0.256574	0.999997
pDC	TYW3	5	5	5	-0.364175	0.546782	0.999997
pDC	ACADM	5	5	5	0.851903	0.0668747	0.999595
pDC	RABGGTB	5	5	5	0.897866	0.0385761	0.977298
pDC	ST6GALNAC3	5	4	3	-0.462042	0.433369	0.999997
pDC	PIGK	5	5	5	0.403229	0.500866	0.999997
pDC	USP33	5	5	5	0.648152	0.236864	0.999997
pDC	MIGA1	5	4	5	-0.0623594	0.920653	0.999997
pDC	NEXN	5	4	5	0.0449624	0.942771	0.999997
pDC	FUBP1	5	5	5	0.383698	0.523728	0.999997
pDC	IFI44L	5	5	5	0.901661	0.0364677	0.977298
pDC	PRKACB	5	5	5	-0.236658	0.701515	0.999997
pDC	RPF1	5	5	5	0.107263	0.863691	0.999997
pDC	GNG5	5	5	5	0.68851	0.198649	0.999997
pDC	SPATA1	5	5	5	0.769758	0.127941	0.999997
pDC	CTBS	5	5	5	-0.049476	0.937031	0.999997
pDC	SSX2IP	5	5	5	0.40651	0.497047	0.999997
pDC	MCOLN2	5	5	5	-0.098902	0.87428	0.999997
pDC	C1orf52	5	5	5	0.614071	0.27052	0.999997
pDC	BCL10	5	5	5	0.6429	0.241972	0.999997
pDC	ZNHIT6	5	5	5	0.252307	0.682195	0.999997
pDC	COL24A1	5	5	5	0.468059	0.426586	0.999997
pDC	ODF2L	5	5	5	-0.408051	0.495254	0.999997
pDC	SH3GLB1	5	5	5	-0.218975	0.723437	0.999997
pDC	SELENOF	5	5	5	-0.0214074	0.972745	0.999997
pDC	HS2ST1	5	5	5	0.607453	0.277192	0.999997
pDC	LMO4	5	5	5	-0.436322	0.462625	0.999997
pDC	PKN2	5	5	5	0.652043	0.2331	0.999997
pDC	GTF2B	5	5	5	-0.331753	0.585481	0.999997
pDC	KYAT3	5	5	5	-0.38667	0.520236	0.999997
pDC	RBMXL1	5	5	4	-0.316944	0.603316	0.999997
pDC	GBP1	5	3	5	0.314206	0.606624	0.999997
pDC	GBP2	5	5	5	0.285832	0.641086	0.999997
pDC	GBP4	5	3	5	0.320539	0.598978	0.999997
pDC	GBP5	5	4	5	0.899068	0.0379043	0.977298
pDC	LRRC8B	5	4	5	0.825295	0.0853239	0.999997
pDC	LRRC8D	5	5	5	-0.278788	0.649689	0.999997
pDC	ZNF326	5	5	5	0.816024	0.0920689	0.999997
pDC	ZNF644	5	5	5	0.995153	0.000404817	0.71843
pDC	HFM1	5	5	5	0.672448	0.213634	0.999997
pDC	TGFBR3	5	4	4	0.0949955	0.87923	0.999997
pDC	GLMN	5	4	5	0.337428	0.578671	0.999997
pDC	RPAP2	5	5	5	0.0907428	0.884621	0.999997
pDC	GFI1	5	5	5	-0.391274	0.514836	0.999997
pDC	EVI5	5	5	5	-0.092898	0.881889	0.999997
pDC	DIPK1A	5	5	5	-0.360504	0.551138	0.999997
pDC	MTF2	5	5	5	-0.382185	0.525507	0.999997
pDC	TMED5	5	5	5	-0.10987	0.860391	0.999997
pDC	CCDC18	5	5	5	-0.111747	0.858016	0.999997
pDC	DR1	5	5	5	0.0801662	0.898039	0.999997
pDC	FNBP1L	5	4	5	0.541689	0.345697	0.999997
pDC	BCAR3	5	3	5	0.659095	0.22632	0.999997
pDC	DNTTIP2	5	5	5	0.562122	0.324002	0.999997
pDC	GCLM	5	3	5	0.593602	0.291293	0.999997
pDC	ABCD3	5	5	5	0.422489	0.478532	0.999997
pDC	ALG14	5	4	5	0.729973	0.161444	0.999997
pDC	RWDD3	5	4	5	0.78023	0.119515	0.999997
pDC	PTBP2	5	5	5	-0.653685	0.231517	0.999997
pDC	DPYD	5	5	5	-0.182059	0.769482	0.999997
pDC	AGL	5	3	5	0.830295	0.0817519	0.999997
pDC	SLC35A3	5	5	5	-0.103364	0.868628	0.999997
pDC	MFSD14A	5	5	5	-0.761641	0.134589	0.999997
pDC	SASS6	5	5	5	0.845173	0.0714086	0.999595
pDC	TRMT13	5	5	5	-0.114739	0.854231	0.999997
pDC	DBT	5	5	5	0.842843	0.0730002	0.999595
pDC	RTCA	5	5	5	-0.138172	0.824635	0.999997
pDC	CDC14A	5	5	5	0.574312	0.311231	0.999997
pDC	EXTL2	5	3	4	0.866899	0.0571137	0.998288
pDC	SLC30A7	5	5	5	0.0501553	0.936167	0.999997
pDC	DPH5	5	5	5	-0.0621851	0.920875	0.999997
pDC	S1PR1	5	3	4	0.219455	0.722841	0.999997
pDC	RNPC3	5	5	5	0.0304171	0.961278	0.999997
pDC	AMY2B	5	4	3	-0.14907	0.810903	0.999997
pDC	PRMT6	5	4	5	-0.03614	0.953995	0.999997
pDC	VAV3	5	5	5	0.238858	0.698794	0.999997
pDC	SLC25A24	5	5	5	0.078233	0.900492	0.999997
pDC	FAM102B	5	5	5	-0.514488	0.375105	0.999997
pDC	HENMT1	5	4	4	-0.754647	0.140395	0.999997
pDC	PRPF38B	5	5	5	0.750114	0.144197	0.999997
pDC	STXBP3	5	5	5	0.657232	0.228106	0.999997
pDC	AKNAD1	5	4	5	-0.260359	0.672285	0.999997
pDC	CLCC1	5	4	5	-0.0367864	0.953173	0.999997
pDC	WDR47	5	3	5	-0.22545	0.715398	0.999997
pDC	TAF13	5	4	4	0.467082	0.427687	0.999997
pDC	TMEM167B	5	5	5	0.639518	0.245276	0.999997
pDC	SARS	5	5	5	0.862286	0.0600648	0.999595
pDC	SORT1	5	5	5	-0.669501	0.216416	0.999997
pDC	PSMA5	5	5	5	0.572966	0.312635	0.999997
pDC	CYB561D1	5	3	4	-0.489182	0.402973	0.999997
pDC	GNAI3	5	5	5	0.291111	0.63465	0.999997
pDC	AMPD2	5	5	5	0.102177	0.870131	0.999997
pDC	GSTM4	5	5	5	-0.967708	0.00693208	0.919134
pDC	GSTM2	5	5	5	0.513035	0.376693	0.999997
pDC	GSTM1	5	4	5	0.209071	0.735755	0.999997
pDC	AHCYL1	5	5	5	-0.545117	0.342032	0.999997
pDC	STRIP1	5	5	5	0.66806	0.217781	0.999997
pDC	RBM15	5	5	5	0.800406	0.103778	0.999997
pDC	LAMTOR5	5	5	5	0.239672	0.697787	0.999997
pDC	KCNA3	5	3	5	0.555622	0.330865	0.999997
pDC	CD53	5	5	5	-0.756796	0.138604	0.999997
pDC	LRIF1	5	4	5	0.544699	0.342479	0.999997
pDC	DRAM2	5	5	5	-0.74102	0.151914	0.999997
pDC	CEPT1	5	5	5	-0.16775	0.78742	0.999997
pDC	DENND2D	5	4	5	0.422982	0.477964	0.999997
pDC	WDR77	5	5	5	-0.296131	0.628539	0.999997
pDC	ATP5PB	5	5	5	0.113755	0.855475	0.999997
pDC	C1orf162	5	5	5	-0.545446	0.341682	0.999997
pDC	RAP1A	5	5	5	-0.338567	0.577306	0.999997
pDC	INKA2	5	3	3	-0.085471	0.891308	0.999997
pDC	DDX20	5	3	4	0.240527	0.696731	0.999997
pDC	CTTNBP2NL	5	5	5	0.794554	0.108274	0.999997
pDC	WNT2B	5	3	5	0.0981875	0.875185	0.999997
pDC	ST7L	5	4	5	-0.346997	0.567223	0.999997
pDC	CAPZA1	5	5	5	0.408321	0.494941	0.999997
pDC	RHOC	5	5	5	-0.426536	0.473866	0.999997
pDC	PPM1J	5	5	5	0.619285	0.265294	0.999997
pDC	SLC16A1	5	4	5	0.445389	0.452264	0.999997
pDC	LRIG2	5	4	5	0.053647	0.931727	0.999997
pDC	PHTF1	5	5	4	0.562129	0.323995	0.999997
pDC	RSBN1	5	5	5	0.284459	0.642761	0.999997
pDC	PTPN22	5	5	5	0.309131	0.612764	0.999997
pDC	AP4B1	5	4	5	0.251195	0.683564	0.999997
pDC	HIPK1	5	5	5	0.837243	0.0768682	0.999595
pDC	TRIM33	5	5	5	-0.281951	0.645824	0.999997
pDC	BCAS2	5	5	5	0.705539	0.183103	0.999997
pDC	NRAS	5	5	5	-0.196048	0.751992	0.999997
pDC	CSDE1	5	5	5	-0.380987	0.526918	0.999997
pDC	SIKE1	5	5	5	-0.390759	0.515439	0.999997
pDC	TSPAN2	5	3	5	0.160691	0.796285	0.999997
pDC	VANGL1	5	3	4	0.132628	0.83163	0.999997
pDC	ATP1A1	5	5	5	0.753118	0.141675	0.999997
pDC	CD58	5	5	5	0.580927	0.304355	0.999997
pDC	CD2	5	3	5	0.103218	0.868813	0.999997
pDC	TTF2	5	5	5	0.284302	0.642953	0.999997
pDC	MAN1A2	5	5	5	0.0510356	0.935048	0.999997
pDC	TENT5C	5	3	5	0.424249	0.476502	0.999997
pDC	GDAP2	5	5	5	-0.521583	0.367379	0.999997
pDC	WDR3	5	3	4	-0.218938	0.723483	0.999997
pDC	WARS2	5	4	5	0.421427	0.479758	0.999997
pDC	NOTCH2	5	5	5	0.23513	0.703405	0.999997
pDC	SEC22B	5	5	5	0.916533	0.0285822	0.977298
pDC	NBPF26	5	5	5	0.0153011	0.980519	0.999997
pDC	SRGAP2C	5	5	5	0.763836	0.132782	0.999997
pDC	HIST2H3PS2	5	4	4	-0.535455	0.352384	0.999997
pDC	NBPF15	5	4	5	-0.0667704	0.915049	0.999997
pDC	SRGAP2B	5	5	5	0.815983	0.0920989	0.999997
pDC	NBPF20	5	5	5	-0.401987	0.502314	0.999997
pDC	GPR89A	5	5	5	-0.133422	0.830628	0.999997
pDC	RNF115	5	5	5	0.381831	0.525923	0.999997
pDC	POLR3C	5	4	5	0.0331867	0.957753	0.999997
pDC	NUDT17	5	4	5	0.217674	0.725053	0.999997
pDC	PIAS3	5	4	5	0.153497	0.805332	0.999997
pDC	PEX11B	5	5	5	-0.672273	0.2138	0.999997
pDC	RBM8A	5	5	5	-0.891577	0.0421524	0.977298
pDC	LIX1L	5	5	5	-0.0984526	0.874849	0.999997
pDC	POLR3GL	5	5	5	0.154716	0.803799	0.999997
pDC	TXNIP	5	5	5	0.543099	0.344188	0.999997
pDC	NBPF10	5	5	5	-0.177695	0.774948	0.999997
pDC	NOTCH2NLA	5	5	5	0.0774309	0.901511	0.999997
pDC	NBPF12	5	5	5	0.333187	0.583758	0.999997
pDC	PRKAB2	5	4	5	0.748699	0.145391	0.999997
pDC	CHD1L	5	5	5	0.697608	0.190299	0.999997
pDC	BCL9	5	4	3	0.459212	0.436567	0.999997
pDC	ACP6	5	3	4	-0.740481	0.152375	0.999997
pDC	GPR89B	5	5	5	0.174026	0.779547	0.999997
pDC	NBPF11	5	5	5	-0.354896	0.557806	0.999997
pDC	NBPF14	5	5	5	0.296592	0.627979	0.999997
pDC	NOTCH2NLB	5	3	4	0.0738399	0.90607	0.999997
pDC	PDE4DIP	5	3	5	-0.224231	0.716911	0.999997
pDC	NBPF9	5	5	5	0.381746	0.526024	0.999997
pDC	FCGR1A	5	3	4	-0.494941	0.39659	0.999997
pDC	HIST2H2BF	5	3	3	-0.174176	0.779359	0.999997
pDC	HIST2H2BE	5	5	5	-0.891302	0.0423113	0.977298
pDC	HIST2H2AC	5	5	5	0.0385096	0.95098	0.999997
pDC	BOLA1	5	4	5	0.958939	0.00992615	0.950153
pDC	SF3B4	5	5	5	0.681768	0.204902	0.999997
pDC	VPS45	5	5	5	0.558598	0.327718	0.999997
pDC	PLEKHO1	5	5	5	-0.195758	0.752354	0.999997
pDC	ANP32E	5	5	5	-0.0071547	0.99089	0.999997
pDC	APH1A	5	5	5	0.573975	0.311582	0.999997
pDC	C1orf54	5	4	4	0.881153	0.0482969	0.982706
pDC	PRPF3	5	5	5	0.215216	0.728109	0.999997
pDC	RPRD2	5	5	5	-0.258476	0.6746	0.999997
pDC	TARS2	5	3	5	0.024113	0.969301	0.999997
pDC	MCL1	5	5	5	0.0408181	0.948043	0.999997
pDC	ENSA	5	5	5	0.662799	0.222781	0.999997
pDC	GOLPH3L	5	5	5	-0.143433	0.818003	0.999997
pDC	CTSS	5	5	5	-0.180203	0.771806	0.999997
pDC	ARNT	5	5	5	-0.390498	0.515745	0.999997
pDC	SETDB1	5	4	5	0.526173	0.3624	0.999997
pDC	CERS2	5	5	5	-0.18554	0.765126	0.999997
pDC	PRUNE1	5	4	4	0.312077	0.609198	0.999997
pDC	CDC42SE1	5	5	5	-0.584095	0.301077	0.999997
pDC	GABPB2	5	5	5	0.307591	0.61463	0.999997
pDC	TNFAIP8L2	5	4	5	0.169733	0.784932	0.999997
pDC	SCNM1	5	5	5	0.668821	0.21706	0.999997
pDC	VPS72	5	5	5	-0.319816	0.59985	0.999997
pDC	PIP5K1A	5	5	5	0.279651	0.648634	0.999997
pDC	PSMD4	5	5	5	-0.0170305	0.978317	0.999997
pDC	ZNF687	5	3	5	0.551379	0.335365	0.999997
pDC	PI4KB	5	5	5	-0.0724239	0.907868	0.999997
pDC	RFX5	5	4	5	-0.158586	0.798931	0.999997
pDC	PSMB4	5	5	5	0.185279	0.765452	0.999997
pDC	POGZ	5	5	5	0.220843	0.721117	0.999997
pDC	SNX27	5	5	5	0.0740707	0.905777	0.999997
pDC	TDRKH	5	4	5	0.113059	0.856356	0.999997
pDC	THEM4	5	5	5	0.934126	0.0200941	0.960463
pDC	S100A10	5	5	5	-0.265242	0.666286	0.999997
pDC	S100A11	5	5	5	0.0931337	0.88159	0.999997
pDC	S100A6	5	5	5	0.634278	0.25042	0.999997
pDC	S100A4	5	5	5	0.361913	0.549465	0.999997
pDC	S100A13	5	4	4	-0.597247	0.287565	0.999997
pDC	CHTOP	5	5	5	0.391186	0.514938	0.999997
pDC	SNAPIN	5	5	5	0.777129	0.121993	0.999997
pDC	ILF2	5	5	5	0.0834578	0.893862	0.999997
pDC	INTS3	5	5	5	0.267012	0.664114	0.999997
pDC	SLC27A3	5	3	5	-0.4635	0.431723	0.999997
pDC	GATAD2B	5	5	5	0.169334	0.785433	0.999997
pDC	DENND4B	5	5	5	0.422174	0.478895	0.999997
pDC	CRTC2	5	5	5	0.0100271	0.987233	0.999997
pDC	SLC39A1	5	5	5	-0.139178	0.823366	0.999997
pDC	CREB3L4	5	5	4	0.933097	0.0205636	0.960463
pDC	JTB	5	4	5	0.185227	0.765518	0.999997
pDC	RAB13	5	4	5	0.629693	0.254944	0.999997
pDC	TPM3	5	5	5	-0.65305	0.232129	0.999997
pDC	C1orf43	5	5	5	0.577077	0.308352	0.999997
pDC	UBAP2L	5	5	5	0.420418	0.480923	0.999997
pDC	HAX1	5	5	5	-0.777122	0.121998	0.999997
pDC	ATP8B2	5	5	5	-0.157212	0.800659	0.999997
pDC	IL6R	5	5	5	-0.781169	0.118769	0.999997
pDC	UBE2Q1	5	4	5	0.91131	0.031281	0.977298
pDC	ADAR	5	5	5	0.5051	0.385388	0.999997
pDC	PMVK	5	5	5	0.529816	0.358461	0.999997
pDC	PBXIP1	5	5	5	0.228557	0.711546	0.999997
pDC	PYGO2	5	5	5	-0.807957	0.0980636	0.999997
pDC	SHC1	5	5	5	-0.0681327	0.913318	0.999997
pDC	CKS1B	5	5	5	0.506653	0.383683	0.999997
pDC	FLAD1	5	5	5	0.556977	0.329431	0.999997
pDC	ZBTB7B	5	4	5	-0.493388	0.398309	0.999997
pDC	ADAM15	5	4	4	-0.225182	0.715732	0.999997
pDC	EFNA4	5	3	4	-0.633877	0.250815	0.999997
pDC	SLC50A1	5	5	5	-0.428546	0.471553	0.999997
pDC	DPM3	5	5	5	-0.372801	0.536572	0.999997
pDC	KRTCAP2	5	5	5	0.418287	0.483387	0.999997
pDC	THBS3	5	4	4	0.112798	0.856686	0.999997
pDC	MTX1	5	5	5	-0.452785	0.44385	0.999997
pDC	GBA	5	4	5	0.321373	0.597972	0.999997
pDC	FAM189B	5	4	4	0.0290831	0.962975	0.999997
pDC	SCAMP3	5	5	5	0.671731	0.21431	0.999997
pDC	CLK2	5	5	5	0.857318	0.0632947	0.999595
pDC	FDPS	5	5	5	-0.718535	0.171485	0.999997
pDC	RUSC1	5	4	5	0.422331	0.478715	0.999997
pDC	ASH1L	5	5	5	0.670321	0.215642	0.999997
pDC	MSTO1	5	5	5	-0.361087	0.550445	0.999997
pDC	YY1AP1	5	5	5	-0.489284	0.40286	0.999997
pDC	DAP3	5	5	5	0.679572	0.206951	0.999997
pDC	GON4L	5	5	5	-0.818574	0.0901977	0.999997
pDC	SYT11	5	4	5	-0.42667	0.473713	0.999997
pDC	RIT1	5	5	5	0.697196	0.190675	0.999997
pDC	KHDC4	5	5	5	0.475227	0.418539	0.999997
pDC	ARHGEF2	5	5	5	0.446184	0.451358	0.999997
pDC	SSR2	5	5	5	-0.00136967	0.998256	0.999997
pDC	UBQLN4	5	4	5	-0.288037	0.638396	0.999997
pDC	LAMTOR2	5	5	5	-0.287601	0.638928	0.999997
pDC	SEMA4A	5	4	5	0.185735	0.764882	0.999997
pDC	SLC25A44	5	4	5	0.544848	0.34232	0.999997
pDC	PMF1	5	4	5	-0.097069	0.876602	0.999997
pDC	SMG5	5	5	5	-0.069771	0.911237	0.999997
pDC	GLMP	5	4	5	0.437928	0.460787	0.999997
pDC	CCT3	5	5	5	0.753649	0.14123	0.999997
pDC	MEF2D	5	5	5	0.979619	0.00348197	0.867429
pDC	TTC24	5	5	5	-0.51655	0.372855	0.999997
pDC	NAXE	5	5	5	0.232468	0.7067	0.999997
pDC	GPATCH4	5	4	5	0.679591	0.206933	0.999997
pDC	ISG20L2	5	5	5	-0.409653	0.493393	0.999997
pDC	HDGF	5	5	5	0.867986	0.0564247	0.99422
pDC	PRCC	5	5	5	0.634518	0.250183	0.999997
pDC	ETV3	5	5	5	0.610364	0.274252	0.999997
pDC	FCRL5	5	4	5	0.960953	0.00920782	0.950153
pDC	MNDA	5	3	5	-0.283218	0.644276	0.999997
pDC	IFI16	5	5	5	0.605121	0.279553	0.999997
pDC	FCER1A	5	5	5	-0.115696	0.85302	0.999997
pDC	DUSP23	5	5	5	-0.797403	0.106078	0.999997
pDC	TAGLN2	5	5	5	-0.0056343	0.992826	0.999997
pDC	PIGM	5	4	4	0.118039	0.850057	0.999997
pDC	IGSF8	5	4	5	-0.236635	0.701543	0.999997
pDC	PEA15	5	5	5	0.764272	0.132423	0.999997
pDC	DCAF8	5	5	5	0.755558	0.139636	0.999997
pDC	PEX19	5	5	5	-0.0293466	0.96264	0.999997
pDC	COPA	5	5	5	0.690876	0.196468	0.999997
pDC	NCSTN	5	5	5	-0.456165	0.440016	0.999997
pDC	SLAMF6	5	4	4	-0.289493	0.636621	0.999997
pDC	CD84	5	4	5	0.612301	0.272301	0.999997
pDC	SLAMF1	5	4	5	0.889752	0.0432088	0.977298
pDC	CD48	5	5	5	-0.0776773	0.901198	0.999997
pDC	SLAMF7	5	5	5	-0.418149	0.483545	0.999997
pDC	LY9	5	5	5	-0.478323	0.415074	0.999997
pDC	F11R	5	5	5	-0.630597	0.25405	0.999997
pDC	TSTD1	5	5	5	-0.0361655	0.953963	0.999997
pDC	USF1	5	5	5	-0.143617	0.817771	0.999997
pDC	ARHGAP30	5	5	5	-0.0572268	0.927176	0.999997
pDC	PFDN2	5	5	5	0.480103	0.413084	0.999997
pDC	NIT1	5	5	5	0.231423	0.707995	0.999997
pDC	DEDD	5	4	5	0.926501	0.023654	0.977298
pDC	UFC1	5	5	5	-0.745155	0.148391	0.999997
pDC	USP21	5	4	4	-0.767507	0.129775	0.999997
pDC	PPOX	5	4	4	0.765719	0.131237	0.999997
pDC	B4GALT3	5	5	5	0.555966	0.330501	0.999997
pDC	NDUFS2	5	5	5	-0.129853	0.835131	0.999997
pDC	FCER1G	5	5	5	0.284736	0.642423	0.999997
pDC	SDHC	5	5	5	-0.205501	0.740202	0.999997
pDC	FCGR2A	5	3	5	-0.462028	0.433384	0.999997
pDC	FCRLA	5	5	5	-0.368783	0.541323	0.999997
pDC	DUSP12	5	4	5	0.769405	0.128228	0.999997
pDC	ATF6	5	5	5	0.825414	0.085238	0.999997
pDC	UHMK1	5	5	5	0.742145	0.150953	0.999997
pDC	UAP1	5	5	4	-0.370242	0.539597	0.999997
pDC	HSD17B7	5	5	5	-0.264302	0.66744	0.999997
pDC	RGS5	5	5	5	0.362738	0.548485	0.999997
pDC	MGST3	5	5	5	0.367445	0.542906	0.999997
pDC	ALDH9A1	5	5	5	-0.574119	0.311432	0.999997
pDC	TMCO1	5	5	5	-0.106789	0.864291	0.999997
pDC	UCK2	5	5	5	0.142748	0.818867	0.999997
pDC	POGK	5	3	5	0.482755	0.410125	0.999997
pDC	TADA1	5	3	5	0.937036	0.0187859	0.960463
pDC	POU2F1	5	5	5	0.707936	0.180944	0.999997
pDC	CD247	5	4	5	-0.0561439	0.928553	0.999997
pDC	CREG1	5	4	4	-0.356257	0.556186	0.999997
pDC	RCSD1	5	5	5	0.799109	0.104769	0.999997
pDC	MPZL1	5	5	5	0.270328	0.660046	0.999997
pDC	MPC2	5	5	5	0.621173	0.263408	0.999997
pDC	DCAF6	5	5	5	0.36393	0.547072	0.999997
pDC	TIPRL	5	5	5	-0.0583108	0.925799	0.999997
pDC	SFT2D2	5	5	5	0.333779	0.583048	0.999997
pDC	TBX19	5	4	5	0.621775	0.262808	0.999997
pDC	ATP1B1	5	3	5	0.824535	0.0858706	0.999997
pDC	NME7	5	4	5	0.502872	0.387838	0.999997
pDC	BLZF1	5	4	5	-0.144337	0.816865	0.999997
pDC	F5	5	4	4	-0.439508	0.458979	0.999997
pDC	C1orf112	5	4	5	-0.471969	0.422193	0.999997
pDC	SELL	5	5	5	-0.525839	0.362762	0.999997
pDC	METTL18	5	3	4	-0.309507	0.612309	0.999997
pDC	SCYL3	5	5	5	-0.082448	0.895143	0.999997
pDC	KIFAP3	5	5	5	-0.282389	0.645289	0.999997
pDC	GORAB	5	4	5	0.648026	0.236986	0.999997
pDC	PRRC2C	5	5	5	0.76589	0.131097	0.999997
pDC	VAMP4	5	4	5	-0.211226	0.733072	0.999997
pDC	EEF1AKNMT	5	4	4	0.300664	0.623031	0.999997
pDC	DNM3	5	5	5	-0.63721	0.247538	0.999997
pDC	PIGC	5	5	5	0.227456	0.712911	0.999997
pDC	SUCO	5	5	5	0.577179	0.308246	0.999997
pDC	TNFSF4	5	4	4	-0.661216	0.224291	0.999997
pDC	PRDX6	5	5	5	0.243409	0.69317	0.999997
pDC	SLC9C2	5	4	5	-0.173472	0.780242	0.999997
pDC	KLHL20	5	5	5	0.135879	0.827527	0.999997
pDC	DARS2	5	3	4	-0.0739849	0.905885	0.999997
pDC	ZBTB37	5	3	5	0.0279542	0.964412	0.999997
pDC	RC3H1	5	5	5	0.146527	0.814106	0.999997
pDC	RABGAP1L	5	5	5	0.55016	0.336659	0.999997
pDC	CACYBP	5	5	5	-0.716292	0.173474	0.999997
pDC	KIAA0040	5	4	5	-0.516682	0.372712	0.999997
pDC	COP 1	5	5	5	0.769254	0.128352	0.999997
pDC	RALGPS2	5	5	5	-0.0392973	0.949978	0.999997
pDC	FAM20B	5	4	5	-0.707824	0.181045	0.999997
pDC	TOR3A	5	5	5	0.751738	0.142832	0.999997
pDC	ABL2	5	5	5	0.318371	0.601593	0.999997
pDC	SOAT1	5	5	5	0.43283	0.466631	0.999997
pDC	TOR1AIP2	5	5	5	0.173036	0.780788	0.999997
pDC	TOR1AIP1	5	5	5	-0.378346	0.530028	0.999997
pDC	CEP350	5	5	5	0.596135	0.288701	0.999997
pDC	QSOX1	5	5	5	-0.639139	0.245647	0.999997
pDC	ACBD6	5	5	5	0.330046	0.587531	0.999997
pDC	XPR1	5	5	5	0.680523	0.206063	0.999997
pDC	STX6	5	5	5	0.622465	0.26212	0.999997
pDC	MR1	5	5	5	-0.229212	0.710734	0.999997
pDC	IER5	5	4	5	0.154407	0.804186	0.999997
pDC	GLUL	5	5	5	-0.762642	0.133764	0.999997
pDC	RNASEL	5	5	4	-0.377277	0.531288	0.999997
pDC	DHX9	5	5	5	0.496721	0.394622	0.999997
pDC	SMG7	5	5	5	0.471779	0.422406	0.999997
pDC	NCF2	5	5	5	-0.121437	0.845763	0.999997
pDC	ARPC5	5	5	5	-0.00937701	0.988061	0.999997
pDC	TSEN15	5	5	5	0.241599	0.695406	0.999997
pDC	C1orf21	5	3	4	-0.0259366	0.96698	0.999997
pDC	EDEM3	5	5	5	0.124345	0.842088	0.999997
pDC	NIBAN1	5	4	5	-0.309021	0.612897	0.999997
pDC	RNF2	5	5	5	0.701027	0.187187	0.999997
pDC	TRMT1L	5	4	5	0.474078	0.419827	0.999997
pDC	SWT1	5	3	5	-0.685227	0.201688	0.999997
pDC	IVNS1ABP	5	5	5	0.151241	0.808171	0.999997
pDC	TPR	5	5	5	0.174994	0.778333	0.999997
pDC	ODR4	5	4	5	0.649343	0.235711	0.999997
pDC	PLA2G4A	5	5	5	0.00381781	0.995139	0.999997
pDC	RGS18	5	5	5	-0.556208	0.330245	0.999997
pDC	RGS1	5	3	4	0.738854	0.153769	0.999997
pDC	RGS2	5	5	5	0.776325	0.122638	0.999997
pDC	UCHL5	5	5	5	-0.325956	0.592451	0.999997
pDC	RO60	5	5	5	0.935269	0.0195769	0.960463
pDC	GLRX2	5	5	5	0.383332	0.524159	0.999997
pDC	CDC73	5	5	5	0.231701	0.707651	0.999997
pDC	B3GALT2	5	3	3	-0.345037	0.569565	0.999997
pDC	ZBTB41	5	3	4	0.237448	0.700538	0.999997
pDC	DENND1B	5	5	5	0.978225	0.00384469	0.867429
pDC	NEK7	5	5	5	0.565195	0.320771	0.999997
pDC	PTPRC	5	5	5	0.801846	0.102681	0.999997
pDC	ZNF281	5	4	5	0.227175	0.71326	0.999997
pDC	DDX59	5	5	5	-0.133577	0.830432	0.999997
pDC	TMEM9	5	5	5	-0.302757	0.62049	0.999997
pDC	IPO9	5	5	5	-0.80204	0.102533	0.999997
pDC	TIMM17A	5	5	5	-0.619147	0.265432	0.999997
pDC	RNPEP	5	5	5	0.435416	0.463664	0.999997
pDC	ARL8A	5	5	5	-0.899542	0.0376404	0.977298
pDC	PTPN7	5	5	5	0.108395	0.862258	0.999997
pDC	UBE2T	5	4	4	0.103607	0.86832	0.999997
pDC	PPP1R12B	5	5	5	0.718787	0.171262	0.999997
pDC	KDM5B	5	5	5	0.0795386	0.898835	0.999997
pDC	RABIF	5	5	5	-0.374103	0.535033	0.999997
pDC	KLHL12	5	4	5	0.571882	0.313766	0.999997
pDC	ADIPOR1	5	5	5	-0.64003	0.244775	0.999997
pDC	CYB5R1	5	4	5	0.532184	0.355906	0.999997
pDC	TMEM183A	5	5	5	0.574748	0.310776	0.999997
pDC	BTG2	5	5	5	0.389104	0.517379	0.999997
pDC	ATP2B4	5	4	5	0.35193	0.561339	0.999997
pDC	ZC3H11A	5	5	5	-0.489678	0.402422	0.999997
pDC	SNRPE	5	5	5	-0.507769	0.382458	0.999997
pDC	PPP1R15B	5	5	4	0.425575	0.474974	0.999997
pDC	MDM4	5	5	5	0.177452	0.775253	0.999997
pDC	RBBP5	5	5	5	0.580933	0.304349	0.999997
pDC	DSTYK	5	4	5	0.546977	0.340048	0.999997
pDC	ELK4	5	5	5	-0.136743	0.826438	0.999997
pDC	NUCKS1	5	5	5	0.697402	0.190487	0.999997
pDC	RAB29	5	4	5	-0.194824	0.753521	0.999997
pDC	RHEX	5	5	5	0.47596	0.417718	0.999997
pDC	SRGAP2	5	5	5	0.637033	0.247712	0.999997
pDC	IKBKE	5	3	5	0.728837	0.162433	0.999997
pDC	RASSF5	5	5	5	0.285914	0.640986	0.999997
pDC	EIF2D	5	4	5	0.111754	0.858008	0.999997
pDC	DYRK3	5	4	5	0.0754862	0.903979	0.999997
pDC	MAPKAPK2	5	5	5	0.808478	0.0976731	0.999997
pDC	FCMR	5	4	5	0.469455	0.425017	0.999997
pDC	PFKFB2	5	5	5	0.886784	0.0449451	0.977298
pDC	CD55	5	5	5	0.154232	0.804407	0.999997
pDC	CR1	5	4	3	-0.519851	0.369261	0.999997
pDC	CD46	5	5	5	0.869131	0.0557022	0.991137
pDC	TRAF3IP3	5	5	5	0.652955	0.232221	0.999997
pDC	UTP25	5	4	5	-0.118465	0.84952	0.999997
pDC	HHAT	5	5	5	0.332149	0.585005	0.999997
pDC	KCNH1	5	3	4	-0.40631	0.49728	0.999997
pDC	RCOR3	5	5	5	0.499741	0.391288	0.999997
pDC	TRAF5	5	5	5	-0.84517	0.0714109	0.999595
pDC	SLC30A1	5	4	5	0.28006	0.648134	0.999997
pDC	LPGAT1	5	5	5	-0.538265	0.349366	0.999997
pDC	INTS7	5	5	5	0.0514828	0.934479	0.999997
pDC	PPP2R5A	5	5	5	0.00136616	0.998261	0.999997
pDC	PACC1	5	4	5	-0.76293	0.133527	0.999997
pDC	NENF	5	5	5	0.611573	0.273033	0.999997
pDC	ATF3	5	3	5	0.8164	0.0917919	0.999997
pDC	NSL1	5	5	5	0.141749	0.820126	0.999997
pDC	TATDN3	5	5	5	-0.0239116	0.969558	0.999997
pDC	FLVCR1	5	4	5	0.758975	0.136794	0.999997
pDC	VASH2	5	5	5	-0.584218	0.300949	0.999997
pDC	ANGEL2	5	5	5	0.255731	0.677978	0.999997
pDC	SMYD2	5	5	5	0.134749	0.828952	0.999997
pDC	CENPF	5	3	5	0.192552	0.756359	0.999997
pDC	KCTD3	5	5	5	0.225853	0.714899	0.999997
pDC	GPATCH2	5	5	5	-0.390813	0.515376	0.999997
pDC	RRP15	5	5	5	-0.815616	0.0923688	0.999997
pDC	LYPLAL1	5	5	5	0.0878391	0.888304	0.999997
pDC	EPRS	5	5	5	-0.66064	0.224842	0.999997
pDC	BPNT1	5	3	5	0.416417	0.48555	0.999997
pDC	IARS2	5	5	5	0.443207	0.454753	0.999997
pDC	RAB3GAP2	5	5	5	0.209242	0.735542	0.999997
pDC	HLX	5	4	3	-0.76389	0.132737	0.999997
pDC	TAF1A	5	4	3	-0.752954	0.141812	0.999997
pDC	MIA3	5	5	5	-0.74416	0.149236	0.999997
pDC	AIDA	5	5	5	-0.600278	0.284474	0.999997
pDC	BROX	5	5	5	-0.397544	0.507499	0.999997
pDC	FAM177B	5	3	3	-0.865202	0.0581941	0.999595
pDC	DISP1	5	4	4	-0.387733	0.518987	0.999997
pDC	CAPN2	5	4	5	0.106758	0.86433	0.999997
pDC	TP53BP2	5	5	5	-0.241894	0.695042	0.999997
pDC	FBXO28	5	5	5	0.690275	0.197021	0.999997
pDC	DEGS1	5	5	5	0.214735	0.728706	0.999997
pDC	NVL	5	5	5	-0.318466	0.601478	0.999997
pDC	CNIH4	5	4	5	-0.523866	0.3649	0.999997
pDC	WDR26	5	5	5	0.961314	0.00908096	0.950153
pDC	CNIH3	5	3	5	-0.325578	0.592906	0.999997
pDC	LBR	5	5	5	-0.0588597	0.925101	0.999997
pDC	SRP9	5	5	5	-0.880887	0.048457	0.982706
pDC	EPHX1	5	4	3	0.124435	0.841974	0.999997
pDC	TMEM63A	5	5	5	-0.362229	0.54909	0.999997
pDC	PYCR2	5	4	5	-0.285481	0.641514	0.999997
pDC	SDE2	5	5	5	0.514683	0.374892	0.999997
pDC	H3F3A	5	5	5	-0.0828333	0.894654	0.999997
pDC	ACBD3	5	5	5	-0.668871	0.217013	0.999997
pDC	LIN9	5	3	4	-0.0683232	0.913076	0.999997
pDC	PARP1	5	5	5	0.143497	0.817922	0.999997
pDC	ITPKB	5	5	5	-0.0328043	0.95824	0.999997
pDC	COQ8A	5	5	5	-0.159204	0.798154	0.999997
pDC	CDC42BPA	5	4	3	-0.0360482	0.954112	0.999997
pDC	ZNF678	5	4	5	-0.529934	0.358333	0.999997
pDC	SNAP47	5	4	5	0.183877	0.767207	0.999997
pDC	JMJD4	5	3	5	0.619055	0.265524	0.999997
pDC	ARF1	5	5	5	-0.226471	0.714132	0.999997
pDC	C1orf35	5	5	5	0.637874	0.246887	0.999997
pDC	GUK1	5	5	5	0.760939	0.135169	0.999997
pDC	IBA57	5	3	4	-0.696409	0.191393	0.999997
pDC	OBSCN	5	4	5	-0.0361626	0.953966	0.999997
pDC	TRIM11	5	4	5	-0.651864	0.233273	0.999997
pDC	RNF187	5	5	5	0.902298	0.0361175	0.977298
pDC	RHOU	5	4	4	-0.217654	0.725078	0.999997
pDC	RAB4A	5	5	5	-0.616912	0.267669	0.999997
pDC	CCSAP	5	5	5	0.543504	0.343756	0.999997
pDC	NUP133	5	5	5	0.661529	0.223993	0.999997
pDC	ABCB10	5	5	4	-0.564409	0.321596	0.999997
pDC	TAF5L	5	4	5	-0.00731371	0.990688	0.999997
pDC	URB2	5	4	5	-0.712888	0.176507	0.999997
pDC	GALNT2	5	5	5	0.606933	0.277718	0.999997
pDC	COG2	5	5	5	-0.641365	0.24347	0.999997
pDC	TTC13	5	5	5	0.23599	0.702341	0.999997
pDC	ARV1	5	4	5	0.805054	0.100249	0.999997
pDC	C1orf131	5	5	5	0.0491663	0.937425	0.999997
pDC	GNPAT	5	4	5	-0.177595	0.775073	0.999997
pDC	EXOC8	5	5	5	-0.229598	0.710256	0.999997
pDC	SPRTN	5	4	5	-0.135246	0.828325	0.999997
pDC	EGLN1	5	5	4	-0.910355	0.0317829	0.977298
pDC	TSNAX	5	4	5	0.698668	0.189332	0.999997
pDC	DISC1	5	5	5	0.754753	0.140307	0.999997
pDC	SIPA1L2	5	4	5	0.220633	0.721378	0.999997
pDC	MAP10	5	4	4	-0.125126	0.841102	0.999997
pDC	NTPCR	5	5	5	-0.474044	0.419864	0.999997
pDC	PCNX2	5	4	5	-0.43651	0.46241	0.999997
pDC	KCNK1	5	4	5	0.326826	0.591404	0.999997
pDC	SLC35F3	5	5	5	-0.291289	0.634433	0.999997
pDC	COA6	5	5	5	-0.109438	0.860938	0.999997
pDC	TARBP1	5	5	5	-0.64957	0.235491	0.999997
pDC	IRF2BP2	5	5	5	0.792828	0.10961	0.999997
pDC	TOMM20	5	5	5	-0.800194	0.10394	0.999997
pDC	RBM34	5	5	5	0.972278	0.00551783	0.867429
pDC	ARID4B	5	5	5	0.541564	0.345831	0.999997
pDC	B3GALNT2	5	4	5	-0.0511187	0.934942	0.999997
pDC	LYST	5	5	5	-0.310007	0.611704	0.999997
pDC	GPR137B	5	4	4	-0.475862	0.417828	0.999997
pDC	ERO1B	5	5	5	-0.172726	0.781177	0.999997
pDC	LGALS8	5	5	5	-0.645617	0.239326	0.999997
pDC	HEATR1	5	5	5	0.415022	0.487166	0.999997
pDC	MTR	5	5	5	0.571233	0.314445	0.999997
pDC	RGS7	5	5	5	0.328784	0.589049	0.999997
pDC	FH	5	5	5	0.000173165	0.99978	0.999997
pDC	KMO	5	5	5	0.613566	0.271027	0.999997
pDC	OPN3	5	5	5	0.49457	0.397	0.999997
pDC	CHML	5	4	5	0.494069	0.397555	0.999997
pDC	WDR64	5	3	4	-0.916604	0.0285458	0.977298
pDC	CEP170	5	5	5	-0.0334123	0.957466	0.999997
pDC	SDCCAG8	5	5	5	0.320978	0.598448	0.999997
pDC	AKT3	5	5	5	0.232959	0.706092	0.999997
pDC	ZBTB18	5	5	5	0.970251	0.00613179	0.888273
pDC	ADSS	5	5	5	-0.156069	0.802097	0.999997
pDC	DESI2	5	5	5	0.30079	0.622878	0.999997
pDC	COX20	5	5	5	-0.643999	0.2409	0.999997
pDC	HNRNPU	5	5	5	0.860334	0.0613273	0.999595
pDC	EFCAB2	5	5	5	0.49335	0.398351	0.999997
pDC	KIF26B	5	4	4	0.169264	0.78552	0.999997
pDC	SMYD3	5	5	5	0.616681	0.267901	0.999997
pDC	TFB2M	5	5	4	0.301428	0.622104	0.999997
pDC	CNST	5	4	5	0.732174	0.159532	0.999997
pDC	SCCPDH	5	5	5	-0.537412	0.350282	0.999997
pDC	AHCTF1	5	5	5	-0.700097	0.188032	0.999997
pDC	ZNF669	5	3	5	-0.414451	0.487827	0.999997
pDC	ZNF124	5	5	5	0.0308342	0.960747	0.999997
pDC	ZNF496	5	5	4	-0.27117	0.659015	0.999997
pDC	NLRP3	5	3	3	-0.246902	0.688858	0.999997
pDC	OR2C3	5	4	4	0.465496	0.429473	0.999997
pDC	SH3BP5L	5	4	5	-0.282363	0.64532	0.999997
pDC	ZNF672	5	3	5	-0.103325	0.868677	0.999997
pDC	ZNF692	5	5	5	0.178066	0.774483	0.999997
pDC	PGBD2	5	3	4	-0.273214	0.65651	0.999997
pDC	SH3YL1	5	5	4	0.531221	0.356945	0.999997
pDC	ACP1	5	5	5	0.671837	0.21421	0.999997
pDC	TMEM18	5	5	5	0.603706	0.280989	0.999997
pDC	EIPR1	5	5	5	0.366184	0.5444	0.999997
pDC	TRAPPC12	5	5	5	-0.529526	0.358775	0.999997
pDC	ADI1	5	5	5	-0.340956	0.574446	0.999997
pDC	RNASEH1	5	4	5	0.213782	0.729892	0.999997
pDC	RNF144A	5	3	5	-0.0626513	0.920282	0.999997
pDC	ID2	5	5	5	0.459463	0.436284	0.999997
pDC	KIDINS220	5	5	5	-0.229513	0.710361	0.999997
pDC	ASAP2	5	4	5	0.650727	0.234372	0.999997
pDC	ITGB1BP1	5	5	5	0.815661	0.0923356	0.999997
pDC	CPSF3	5	5	5	-0.27102	0.659199	0.999997
pDC	IAH1	5	5	5	-0.50766	0.382577	0.999997
pDC	ADAM17	5	5	5	-0.142067	0.819726	0.999997
pDC	YWHAQ	5	5	5	-0.539104	0.348466	0.999997
pDC	TAF1B	5	5	5	-0.643081	0.241795	0.999997
pDC	KLF11	5	3	5	-0.0426769	0.945679	0.999997
pDC	RRM2	5	3	3	0.0134994	0.982813	0.999997
pDC	HPCAL1	5	5	5	0.452215	0.444497	0.999997
pDC	ODC1	5	5	5	0.628407	0.256216	0.999997
pDC	NOL10	5	4	5	0.418345	0.483319	0.999997
pDC	PDIA6	5	5	5	0.0895295	0.88616	0.999997
pDC	SLC66A3	5	5	5	-0.34448	0.570231	0.999997
pDC	ROCK2	5	5	5	-0.392811	0.513035	0.999997
pDC	E2F6	5	5	3	0.778434	0.120948	0.999997
pDC	LPIN1	5	5	5	0.776751	0.122296	0.999997
pDC	NBAS	5	5	5	0.194813	0.753534	0.999997
pDC	DDX1	5	5	5	0.249729	0.685372	0.999997
pDC	FAM49A	5	5	5	0.394886	0.510606	0.999997
pDC	SMC6	5	5	5	-0.256526	0.676999	0.999997
pDC	GEN1	5	4	5	0.369079	0.540972	0.999997
pDC	RDH14	5	5	5	0.0893755	0.886355	0.999997
pDC	TTC32	5	4	5	-0.367038	0.543388	0.999997
pDC	WDR35	5	4	5	-2.6884e-06	0.999997	0.999997
pDC	LAPTM4A	5	5	5	-0.566488	0.319413	0.999997
pDC	PUM2	5	5	5	0.721076	0.169239	0.999997
pDC	HS1BP3	5	3	5	0.617501	0.267079	0.999997
pDC	LDAH	5	5	5	-0.924243	0.0247438	0.977298
pDC	ATAD2B	5	5	5	0.532952	0.355078	0.999997
pDC	UBXN2A	5	5	5	0.538469	0.349147	0.999997
pDC	SF3B6	5	5	5	-0.0218655	0.972162	0.999997
pDC	FAM228B	5	5	5	-0.886726	0.0449792	0.977298
pDC	ITSN2	5	5	5	0.532452	0.355617	0.999997
pDC	NCOA1	5	5	5	0.640345	0.244467	0.999997
pDC	PTRHD1	5	5	5	0.731882	0.159784	0.999997
pDC	CENPO	5	4	5	-0.209166	0.735636	0.999997
pDC	ADCY3	5	4	5	0.723381	0.16721	0.999997
pDC	DNAJC27	5	5	5	-0.0848507	0.892095	0.999997
pDC	POMC	5	5	5	-0.944675	0.0154909	0.960463
pDC	DNMT3A	5	4	5	0.252819	0.681564	0.999997
pDC	DTNB	5	5	5	-0.308689	0.6133	0.999997
pDC	ASXL2	5	5	5	0.425673	0.474861	0.999997
pDC	RAB10	5	5	5	-0.548562	0.33836	0.999997
pDC	GAREM2	5	4	4	0.81144	0.095461	0.999997
pDC	HADHA	5	5	5	0.173579	0.780108	0.999997
pDC	HADHB	5	5	5	0.108596	0.862004	0.999997
pDC	SELENOI	5	4	5	-0.517282	0.372058	0.999997
pDC	TMEM214	5	4	5	-0.0714418	0.909115	0.999997
pDC	AGBL5	5	3	5	0.698836	0.189179	0.999997
pDC	OST4	5	5	5	0.792231	0.110074	0.999997
pDC	EMILIN1	5	5	4	-0.192438	0.756502	0.999997
pDC	PREB	5	5	5	0.0467463	0.940502	0.999997
pDC	SLC5A6	5	4	5	0.216567	0.72643	0.999997
pDC	ATRAID	5	5	5	-0.0067995	0.991343	0.999997
pDC	CAD	5	4	5	-0.404124	0.499824	0.999997
pDC	MPV17	5	5	5	-0.0524992	0.933187	0.999997
pDC	GTF3C2	5	5	5	-0.364452	0.546453	0.999997
pDC	EIF2B4	5	4	5	0.254692	0.679257	0.999997
pDC	SNX17	5	5	5	-0.225133	0.715792	0.999997
pDC	ZNF513	5	4	5	0.686963	0.200079	0.999997
pDC	PPM1G	5	5	5	0.835773	0.0778937	0.99988
pDC	NRBP1	5	5	5	0.134497	0.829271	0.999997
pDC	ZNF512	5	5	5	-0.0289813	0.963105	0.999997
pDC	GPN1	5	4	5	0.937401	0.0186235	0.960463
pDC	SUPT7L	5	4	5	-0.0957889	0.878225	0.999997
pDC	SLC4A1AP	5	5	5	0.163003	0.793381	0.999997
pDC	BABAM2	5	5	5	0.258887	0.674095	0.999997
pDC	FOSL2	5	5	5	0.622217	0.262367	0.999997
pDC	PPP1CB	5	5	5	0.960471	0.00937801	0.950153
pDC	TRMT61B	5	5	5	0.292234	0.633282	0.999997
pDC	WDR43	5	5	5	0.358196	0.55388	0.999997
pDC	TOGARAM2	5	3	3	0.288575	0.63774	0.999997
pDC	CLIP4	5	5	5	-0.126744	0.839058	0.999997
pDC	YPEL5	5	5	5	0.531396	0.356756	0.999997
pDC	LBH	5	5	5	0.461886	0.433545	0.999997
pDC	LCLAT1	5	4	5	0.38672	0.520177	0.999997
pDC	MEMO1	5	4	5	-0.0384803	0.951017	0.999997
pDC	DPY30	5	5	5	-0.0243815	0.96896	0.999997
pDC	SPAST	5	5	5	0.0395902	0.949605	0.999997
pDC	SLC30A6	5	5	5	-0.00508903	0.99352	0.999997
pDC	YIPF4	5	5	5	0.537766	0.349901	0.999997
pDC	BIRC6	5	5	5	0.135719	0.82773	0.999997
pDC	TTC27	5	4	5	0.237276	0.70075	0.999997
pDC	FAM98A	5	5	5	0.234708	0.703927	0.999997
pDC	CRIM1	5	5	5	0.722947	0.167591	0.999997
pDC	FEZ2	5	5	5	0.509382	0.380689	0.999997
pDC	STRN	5	5	5	-0.581164	0.30411	0.999997
pDC	HEATR5B	5	5	5	0.598829	0.285951	0.999997
pDC	GPATCH11	5	5	5	-0.51799	0.371286	0.999997
pDC	EIF2AK2	5	5	5	0.0631402	0.919661	0.999997
pDC	CEBPZOS	5	5	5	-0.588077	0.296968	0.999997
pDC	CEBPZ	5	5	5	0.448691	0.448503	0.999997
pDC	NDUFAF7	5	4	5	-0.386069	0.520942	0.999997
pDC	PRKD3	5	5	5	0.771596	0.12645	0.999997
pDC	CDC42EP3	5	5	4	0.545519	0.341603	0.999997
pDC	RMDN2	5	4	5	0.26382	0.668032	0.999997
pDC	ATL2	5	5	5	0.301493	0.622025	0.999997
pDC	HNRNPLL	5	3	5	-0.32121	0.598169	0.999997
pDC	SRSF7	5	5	5	0.514104	0.375525	0.999997
pDC	DHX57	5	4	5	0.418123	0.483576	0.999997
pDC	MORN2	5	4	3	0.290098	0.635883	0.999997
pDC	SOS 1	5	5	5	-0.0420275	0.946505	0.999997
pDC	MAP4K3	5	5	5	0.803877	0.101139	0.999997
pDC	THUMPD2	5	5	5	0.801442	0.102988	0.999997
pDC	SLC8A1	5	5	4	0.147905	0.81237	0.999997
pDC	EML4	5	5	5	0.903033	0.035715	0.977298
pDC	COX7A2L	5	5	5	0.491633	0.400253	0.999997
pDC	MTA3	5	4	5	0.0584466	0.925626	0.999997
pDC	HAAO	5	4	5	-0.470039	0.42436	0.999997
pDC	ZFP36L2	5	5	5	0.414786	0.487439	0.999997
pDC	THADA	5	5	5	-0.878802	0.0497189	0.982706
pDC	DYNC2LI1	5	4	4	0.689467	0.197767	0.999997
pDC	LRPPRC	5	5	5	0.0505576	0.935655	0.999997
pDC	PPM1B	5	4	4	0.218025	0.724617	0.999997
pDC	PREPL	5	5	5	0.0105654	0.986548	0.999997
pDC	CAMKMT	5	5	5	0.738177	0.15435	0.999997
pDC	SRBD1	5	5	5	-0.279656	0.648628	0.999997
pDC	PRKCE	5	5	5	0.332122	0.585037	0.999997
pDC	ATP6V1E2	5	4	5	0.0736774	0.906276	0.999997
pDC	RHOQ	5	5	5	-0.323138	0.595844	0.999997
pDC	PIGF	5	5	5	-0.186047	0.764491	0.999997
pDC	CRIPT	5	5	5	-0.42538	0.475198	0.999997
pDC	SOCS5	5	5	5	0.854143	0.0653865	0.999595
pDC	MCFD2	5	5	5	-0.912229	0.0308007	0.977298
pDC	TTC7A	5	5	5	0.734193	0.157783	0.999997
pDC	CALM2	5	5	5	0.563912	0.322118	0.999997
pDC	MSH2	5	5	5	-0.0290186	0.963058	0.999997
pDC	MSH6	5	5	5	-0.00874413	0.988867	0.999997
pDC	FBXO11	5	5	5	0.897432	0.0388201	0.977298
pDC	FOXN2	5	5	5	0.992528	0.000774531	0.71843
pDC	PPP1R21	5	5	5	0.455731	0.440508	0.999997
pDC	ASB3	5	5	5	0.288365	0.637996	0.999997
pDC	ERLEC1	5	5	5	-0.517997	0.371278	0.999997
pDC	PSME4	5	5	5	-0.0300877	0.961697	0.999997
pDC	ACYP2	5	5	5	0.00272091	0.996536	0.999997
pDC	SPTBN1	5	5	5	0.697861	0.190068	0.999997
pDC	RTN4	5	5	5	0.612824	0.271774	0.999997
pDC	CLHC1	5	4	3	0.823438	0.0866622	0.999997
pDC	MTIF2	5	5	5	-0.602389	0.282326	0.999997
pDC	CCDC88A	5	5	5	0.0732422	0.906829	0.999997
pDC	CFAP36	5	4	4	0.113959	0.855218	0.999997
pDC	PPP4R3B	5	5	5	-0.401917	0.502396	0.999997
pDC	PNPT1	5	5	5	-0.463791	0.431395	0.999997
pDC	VRK2	5	5	5	0.348087	0.565922	0.999997
pDC	FANCL	5	5	5	0.486628	0.405812	0.999997
pDC	BCL11A	5	5	5	0.602037	0.282684	0.999997
pDC	PAPOLG	5	5	5	0.91441	0.0296698	0.977298
pDC	REL	5	5	5	0.381439	0.526385	0.999997
pDC	PUS10	5	3	5	0.934804	0.0197866	0.960463
pDC	PEX13	5	5	5	-0.445747	0.451855	0.999997
pDC	KIAA1841	5	4	5	-0.665413	0.220292	0.999997
pDC	C2orf74	5	5	5	0.343347	0.571585	0.999997
pDC	USP34	5	5	5	-0.161217	0.795625	0.999997
pDC	XPO1	5	5	5	0.57431	0.311233	0.999997
pDC	CCT4	5	5	5	0.407723	0.495635	0.999997
pDC	COMMD1	5	5	5	-0.00490394	0.993756	0.999997
pDC	B3GNT2	5	4	5	-0.536759	0.350983	0.999997
pDC	EHBP1	5	5	5	-0.234393	0.704317	0.999997
pDC	WDPCP	5	5	5	0.761909	0.134368	0.999997
pDC	MDH1	5	5	5	-0.0768483	0.90225	0.999997
pDC	UGP2	5	5	5	0.097352	0.876244	0.999997
pDC	VPS54	5	5	5	0.99532	0.000384071	0.71843
pDC	PELI1	5	5	5	-0.0724328	0.907856	0.999997
pDC	AFTPH	5	5	5	0.71134	0.17789	0.999997
pDC	SERTAD2	5	5	5	0.975119	0.00469359	0.867429
pDC	SLC1A4	5	4	5	0.945098	0.0153146	0.960463
pDC	CEP68	5	5	5	0.264216	0.667546	0.999997
pDC	RAB1A	5	5	5	0.12674	0.839063	0.999997
pDC	ACTR2	5	5	5	-0.88722	0.0446884	0.977298
pDC	SPRED2	5	4	5	0.544161	0.343053	0.999997
pDC	ETAA1	5	5	5	-0.327071	0.591109	0.999997
pDC	C1D	5	5	5	-0.211184	0.733124	0.999997
pDC	WDR92	5	3	3	0.446612	0.45087	0.999997
pDC	PNO1	5	4	5	0.194739	0.753627	0.999997
pDC	PPP3R1	5	5	5	0.615644	0.268941	0.999997
pDC	PLEK	5	5	5	-0.145454	0.815458	0.999997
pDC	APLF	5	5	5	-0.270321	0.660055	0.999997
pDC	ARHGAP25	5	5	5	0.387083	0.51975	0.999997
pDC	GFPT1	5	4	5	0.675712	0.210565	0.999997
pDC	NFU1	5	4	5	-0.28495	0.642162	0.999997
pDC	AAK1	5	5	5	0.677709	0.208693	0.999997
pDC	ANXA4	5	5	5	-0.143661	0.817717	0.999997
pDC	GMCL1	5	5	5	0.663567	0.222049	0.999997
pDC	SNRNP27	5	5	5	-0.210819	0.733578	0.999997
pDC	MXD1	5	5	5	0.343732	0.571125	0.999997
pDC	PCBP1	5	5	5	0.800673	0.103574	0.999997
pDC	C2orf42	5	4	4	0.143117	0.818402	0.999997
pDC	TIA1	5	5	5	-0.0824624	0.895125	0.999997
pDC	PCYOX1	5	5	5	-0.613699	0.270894	0.999997
pDC	SNRPG	5	5	5	-0.308375	0.613679	0.999997
pDC	FAM136A	5	5	5	0.41488	0.48733	0.999997
pDC	ANKRD53	5	3	5	-0.178915	0.77342	0.999997
pDC	TEX261	5	3	5	0.9835	0.00253788	0.807222
pDC	NAGK	5	5	5	-0.237399	0.700597	0.999997
pDC	MCEE	5	5	5	0.207613	0.73757	0.999997
pDC	MPHOSPH10	5	5	5	0.895485	0.0399184	0.977298
pDC	PAIP2B	5	4	5	0.15293	0.806045	0.999997
pDC	ZNF638	5	5	5	0.245179	0.690985	0.999997
pDC	DYSF	5	3	3	-0.486547	0.405902	0.999997
pDC	EXOC6B	5	5	5	0.446687	0.450785	0.999997
pDC	SFXN5	5	5	4	-0.212365	0.731655	0.999997
pDC	PRADC1	5	5	5	-0.554273	0.332295	0.999997
pDC	CCT7	5	5	5	0.669847	0.21609	0.999997
pDC	FBXO41	5	5	4	-0.148001	0.812249	0.999997
pDC	ALMS1	5	4	5	-0.0652394	0.916994	0.999997
pDC	TPRKB	5	4	5	0.416733	0.485184	0.999997
pDC	DUSP11	5	5	5	0.234762	0.70386	0.999997
pDC	STAMBP	5	5	5	-0.0089445	0.988612	0.999997
pDC	DGUOK	5	5	5	-0.648164	0.236853	0.999997
pDC	TET3	5	5	5	0.0775758	0.901327	0.999997
pDC	BOLA3	5	5	5	0.345543	0.56896	0.999997
pDC	MOB1A	5	5	5	-0.289098	0.637103	0.999997
pDC	MTHFD2	5	4	5	0.785599	0.115263	0.999997
pDC	DCTN1	5	5	5	0.879832	0.049094	0.982706
pDC	WDR54	5	5	5	0.587789	0.297266	0.999997
pDC	INO80B	5	4	4	0.461076	0.43446	0.999997
pDC	WBP1	5	5	5	0.817657	0.0908692	0.999997
pDC	MOGS	5	5	5	-0.116853	0.851557	0.999997
pDC	CCDC142	5	3	4	0.260008	0.672717	0.999997
pDC	TTC31	5	4	5	-0.509577	0.380476	0.999997
pDC	PCGF1	5	4	5	0.0641536	0.918373	0.999997
pDC	AUP1	5	5	5	0.894839	0.0402853	0.977298
pDC	HTRA2	5	4	4	0.162437	0.794092	0.999997
pDC	DOK1	5	4	4	0.0452682	0.942382	0.999997
pDC	HK2	5	3	4	-0.647526	0.237472	0.999997
pDC	POLE4	5	5	5	0.316811	0.603477	0.999997
pDC	GCFC2	5	5	5	-0.950292	0.013204	0.960463
pDC	SUCLG1	5	5	5	-0.872175	0.0537959	0.984435
pDC	TRABD2A	5	4	4	-0.38313	0.524395	0.999997
pDC	TMSB10	5	5	5	0.809918	0.096596	0.999997
pDC	KCMF1	5	5	5	0.72191	0.168504	0.999997
pDC	TGOLN2	5	5	5	0.424203	0.476555	0.999997
pDC	RETSAT	5	3	5	-0.598791	0.285989	0.999997
pDC	ELMOD3	5	4	5	0.755612	0.13959	0.999997
pDC	CAPG	5	5	5	0.234441	0.704258	0.999997
pDC	MAT2A	5	5	5	0.892635	0.0415439	0.977298
pDC	GGCX	5	5	5	0.456561	0.439568	0.999997
pDC	VAMP8	5	5	5	0.712578	0.176783	0.999997
pDC	VAMP5	5	5	5	-0.697841	0.190086	0.999997
pDC	RNF181	5	5	5	0.274702	0.654689	0.999997
pDC	TMEM150A	5	3	4	-0.471038	0.423238	0.999997
pDC	USP39	5	5	5	-0.117237	0.851072	0.999997
pDC	C2orf68	5	4	5	-0.418263	0.483415	0.999997
pDC	GNLY	5	5	4	0.485619	0.406934	0.999997
pDC	ST3GAL5	5	5	5	0.878202	0.0500838	0.982706
pDC	POLR1A	5	5	5	0.619068	0.265511	0.999997
pDC	PTCD3	5	5	5	-0.31923	0.600557	0.999997
pDC	IMMT	5	5	5	-0.460022	0.435651	0.999997
pDC	KDM3A	5	5	5	0.614058	0.270533	0.999997
pDC	CHMP3	5	5	5	-0.628833	0.255795	0.999997
pDC	RNF103	5	3	4	0.143428	0.81801	0.999997
pDC	RMND5A	5	5	5	0.468971	0.425561	0.999997
pDC	CD8A	5	3	5	-0.391198	0.514924	0.999997
pDC	KRCC1	5	5	5	0.143254	0.81823	0.999997
pDC	EIF2AK3	5	5	5	0.0355118	0.954794	0.999997
pDC	RPIA	5	5	5	-0.38839	0.518216	0.999997
pDC	IGKC	5	5	5	0.872399	0.0536568	0.984435
pDC	FAHD2A	5	4	5	-0.642515	0.242347	0.999997
pDC	ANKRD36C	5	5	5	0.2636	0.668302	0.999997
pDC	DUSP2	5	3	5	-0.143311	0.818157	0.999997
pDC	STARD7	5	5	5	-0.721872	0.168537	0.999997
pDC	TMEM127	5	5	5	0.794874	0.108026	0.999997
pDC	CIAO1	5	5	5	0.80998	0.0965492	0.999997
pDC	SNRNP200	5	5	5	0.429373	0.470601	0.999997
pDC	ARID5A	5	5	5	-0.068943	0.912289	0.999997
pDC	KANSL3	5	4	5	0.841043	0.0742365	0.999595
pDC	LMAN2L	5	3	5	-0.111573	0.858236	0.999997
pDC	CNNM4	5	4	4	-0.249114	0.68613	0.999997
pDC	CNNM3	5	3	5	0.0128204	0.983677	0.999997
pDC	ANKRD39	5	5	5	0.00290117	0.996306	0.999997
pDC	SEMA4C	5	3	5	0.603066	0.281638	0.999997
pDC	FAHD2B	5	4	3	-0.358593	0.553409	0.999997
pDC	ANKRD36	5	5	5	-0.258164	0.674984	0.999997
pDC	ANKRD36B	5	5	5	-0.0476715	0.939326	0.999997
pDC	COX5B	5	5	5	0.310977	0.61053	0.999997
pDC	ACTR1B	5	4	5	0.233403	0.705543	0.999997
pDC	TMEM131	5	5	5	0.551301	0.335447	0.999997
pDC	INPP4A	5	5	5	0.742566	0.150594	0.999997
pDC	COA5	5	5	5	0.442398	0.455676	0.999997
pDC	UNC50	5	5	5	-0.238246	0.699551	0.999997
pDC	MGAT4A	5	5	5	0.8205	0.0887927	0.999997
pDC	KIAA1211L	5	3	3	-0.0378574	0.95181	0.999997
pDC	TSGA10	5	4	4	0.374137	0.534994	0.999997
pDC	LIPT1	5	3	4	0.628914	0.255715	0.999997
pDC	MITD1	5	5	5	0.604944	0.279733	0.999997
pDC	TXNDC9	5	5	5	-0.203535	0.742652	0.999997
pDC	EIF5B	5	5	5	0.0143436	0.981738	0.999997
pDC	REV1	5	5	5	-0.710634	0.178523	0.999997
pDC	AFF3	5	5	5	0.788677	0.112846	0.999997
pDC	PDCL3	5	5	5	0.29859	0.62555	0.999997
pDC	TBC1D8	5	5	5	0.444811	0.452923	0.999997
pDC	CNOT11	5	5	5	-0.535069	0.352799	0.999997
pDC	RNF149	5	5	5	0.828356	0.0831314	0.999997
pDC	MAP4K4	5	5	5	0.703922	0.184564	0.999997
pDC	IL1R2	5	3	4	0.447772	0.449549	0.999997
pDC	IL18R1	5	5	5	0.410844	0.49201	0.999997
pDC	MFSD9	5	4	4	0.916315	0.0286932	0.977298
pDC	TMEM182	5	3	5	0.00743244	0.990537	0.999997
pDC	TGFBRAP1	5	4	5	0.411006	0.491822	0.999997
pDC	C2orf49	5	5	5	0.0587016	0.925302	0.999997
pDC	NCK2	5	5	5	0.398102	0.506847	0.999997
pDC	UXS1	5	5	5	-0.146768	0.813802	0.999997
pDC	GCC2	5	5	5	-0.823016	0.0869675	0.999997
pDC	LIMS1	5	5	5	-0.0617426	0.921437	0.999997
pDC	RANBP2	5	5	5	0.67286	0.213247	0.999997
pDC	CCDC138	5	5	5	0.405765	0.497913	0.999997
pDC	SH3RF3	5	5	5	0.848623	0.0690732	0.999595
pDC	MTLN	5	5	5	0.588931	0.29609	0.999997
pDC	BUB1	5	3	4	0.00153923	0.99804	0.999997
pDC	BCL2L11	5	4	5	0.711477	0.177768	0.999997
pDC	ANAPC1	5	5	5	0.695334	0.192377	0.999997
pDC	TMEM87B	5	5	5	0.400231	0.504362	0.999997
pDC	ZC3H8	5	5	5	-0.37998	0.528103	0.999997
pDC	ZC3H6	5	5	5	-0.166522	0.788962	0.999997
pDC	RGPD8	5	4	5	0.860214	0.0614052	0.999595
pDC	TTL	5	3	4	0.290688	0.635166	0.999997
pDC	POLR1B	5	5	5	-0.69078	0.196557	0.999997
pDC	CHCHD5	5	5	5	0.176286	0.776714	0.999997
pDC	SLC20A1	5	5	5	0.914645	0.0295488	0.977298
pDC	PSD4	5	5	5	0.839277	0.0754558	0.999595
pDC	CBWD2	5	5	5	0.805425	0.0999685	0.999997
pDC	RABL2A	5	4	4	-0.808463	0.0976843	0.999997
pDC	SLC35F5	5	5	5	0.0796391	0.898708	0.999997
pDC	ACTR3	5	5	5	-0.113962	0.855214	0.999997
pDC	DDX18	5	5	5	0.418215	0.48347	0.999997
pDC	CCDC93	5	5	5	0.749164	0.144998	0.999997
pDC	INSIG2	5	5	5	0.713298	0.176141	0.999997
pDC	C2orf76	5	5	4	0.373079	0.536243	0.999997
pDC	DBI	5	5	5	0.325575	0.592909	0.999997
pDC	PTPN4	5	5	5	-0.127509	0.838091	0.999997
pDC	TMEM185B	5	4	5	-0.408332	0.494928	0.999997
pDC	RALB	5	4	5	-0.632938	0.25174	0.999997
pDC	CLASP1	5	5	5	0.576634	0.308813	0.999997
pDC	NIFK	5	5	5	-0.79315	0.109361	0.999997
pDC	TSN	5	5	5	-0.262425	0.669746	0.999997
pDC	GYPC	5	5	5	0.181066	0.770726	0.999997
pDC	BIN1	5	5	5	-0.00975076	0.987585	0.999997
pDC	ERCC3	5	5	5	-0.685615	0.201327	0.999997
pDC	MAP3K2	5	5	5	0.847945	0.0695301	0.999595
pDC	PROC	5	5	5	0.751724	0.142844	0.999997
pDC	IWS1	5	5	5	0.705901	0.182777	0.999997
pDC	MYO7B	5	4	5	0.629025	0.255605	0.999997
pDC	WDR33	5	5	5	0.561929	0.324205	0.999997
pDC	SFT2D3	5	3	4	0.675804	0.210478	0.999997
pDC	POLR2D	5	5	5	-0.833729	0.0793269	0.999997
pDC	AMMECR1L	5	3	5	0.814841	0.0929407	0.999997
pDC	SAP130	5	5	5	0.455403	0.44088	0.999997
pDC	UGGT1	5	5	5	0.197676	0.74996	0.999997
pDC	HS6ST1	5	3	5	0.691374	0.19601	0.999997
pDC	SMPD4	5	5	5	0.212621	0.731336	0.999997
pDC	MZT2B	5	5	5	0.924153	0.0247876	0.977298
pDC	CCDC115	5	5	5	0.120843	0.846513	0.999997
pDC	IMP4	5	4	5	0.28277	0.644823	0.999997
pDC	PTPN18	5	5	5	0.424392	0.476337	0.999997
pDC	FAM168B	5	4	5	0.461642	0.43382	0.999997
pDC	PLEKHB2	5	5	5	-0.318349	0.60162	0.999997
pDC	MZT2A	5	5	5	0.256977	0.676445	0.999997
pDC	GPR39	5	4	5	0.23067	0.708928	0.999997
pDC	MGAT5	5	5	5	0.66044	0.225033	0.999997
pDC	CCNT2	5	5	5	0.848617	0.0690769	0.999595
pDC	RAB3GAP1	5	5	5	0.54079	0.346659	0.999997
pDC	ZRANB3	5	5	5	-0.342873	0.572152	0.999997
pDC	R3HDM1	5	5	5	0.756229	0.139076	0.999997
pDC	UBXN4	5	5	5	-0.53965	0.347881	0.999997
pDC	MCM6	5	5	5	0.897609	0.0387207	0.977298
pDC	DARS	5	5	5	0.449217	0.447904	0.999997
pDC	CXCR4	5	5	5	0.994591	0.000477141	0.71843
pDC	SPOPL	5	5	5	-0.221686	0.720071	0.999997
pDC	KYNU	5	5	5	0.685608	0.201334	0.999997
pDC	ARHGAP15	5	5	5	0.38122	0.526642	0.999997
pDC	GTDC1	5	4	5	-0.278351	0.650224	0.999997
pDC	ZEB2	5	5	5	0.719531	0.170604	0.999997
pDC	ACVR2A	5	5	5	-0.238275	0.699514	0.999997
pDC	ORC4	5	5	5	-0.0350766	0.955348	0.999997
pDC	MBD5	5	5	5	0.215649	0.72757	0.999997
pDC	EPC2	5	5	5	0.396208	0.509061	0.999997
pDC	MMADHC	5	5	5	-0.17869	0.773702	0.999997
pDC	RBM43	5	3	5	0.116694	0.851759	0.999997
pDC	NMI	5	5	5	0.556992	0.329416	0.999997
pDC	RIF1	5	5	5	-0.109143	0.861311	0.999997
pDC	NEB	5	3	5	0.400758	0.503748	0.999997
pDC	ARL5A	5	5	5	0.287074	0.639571	0.999997
pDC	CACNB4	5	3	5	0.261293	0.671137	0.999997
pDC	STAM2	5	5	5	0.177343	0.775389	0.999997
pDC	FMNL2	5	4	5	0.576999	0.308433	0.999997
pDC	PRPF40A	5	5	5	-0.879525	0.04928	0.982706
pDC	ARL6IP6	5	5	5	0.644006	0.240894	0.999997
pDC	NR4A2	5	3	5	0.526184	0.362388	0.999997
pDC	GPD2	5	5	5	0.794371	0.108415	0.999997
pDC	CYTIP	5	5	5	0.0109867	0.986012	0.999997
pDC	ACVR1	5	5	5	-0.478155	0.415262	0.999997
pDC	PKP4	5	5	4	-0.124198	0.842273	0.999997
pDC	WDSUB1	5	5	5	0.839662	0.0751895	0.999595
pDC	BAZ2B	5	5	5	0.863736	0.0591322	0.999595
pDC	2026-03-07	5	5	5	-0.0635584	0.919129	0.999997
pDC	CD302	5	5	5	0.212854	0.731046	0.999997
pDC	LY75	5	5	5	0.299793	0.624089	0.999997
pDC	RBMS1	5	5	5	0.234541	0.704134	0.999997
pDC	TANK	5	5	5	-0.49104	0.400911	0.999997
pDC	PSMD14	5	5	5	0.427468	0.472794	0.999997
pDC	DPP4	5	5	5	0.435886	0.463126	0.999997
pDC	IFIH1	5	4	5	0.181112	0.770668	0.999997
pDC	GCA	5	5	5	-0.563291	0.322772	0.999997
pDC	COBLL1	5	5	5	0.731343	0.160253	0.999997
pDC	SLC38A11	5	3	3	0.563566	0.322482	0.999997
pDC	GALNT3	5	5	5	0.279707	0.648565	0.999997
pDC	TTC21B	5	5	5	0.0808105	0.897221	0.999997
pDC	SCN9A	5	5	5	0.669139	0.216759	0.999997
pDC	STK39	5	4	5	-0.338442	0.577456	0.999997
pDC	CERS6	5	5	5	0.958745	0.00999642	0.950153
pDC	SPC25	5	3	3	0.560027	0.326211	0.999997
pDC	FASTKD1	5	5	5	0.806872	0.0988784	0.999997
pDC	PPIG	5	5	5	0.765933	0.131062	0.999997
pDC	PHOSPHO2	5	3	3	0.843173	0.072774	0.999595
pDC	KLHL23	5	3	4	0.848095	0.0694291	0.999595
pDC	SSB	5	5	5	0.00221724	0.997177	0.999997
pDC	METTL5	5	5	5	-0.121978	0.845078	0.999997
pDC	UBR3	5	5	5	0.454929	0.441418	0.999997
pDC	GORASP2	5	5	5	-0.0169531	0.978416	0.999997
pDC	TLK1	5	5	5	0.470318	0.424047	0.999997
pDC	METTL8	5	5	5	-0.574891	0.310628	0.999997
pDC	DCAF17	5	5	5	-0.273038	0.656726	0.999997
pDC	DYNC1I2	5	5	5	0.394083	0.511546	0.999997
pDC	SLC25A12	5	5	5	0.431456	0.468207	0.999997
pDC	HAT1	5	5	5	0.849418	0.0685384	0.999595
pDC	METAP1D	5	3	3	-0.120268	0.847241	0.999997
pDC	ITGA6	5	3	4	0.353574	0.55938	0.999997
pDC	PDK1	5	5	5	0.413584	0.488832	0.999997
pDC	MAP3K20	5	3	3	-0.653058	0.232121	0.999997
pDC	SP3	5	5	5	0.527748	0.360695	0.999997
pDC	OLA1	5	5	5	-0.118833	0.849054	0.999997
pDC	CIR1	5	5	5	-0.357125	0.555154	0.999997
pDC	SCRN3	5	4	5	0.913824	0.029972	0.977298
pDC	GPR155	5	5	5	0.0680012	0.913485	0.999997
pDC	WIPF1	5	5	5	-0.47045	0.423898	0.999997
pDC	ATF2	5	5	5	-0.430833	0.468923	0.999997
pDC	ATP5MC3	5	5	5	0.653409	0.231783	0.999997
pDC	LNPK	5	5	5	-0.191551	0.757609	0.999997
pDC	MTX2	5	5	5	0.217057	0.725821	0.999997
pDC	HNRNPA3	5	5	5	-0.99496	0.000429224	0.71843
pDC	NFE2L2	5	5	5	0.440382	0.457979	0.999997
pDC	AGPS	5	4	5	-0.753045	0.141736	0.999997
pDC	RBM45	5	5	5	-0.050172	0.936146	0.999997
pDC	PRKRA	5	5	5	0.162862	0.793558	0.999997
pDC	PLEKHA3	5	5	5	0.114289	0.8548	0.999997
pDC	TTN	5	4	5	-0.10699	0.864036	0.999997
pDC	SESTD1	5	5	5	-0.209643	0.735043	0.999997
pDC	CWC22	5	5	5	0.589907	0.295086	0.999997
pDC	UBE2E3	5	5	5	0.227292	0.713114	0.999997
pDC	ITGA4	5	5	5	0.00760386	0.990319	0.999997
pDC	ITPRID2	5	5	5	0.00978321	0.987544	0.999997
pDC	DNAJC10	5	5	5	0.0843678	0.892707	0.999997
pDC	NUP35	5	4	5	0.569304	0.316462	0.999997
pDC	ZNF804A	5	3	3	-0.353758	0.55916	0.999997
pDC	ZC3H15	5	5	5	0.109038	0.861444	0.999997
pDC	ITGAV	5	3	5	0.351346	0.562034	0.999997
pDC	CALCRL	5	4	5	-0.056428	0.928192	0.999997
pDC	TFPI	5	4	4	0.753936	0.14099	0.999997
pDC	WDR75	5	5	5	-0.878845	0.0496928	0.982706
pDC	SLC40A1	5	5	5	0.390142	0.516162	0.999997
pDC	ASNSD1	5	4	5	0.654157	0.231062	0.999997
pDC	ANKAR	5	5	5	-0.287058	0.63959	0.999997
pDC	OSGEPL1	5	4	5	-0.20791	0.7372	0.999997
pDC	ORMDL1	5	5	5	-0.812319	0.0948075	0.999997
pDC	PMS1	5	5	5	0.285066	0.64202	0.999997
pDC	C2orf88	5	4	4	-0.2225	0.71906	0.999997
pDC	HIBCH	5	5	5	-0.571437	0.314231	0.999997
pDC	INPP1	5	3	3	0.162617	0.793866	0.999997
pDC	MFSD6	5	5	5	0.244737	0.69153	0.999997
pDC	NEMP2	5	4	5	0.0148792	0.981056	0.999997
pDC	NAB1	5	5	5	0.0328971	0.958122	0.999997
pDC	GLS	5	5	5	0.381293	0.526557	0.999997
pDC	STAT1	5	5	5	-0.458399	0.437487	0.999997
pDC	STAT4	5	5	5	0.171456	0.78277	0.999997
pDC	MYO1B	5	4	5	-0.372563	0.536852	0.999997
pDC	NABP1	5	5	5	0.680425	0.206155	0.999997
pDC	SLC39A10	5	5	5	0.0430096	0.945255	0.999997
pDC	STK17B	5	5	5	0.593321	0.291582	0.999997
pDC	HECW2	5	3	3	0.961432	0.00903961	0.950153
pDC	GTF3C3	5	5	5	-0.254786	0.679141	0.999997
pDC	ANKRD44	5	5	5	0.418367	0.483294	0.999997
pDC	SF3B1	5	5	5	-0.268645	0.66211	0.999997
pDC	COQ10B	5	4	5	0.119346	0.848405	0.999997
pDC	HSPD1	5	5	5	-0.206317	0.739185	0.999997
pDC	HSPE1	5	5	5	0.199536	0.747639	0.999997
pDC	MOB4	5	5	5	-0.363271	0.547853	0.999997
pDC	PLCL1	5	4	4	0.817359	0.0910877	0.999997
pDC	FTCDNL1	5	5	4	0.226674	0.713881	0.999997
pDC	C2orf69	5	5	4	0.172656	0.781265	0.999997
pDC	TYW5	5	3	5	-0.507964	0.382244	0.999997
pDC	MAIP1	5	5	5	0.200901	0.745936	0.999997
pDC	SPATS2L	5	4	5	-0.536234	0.351547	0.999997
pDC	KCTD18	5	5	5	0.91266	0.0305762	0.977298
pDC	SGO2	5	4	4	-0.385476	0.521638	0.999997
pDC	BZW1	5	5	5	0.123436	0.843237	0.999997
pDC	CLK1	5	5	5	0.78259	0.117641	0.999997
pDC	PPIL3	5	5	5	0.353377	0.559614	0.999997
pDC	NIF3L1	5	4	5	0.142819	0.818777	0.999997
pDC	ORC2	5	5	5	-0.510842	0.379091	0.999997
pDC	FAM126B	5	5	5	0.0224653	0.971399	0.999997
pDC	NDUFB3	5	5	5	0.88672	0.0449827	0.977298
pDC	CFLAR	5	5	5	-0.0278804	0.964506	0.999997
pDC	CASP10	5	5	5	-0.291917	0.633668	0.999997
pDC	CASP8	5	5	5	0.715338	0.174323	0.999997
pDC	TRAK2	5	5	5	-0.440832	0.457465	0.999997
pDC	STRADB	5	5	5	0.250863	0.683973	0.999997
pDC	ALS2	5	4	5	0.371713	0.537857	0.999997
pDC	SUMO1	5	5	5	-0.0671149	0.914611	0.999997
pDC	NOP58	5	5	5	0.720575	0.169682	0.999997
pDC	BMPR2	5	5	5	0.796776	0.10656	0.999997
pDC	FAM117B	5	5	5	-0.019488	0.975189	0.999997
pDC	WDR12	5	4	5	-0.340231	0.575313	0.999997
pDC	CARF	5	5	5	-0.504082	0.386507	0.999997
pDC	NBEAL1	5	5	5	0.781977	0.118127	0.999997
pDC	CYP20A1	5	5	5	0.254282	0.679762	0.999997
pDC	ABI2	5	5	5	-0.095614	0.878446	0.999997
pDC	INO80D	5	5	5	0.0785109	0.90014	0.999997
pDC	NDUFS1	5	5	5	0.521088	0.367916	0.999997
pDC	EEF1B2	5	5	5	0.82827	0.083193	0.999997
pDC	ZDBF2	5	5	4	-0.202308	0.744182	0.999997
pDC	FASTKD2	5	5	5	0.179095	0.773194	0.999997
pDC	KLF7	5	4	4	-0.31375	0.607175	0.999997
pDC	CREB1	5	5	5	0.408612	0.494602	0.999997
pDC	METTL21A	5	5	5	0.793927	0.108758	0.999997
pDC	CCNYL1	5	4	4	-0.366824	0.543642	0.999997
pDC	PLEKHM3	5	5	5	0.28538	0.641637	0.999997
pDC	IDH1	5	5	5	-0.03417	0.956502	0.999997
pDC	PIKFYVE	5	4	5	0.161983	0.794662	0.999997
pDC	RPE	5	4	5	-0.208004	0.737084	0.999997
pDC	KANSL1L	5	5	5	-0.811845	0.0951598	0.999997
pDC	LANCL1	5	5	5	-0.191791	0.75731	0.999997
pDC	IKZF2	5	5	5	-0.0179295	0.977173	0.999997
pDC	SPAG16	5	5	4	0.848361	0.0692497	0.999595
pDC	BARD1	5	5	5	-0.197305	0.750423	0.999997
pDC	ATIC	5	5	5	0.0702148	0.910673	0.999997
pDC	MREG	5	5	5	0.887416	0.0445736	0.977298
pDC	XRCC5	5	5	5	-0.74772	0.146217	0.999997
pDC	SMARCAL1	5	5	5	0.562573	0.323527	0.999997
pDC	RUFY4	5	3	5	-0.147882	0.812399	0.999997
pDC	ARPC2	5	5	5	0.195359	0.752852	0.999997
pDC	AAMP	5	5	5	0.241505	0.695522	0.999997
pDC	PNKD	5	5	5	-0.206791	0.738595	0.999997
pDC	TMBIM1	5	5	5	0.686693	0.200329	0.999997
pDC	SLC11A1	5	5	4	-0.181873	0.769715	0.999997
pDC	CTDSP1	5	4	5	-0.62284	0.261746	0.999997
pDC	USP37	5	4	4	-0.64268	0.242186	0.999997
pDC	CNOT9	5	5	5	-0.009625	0.987745	0.999997
pDC	ZNF142	5	4	5	-0.325301	0.593239	0.999997
pDC	BCS1L	5	4	5	0.90557	0.0343361	0.977298
pDC	RNF25	5	4	4	0.195113	0.75316	0.999997
pDC	TTLL4	5	3	4	-0.276208	0.652845	0.999997
pDC	WNT10A	5	5	5	0.163003	0.793381	0.999997
pDC	NHEJ1	5	4	3	0.931036	0.0215141	0.960463
pDC	CNPPD1	5	5	5	-0.0311727	0.960316	0.999997
pDC	RETREG2	5	5	5	0.0648835	0.917446	0.999997
pDC	ZFAND2B	5	5	5	-0.469385	0.425095	0.999997
pDC	ANKZF1	5	5	5	0.69311	0.194414	0.999997
pDC	STK16	5	5	5	0.0176776	0.977493	0.999997
pDC	TUBA4A	5	4	5	-0.165572	0.790154	0.999997
pDC	DNAJB2	5	4	5	-0.388542	0.518039	0.999997
pDC	DNPEP	5	5	5	-0.254868	0.67904	0.999997
pDC	GMPPA	5	5	5	0.465594	0.429362	0.999997
pDC	CHPF	5	5	5	0.665554	0.220158	0.999997
pDC	STK11IP	5	4	5	0.482141	0.41081	0.999997
pDC	SLC4A3	5	5	5	0.249654	0.685464	0.999997
pDC	EPHA4	5	3	5	-0.79519	0.107782	0.999997
pDC	FARSB	5	5	5	0.824326	0.0860212	0.999997
pDC	ACSL3	5	5	5	0.931544	0.0212784	0.960463
pDC	AP1S3	5	5	5	-0.605567	0.279102	0.999997
pDC	WDFY1	5	5	5	0.30063	0.623072	0.999997
pDC	CUL3	5	5	5	0.782547	0.117674	0.999997
pDC	DOCK10	5	5	5	0.442436	0.455633	0.999997
pDC	RHBDD1	5	5	5	0.708266	0.180647	0.999997
pDC	MFF	5	5	5	-0.0670198	0.914732	0.999997
pDC	AGFG1	5	5	5	-0.32782	0.590208	0.999997
pDC	TRIP12	5	5	5	0.728404	0.16281	0.999997
pDC	SP110	5	5	5	0.508008	0.382196	0.999997
pDC	SP140	5	3	5	-0.426306	0.474131	0.999997
pDC	SP140L	5	5	5	-0.311892	0.609423	0.999997
pDC	SP100	5	5	5	0.329733	0.587908	0.999997
pDC	CAB39	5	5	5	0.86263	0.059843	0.999595
pDC	ITM2C	5	5	5	-0.164026	0.792096	0.999997
pDC	GPR55	5	3	3	-0.294669	0.630319	0.999997
pDC	PSMD1	5	5	5	0.934054	0.0201268	0.960463
pDC	ARMC9	5	5	4	-0.186079	0.764451	0.999997
pDC	NCL	5	5	5	-0.778006	0.12129	0.999997
pDC	PTMA	5	5	5	0.574589	0.310942	0.999997
pDC	PDE6D	5	5	5	-0.317078	0.603154	0.999997
pDC	COPS7B	5	5	5	0.767819	0.129521	0.999997
pDC	DIS3L2	5	5	5	-0.853735	0.0656568	0.999595
pDC	EIF4E2	5	5	5	0.291456	0.634229	0.999997
pDC	GIGYF2	5	5	5	-0.0482334	0.938611	0.999997
pDC	INPP5D	5	5	5	0.702259	0.186069	0.999997
pDC	ATG16L1	5	4	5	-0.367523	0.542815	0.999997
pDC	DGKD	5	5	5	0.766881	0.130286	0.999997
pDC	USP40	5	5	5	-0.522883	0.365966	0.999997
pDC	ARL4C	5	5	5	0.617508	0.267073	0.999997
pDC	SH3BP4	5	5	5	0.847364	0.0699226	0.999595
pDC	COPS8	5	5	5	0.541586	0.345807	0.999997
pDC	LRRFIP1	5	5	5	0.470508	0.423833	0.999997
pDC	UBE2F	5	4	5	0.716159	0.173593	0.999997
pDC	UBE2F-SCLY	5	4	5	-0.31101	0.61049	0.999997
pDC	ILKAP	5	5	5	0.759637	0.136245	0.999997
pDC	TRAF3IP1	5	4	5	0.0757319	0.903667	0.999997
pDC	ASB1	5	4	5	-0.58194	0.303306	0.999997
pDC	HDAC4	5	5	5	-0.800254	0.103894	0.999997
pDC	NDUFA10	5	5	5	0.660121	0.225338	0.999997
pDC	COPS9	5	5	5	0.161226	0.795614	0.999997
pDC	ANKMY1	5	5	5	0.780875	0.119002	0.999997
pDC	DUSP28	5	3	5	0.458331	0.437564	0.999997
pDC	RNPEPL1	5	4	5	-0.0624831	0.920496	0.999997
pDC	CAPN10	5	5	5	0.0792188	0.899241	0.999997
pDC	MTERF4	5	5	5	0.6043	0.280386	0.999997
pDC	PPP1R7	5	5	5	-0.308976	0.612952	0.999997
pDC	HDLBP	5	5	5	0.430009	0.46987	0.999997
pDC	SEPTIN2	5	5	5	-0.34928	0.564498	0.999997
pDC	FARP2	5	5	5	0.74036	0.152478	0.999997
pDC	STK25	5	5	5	-0.947549	0.014306	0.960463
pDC	THAP4	5	5	5	-0.101047	0.871562	0.999997
pDC	ATG4B	5	5	5	0.301667	0.621813	0.999997
pDC	DTYMK	5	5	5	0.577039	0.308392	0.999997
pDC	ING5	5	4	5	0.161086	0.795789	0.999997
pDC	D2HGDH	5	5	5	-0.552201	0.334492	0.999997
pDC	TRNT1	5	5	5	-0.543038	0.344254	0.999997
pDC	CRBN	5	5	5	0.416039	0.485988	0.999997
pDC	SUMF1	5	5	5	0.61996	0.264619	0.999997
pDC	ITPR1	5	5	5	0.630658	0.25399	0.999997
pDC	BHLHE40	5	5	5	0.62483	0.259766	0.999997
pDC	ARL8B	5	5	5	0.0161708	0.979412	0.999997
pDC	EDEM1	5	5	5	0.661936	0.223604	0.999997
pDC	RAD18	5	4	5	0.272303	0.657626	0.999997
pDC	THUMPD3	5	5	5	0.167326	0.787952	0.999997
pDC	SETD5	5	5	5	0.874013	0.0526552	0.982706
pDC	MTMR14	5	5	5	0.281447	0.646439	0.999997
pDC	CPNE9	5	3	3	-0.617938	0.266642	0.999997
pDC	BRPF1	5	5	5	0.574997	0.310517	0.999997
pDC	OGG1	5	4	5	0.346975	0.56725	0.999997
pDC	TADA3	5	5	5	0.391849	0.514161	0.999997
pDC	ARPC4	5	5	5	-0.224405	0.716695	0.999997
pDC	TTLL3	5	5	4	0.207789	0.737351	0.999997
pDC	RPUSD3	5	5	5	0.674614	0.211596	0.999997
pDC	JAGN1	5	5	5	-0.581703	0.303552	0.999997
pDC	CRELD1	5	4	5	0.177676	0.774971	0.999997
pDC	EMC3	5	5	5	0.629138	0.255494	0.999997
pDC	FANCD2	5	5	5	-0.326594	0.591683	0.999997
pDC	BRK1	5	5	5	0.884448	0.046326	0.982706
pDC	VHL	5	5	5	0.952898	0.0121841	0.950153
pDC	TATDN2	5	4	5	-0.0055839	0.99289	0.999997
pDC	GHRL	5	5	5	0.901284	0.0366757	0.977298
pDC	SEC13	5	5	5	0.715789	0.173922	0.999997
pDC	ATG7	5	5	5	0.961115	0.00915066	0.950153
pDC	VGLL4	5	5	5	-0.537776	0.34989	0.999997
pDC	TAMM41	5	5	5	-0.61435	0.27024	0.999997
pDC	TSEN2	5	4	5	0.262952	0.669098	0.999997
pDC	MKRN2	5	5	5	-0.620214	0.264365	0.999997
pDC	RAF1	5	5	5	-0.555776	0.330702	0.999997
pDC	IQSEC1	5	5	5	0.841742	0.0737555	0.999595
pDC	NUP210	5	5	5	-0.625183	0.259415	0.999997
pDC	CHCHD4	5	4	4	0.469902	0.424514	0.999997
pDC	TMEM43	5	5	5	-0.207198	0.738088	0.999997
pDC	XPC	5	5	5	0.0209861	0.973282	0.999997
pDC	LSM 3.00	5	5	5	0.0969816	0.876713	0.999997
pDC	SLC6A6	5	5	5	0.126932	0.83882	0.999997
pDC	CCDC174	5	5	5	-0.268686	0.66206	0.999997
pDC	NR2C2	5	5	5	0.400129	0.504481	0.999997
pDC	RBSN	5	5	5	-0.461065	0.434472	0.999997
pDC	CAPN7	5	5	5	-0.294237	0.630844	0.999997
pDC	SH3BP5	5	5	5	0.212682	0.73126	0.999997
pDC	METTL6	5	5	5	0.28033	0.647804	0.999997
pDC	EAF1	5	5	5	0.060623	0.92286	0.999997
pDC	HACL1	5	5	5	0.64001	0.244795	0.999997
pDC	BTD	5	5	5	0.0118807	0.984873	0.999997
pDC	ANKRD28	5	5	5	0.13667	0.82653	0.999997
pDC	DPH3	5	5	5	-0.513079	0.376645	0.999997
pDC	OXNAD1	5	5	5	-0.565803	0.320132	0.999997
pDC	RFTN1	5	5	5	0.243181	0.693452	0.999997
pDC	PLCL2	5	5	5	0.953636	0.0119005	0.950153
pDC	TBC1D5	5	5	5	0.783373	0.11702	0.999997
pDC	SATB1	5	5	5	0.0991037	0.874024	0.999997
pDC	KCNH8	5	5	5	-0.033212	0.957721	0.999997
pDC	RAB5A	5	5	5	0.511909	0.377924	0.999997
pDC	KAT2B	5	5	5	0.602538	0.282175	0.999997
pDC	SGO1	5	3	5	-0.503867	0.386744	0.999997
pDC	UBE2E2	5	5	5	0.909257	0.0323631	0.977298
pDC	UBE2E1	5	5	5	0.587055	0.298022	0.999997
pDC	NKIRAS1	5	3	5	0.26223	0.669985	0.999997
pDC	NR1D2	5	5	5	-0.204444	0.741519	0.999997
pDC	TOP2B	5	5	5	-0.180233	0.771769	0.999997
pDC	NGLY1	5	5	5	-0.0043536	0.994457	0.999997
pDC	OXSM	5	5	5	-0.56658	0.319316	0.999997
pDC	NEK10	5	3	3	0.503488	0.387161	0.999997
pDC	SLC4A7	5	5	5	0.552122	0.334576	0.999997
pDC	CMC1	5	5	5	-0.877883	0.0502778	0.982706
pDC	AZI2	5	5	5	0.762202	0.134126	0.999997
pDC	RBMS3	5	4	4	-0.0684568	0.912906	0.999997
pDC	TGFBR2	5	5	5	-0.108839	0.861696	0.999997
pDC	STT3B	5	5	5	0.54456	0.342627	0.999997
pDC	GPD1L	5	5	5	-0.701316	0.186925	0.999997
pDC	CMTM7	5	5	5	-0.491794	0.400076	0.999997
pDC	CMTM6	5	5	5	0.219462	0.722832	0.999997
pDC	DYNC1LI1	5	5	5	0.649737	0.235329	0.999997
pDC	CNOT10	5	5	5	0.91421	0.0297729	0.977298
pDC	GLB1	5	5	5	0.198582	0.748829	0.999997
pDC	CRTAP	5	5	5	-0.356996	0.555307	0.999997
pDC	UBP1	5	5	5	0.62009	0.26449	0.999997
pDC	CLASP2	5	5	5	0.502109	0.388678	0.999997
pDC	PDCD6IP	5	5	5	-0.238146	0.699675	0.999997
pDC	ARPP21	5	4	4	0.701504	0.186755	0.999997
pDC	TRANK1	5	4	5	0.50783	0.382391	0.999997
pDC	EPM2AIP1	5	5	5	0.954564	0.0115467	0.950153
pDC	MLH1	5	4	5	0.494823	0.39672	0.999997
pDC	LRRFIP2	5	5	5	0.810511	0.0961533	0.999997
pDC	GOLGA4	5	5	5	0.345891	0.568545	0.999997
pDC	VILL	5	4	5	-0.671452	0.214574	0.999997
pDC	PLCD1	5	3	4	0.597308	0.287503	0.999997
pDC	ACAA1	5	5	5	0.295171	0.629707	0.999997
pDC	MYD88	5	5	5	0.195311	0.752913	0.999997
pDC	OXSR1	5	5	5	0.679512	0.207007	0.999997
pDC	EXOG	5	5	5	-0.255833	0.677852	0.999997
pDC	WDR48	5	5	5	0.772094	0.126047	0.999997
pDC	GORASP1	5	3	5	-0.208097	0.736968	0.999997
pDC	CSRNP1	5	5	5	-0.387136	0.519688	0.999997
pDC	SLC25A38	5	4	5	0.156071	0.802094	0.999997
pDC	EIF1B	5	5	5	0.423614	0.477234	0.999997
pDC	ENTPD3	5	4	4	-0.358348	0.5537	0.999997
pDC	ZNF621	5	5	5	0.0221079	0.971854	0.999997
pDC	CTNNB1	5	5	5	0.926963	0.0234333	0.977298
pDC	ULK4	5	5	5	0.701182	0.187046	0.999997
pDC	TRAK1	5	5	5	0.512458	0.377323	0.999997
pDC	SEC22C	5	4	5	-0.263442	0.668497	0.999997
pDC	SS18L2	5	5	5	-0.501825	0.388991	0.999997
pDC	NKTR	5	5	5	0.572139	0.313498	0.999997
pDC	HIGD1A	5	5	5	0.931109	0.0214803	0.960463
pDC	SNRK	5	5	5	-0.121375	0.845841	0.999997
pDC	ANO10	5	5	4	0.366213	0.544366	0.999997
pDC	ABHD5	5	5	5	-0.423958	0.476837	0.999997
pDC	TCAIM	5	5	5	0.159129	0.798249	0.999997
pDC	ZNF445	5	5	4	-0.683217	0.203554	0.999997
pDC	ZNF852	5	5	5	-0.0589026	0.925046	0.999997
pDC	ZNF197	5	4	5	-0.224966	0.715999	0.999997
pDC	ZNF35	5	4	3	-0.412727	0.489825	0.999997
pDC	KIAA1143	5	5	5	0.379772	0.528348	0.999997
pDC	TMEM42	5	4	5	0.833635	0.079393	0.999997
pDC	ZDHHC3	5	5	5	-0.423125	0.477798	0.999997
pDC	EXOSC7	5	5	5	-0.31548	0.605085	0.999997
pDC	LARS2	5	4	5	-0.445441	0.452205	0.999997
pDC	LIMD1	5	5	5	-0.410727	0.492146	0.999997
pDC	SACM1L	5	5	5	0.0558706	0.9289	0.999997
pDC	LZTFL1	5	5	5	0.515979	0.373478	0.999997
pDC	FYCO1	5	5	5	0.195569	0.75259	0.999997
pDC	CCR3	5	4	4	0.0270116	0.965612	0.999997
pDC	CCR1	5	3	4	-0.497074	0.394232	0.999997
pDC	CCR2	5	5	5	0.53358	0.354402	0.999997
pDC	CCR5	5	4	5	-0.165506	0.790237	0.999997
pDC	CCRL2	5	3	4	0.302408	0.620914	0.999997
pDC	CCDC12	5	5	5	-0.789139	0.112484	0.999997
pDC	NBEAL2	5	3	5	0.257077	0.676321	0.999997
pDC	SETD2	5	5	5	0.938821	0.0179975	0.960463
pDC	KIF9	5	4	5	-0.226693	0.713856	0.999997
pDC	KLHL18	5	5	5	-0.586191	0.298912	0.999997
pDC	PTPN23	5	5	5	-0.195635	0.752508	0.999997
pDC	SCAP	5	5	5	-0.168076	0.787011	0.999997
pDC	ELP6	5	5	5	-0.33033	0.58719	0.999997
pDC	SMARCC1	5	5	5	0.870059	0.0551192	0.987723
pDC	DHX30	5	5	5	0.296139	0.628531	0.999997
pDC	MAP4	5	5	5	0.736085	0.156151	0.999997
pDC	ZNF589	5	5	5	-0.864498	0.0586437	0.999595
pDC	NME6	5	5	5	-0.78401	0.116517	0.999997
pDC	CCDC51	5	5	5	0.179289	0.772951	0.999997
pDC	TMA7	5	5	5	0.813628	0.0938375	0.999997
pDC	ATRIP	5	4	5	0.732048	0.159641	0.999997
pDC	TREX1	5	4	3	0.123788	0.842791	0.999997
pDC	SHISA5	5	5	5	0.000140574	0.999821	0.999997
pDC	UQCRC1	5	5	5	-0.750986	0.143464	0.999997
pDC	SLC26A6	5	4	5	0.748014	0.145969	0.999997
pDC	NCKIPSD	5	4	5	0.679313	0.207192	0.999997
pDC	IP6K2	5	5	5	-0.708419	0.18051	0.999997
pDC	PRKAR2A	5	5	5	-0.545283	0.341855	0.999997
pDC	SLC25A20	5	5	5	-0.458146	0.437773	0.999997
pDC	ARIH2OS	5	4	4	0.0997697	0.87318	0.999997
pDC	ARIH2	5	5	5	-0.200154	0.746868	0.999997
pDC	P4HTM	5	4	4	-0.502113	0.388674	0.999997
pDC	WDR6	5	4	5	0.351228	0.562175	0.999997
pDC	DALRD3	5	5	4	0.102385	0.869868	0.999997
pDC	NDUFAF3	5	5	5	-0.0954018	0.878715	0.999997
pDC	IMPDH2	5	5	5	0.91107	0.0314068	0.977298
pDC	QRICH1	5	5	5	-0.224009	0.717187	0.999997
pDC	QARS	5	5	5	0.445522	0.452112	0.999997
pDC	USP19	5	5	5	0.110558	0.85952	0.999997
pDC	CCDC71	5	5	5	-0.209596	0.735101	0.999997
pDC	C3orf62	5	3	4	-0.198787	0.748574	0.999997
pDC	USP4	5	5	5	0.283142	0.644369	0.999997
pDC	RHOA	5	5	5	-0.422772	0.478205	0.999997
pDC	TCTA	5	5	5	-0.163312	0.792992	0.999997
pDC	DAG1	5	5	5	0.28212	0.645617	0.999997
pDC	APEH	5	5	5	0.0731451	0.906952	0.999997
pDC	RNF123	5	4	5	-0.758599	0.137106	0.999997
pDC	GMPPB	5	5	5	0.0204237	0.973998	0.999997
pDC	IP6K1	5	5	5	0.721761	0.168635	0.999997
pDC	UBA7	5	3	5	-0.437919	0.460797	0.999997
pDC	RBM6	5	5	5	0.301876	0.621559	0.999997
pDC	RBM5	5	5	5	0.391976	0.514013	0.999997
pDC	GNAI2	5	5	5	0.844882	0.0716068	0.999595
pDC	IFRD2	5	4	4	0.0343928	0.956218	0.999997
pDC	NAA80	5	3	5	0.0472948	0.939805	0.999997
pDC	HYAL2	5	4	5	-0.449849	0.447186	0.999997
pDC	TUSC2	5	5	5	0.11108	0.85886	0.999997
pDC	RASSF1	5	5	5	-0.243821	0.692661	0.999997
pDC	NPRL2	5	4	5	0.459577	0.436155	0.999997
pDC	CYB561D2	5	5	5	0.834832	0.0785526	0.999997
pDC	TMEM115	5	4	5	-0.59231	0.292618	0.999997
pDC	HEMK1	5	4	5	0.194346	0.754118	0.999997
pDC	CISH	5	4	5	-0.0159102	0.979743	0.999997
pDC	MAPKAPK3	5	5	5	0.177197	0.775573	0.999997
pDC	MANF	5	5	5	0.0773798	0.901575	0.999997
pDC	RBM15B	5	5	5	-0.636036	0.248691	0.999997
pDC	DCAF1	5	4	5	0.157901	0.799793	0.999997
pDC	RAD54L2	5	5	5	0.133132	0.830993	0.999997
pDC	TEX264	5	5	5	0.195014	0.753283	0.999997
pDC	RRP9	5	5	5	-0.287648	0.638871	0.999997
pDC	PARP3	5	3	4	-0.332991	0.583994	0.999997
pDC	ABHD14B	5	5	5	0.0178244	0.977307	0.999997
pDC	ABHD14A	5	3	4	-0.246468	0.689394	0.999997
pDC	ACY1	5	3	4	-0.0240006	0.969444	0.999997
pDC	DUSP7	5	3	5	-0.723937	0.166721	0.999997
pDC	POC1A	5	4	3	0.401272	0.503147	0.999997
pDC	ALAS1	5	5	5	-0.30022	0.623571	0.999997
pDC	TLR9	5	5	5	-0.536253	0.351526	0.999997
pDC	TWF2	5	5	5	0.892825	0.0414352	0.977298
pDC	PPM1M	5	5	5	0.693474	0.194081	0.999997
pDC	WDR82	5	4	5	0.64004	0.244765	0.999997
pDC	GLYCTK	5	4	5	-0.57905	0.306302	0.999997
pDC	BAP1	5	5	5	0.245334	0.690794	0.999997
pDC	PHF7	5	4	5	-0.346293	0.568064	0.999997
pDC	NISCH	5	5	5	0.466641	0.428183	0.999997
pDC	SMIM4	5	5	5	0.687422	0.199654	0.999997
pDC	PBRM1	5	5	5	-0.157105	0.800794	0.999997
pDC	GNL3	5	5	5	-0.211965	0.732153	0.999997
pDC	GLT8D1	5	5	5	0.301162	0.622426	0.999997
pDC	SPCS1	5	5	5	0.288094	0.638326	0.999997
pDC	NEK4	5	5	5	-0.400389	0.504177	0.999997
pDC	RFT1	5	4	5	-0.790623	0.111326	0.999997
pDC	PRKCD	5	5	5	0.29227	0.633238	0.999997
pDC	TKT	5	5	5	-0.302569	0.620718	0.999997
pDC	DCP1A	5	5	5	0.41617	0.485836	0.999997
pDC	CACNA1D	5	3	3	-0.356465	0.555938	0.999997
pDC	ACTR8	5	5	5	-0.32688	0.591339	0.999997
pDC	SELENOK	5	5	5	-0.356942	0.555371	0.999997
pDC	CCDC66	5	5	5	-0.230743	0.708837	0.999997
pDC	TASOR	5	5	5	0.665398	0.220307	0.999997
pDC	ARHGEF3	5	5	5	0.63373	0.250959	0.999997
pDC	APPL1	5	5	5	-0.406919	0.496571	0.999997
pDC	PDE12	5	4	5	0.819021	0.0898714	0.999997
pDC	ARF4	5	5	5	0.0998053	0.873135	0.999997
pDC	DENND6A	5	5	5	0.517468	0.371855	0.999997
pDC	SLMAP	5	5	5	0.09655	0.87726	0.999997
pDC	FLNB	5	5	5	-0.192365	0.756592	0.999997
pDC	DNASE1L3	5	5	5	0.834437	0.0788291	0.999997
pDC	ABHD6	5	5	5	0.803417	0.101488	0.999997
pDC	RPP14	5	3	3	0.00345255	0.995604	0.999997
pDC	PXK	5	5	5	0.0451095	0.942584	0.999997
pDC	PDHB	5	5	5	0.394547	0.511003	0.999997
pDC	KCTD6	5	4	5	-0.7048	0.183771	0.999997
pDC	FHIT	5	5	5	0.636287	0.248445	0.999997
pDC	C3orf14	5	3	4	-0.325406	0.593113	0.999997
pDC	THOC7	5	5	5	0.294711	0.630267	0.999997
pDC	PSMD6	5	5	5	-0.573411	0.31217	0.999997
pDC	SLC25A26	5	5	5	0.135039	0.828586	0.999997
pDC	SUCLG2	5	5	5	0.776172	0.122761	0.999997
pDC	TAFA1	5	4	4	0.743317	0.149954	0.999997
pDC	EOGT	5	5	5	0.114652	0.854341	0.999997
pDC	TMF1	5	5	5	-0.0900255	0.885531	0.999997
pDC	UBA3	5	5	5	-0.56991	0.315828	0.999997
pDC	ARL6IP5	5	5	5	-0.0318599	0.959442	0.999997
pDC	FRMD4B	5	5	5	0.73106	0.160498	0.999997
pDC	MITF	5	4	4	0.541301	0.346112	0.999997
pDC	FOXP1	5	5	5	-0.484233	0.408478	0.999997
pDC	RYBP	5	5	5	-0.156467	0.801596	0.999997
pDC	SHQ1	5	5	5	0.599245	0.285526	0.999997
pDC	GXYLT2	5	4	3	-0.751115	0.143356	0.999997
pDC	PPP4R2	5	5	5	-0.208913	0.735951	0.999997
pDC	PDZRN3	5	4	5	-0.396739	0.50844	0.999997
pDC	ZNF717	5	5	5	0.958205	0.0101926	0.950153
pDC	GBE1	5	5	5	-0.11236	0.85724	0.999997
pDC	CHMP2B	5	5	5	0.416387	0.485585	0.999997
pDC	CGGBP1	5	5	5	-0.185016	0.765781	0.999997
pDC	ZNF654	5	5	5	0.58128	0.30399	0.999997
pDC	C3orf38	5	5	5	0.218694	0.723786	0.999997
pDC	ARL13B	5	4	4	-0.450567	0.44637	0.999997
pDC	DHFR2	5	3	4	0.366616	0.543888	0.999997
pDC	NSUN3	5	5	5	0.813638	0.0938295	0.999997
pDC	MTRNR2L12	5	4	4	0.987455	0.00168358	0.766509
pDC	CRYBG3	5	5	5	-0.486185	0.406304	0.999997
pDC	RIOX2	5	5	5	0.374013	0.53514	0.999997
pDC	CLDND1	5	5	5	0.18229	0.769193	0.999997
pDC	CPOX	5	4	5	0.0346692	0.955867	0.999997
pDC	ST3GAL6	5	3	4	0.0069983	0.99109	0.999997
pDC	CMSS1	5	5	5	0.434167	0.465096	0.999997
pDC	TBC1D23	5	5	5	-0.799778	0.104258	0.999997
pDC	NIT2	5	4	5	-0.114434	0.854616	0.999997
pDC	TOMM70	5	5	5	-0.122547	0.84436	0.999997
pDC	TFG	5	5	5	0.281337	0.646573	0.999997
pDC	SENP7	5	5	5	0.389174	0.517297	0.999997
pDC	TRMT10C	5	5	5	0.962656	0.00861422	0.950153
pDC	PCNP	5	5	5	-0.115134	0.853731	0.999997
pDC	ZBTB11	5	5	5	-0.527518	0.360945	0.999997
pDC	CEP97	5	5	5	0.427801	0.47241	0.999997
pDC	NXPE3	5	5	5	-0.00162732	0.997928	0.999997
pDC	NFKBIZ	5	5	5	0.306795	0.615594	0.999997
pDC	ALCAM	5	5	5	0.8438	0.0723448	0.999595
pDC	CBLB	5	5	5	-0.554784	0.331753	0.999997
pDC	BBX	5	5	5	0.735439	0.156707	0.999997
pDC	CD47	5	5	5	-0.978303	0.00382394	0.867429
pDC	IFT57	5	5	5	0.407429	0.495978	0.999997
pDC	CIP2A	5	5	5	-0.0423507	0.946094	0.999997
pDC	DZIP3	5	5	5	-0.0570688	0.927377	0.999997
pDC	DPPA4	5	5	5	0.616542	0.26804	0.999997
pDC	CD96	5	4	5	0.0100523	0.987201	0.999997
pDC	PLCXD2	5	4	5	0.0540575	0.931205	0.999997
pDC	PHLDB2	5	4	4	0.176055	0.777003	0.999997
pDC	ABHD10	5	5	5	-0.542202	0.345147	0.999997
pDC	GCSAM	5	4	3	0.508096	0.382099	0.999997
pDC	BTLA	5	5	5	0.246797	0.688988	0.999997
pDC	ATG3	5	5	5	-0.254156	0.679917	0.999997
pDC	SLC35A5	5	5	4	-0.046047	0.941392	0.999997
pDC	GTPBP8	5	5	5	0.445679	0.451934	0.999997
pDC	NEPRO	5	5	5	0.472957	0.421083	0.999997
pDC	CFAP44	5	4	4	0.123798	0.842778	0.999997
pDC	SPICE1	5	4	3	0.705923	0.182757	0.999997
pDC	SIDT1	5	5	5	-0.388478	0.518114	0.999997
pDC	USF3	5	5	5	0.151382	0.807993	0.999997
pDC	NAA50	5	5	5	-0.339515	0.57617	0.999997
pDC	ATP6V1A	5	5	5	0.517361	0.371972	0.999997
pDC	CCDC191	5	4	5	0.152185	0.806982	0.999997
pDC	QTRT2	5	5	5	-0.620999	0.263582	0.999997
pDC	TIGIT	5	3	5	-0.370441	0.53936	0.999997
pDC	ZBTB20	5	5	5	0.697549	0.190353	0.999997
pDC	LSAMP	5	5	5	-0.455288	0.441011	0.999997
pDC	B4GALT4	5	5	5	-0.711234	0.177985	0.999997
pDC	ARHGAP31	5	5	5	0.240998	0.696149	0.999997
pDC	TMEM39A	5	5	5	0.160177	0.796932	0.999997
pDC	POGLUT1	5	5	5	0.429064	0.470957	0.999997
pDC	TIMMDC1	5	5	5	0.358913	0.553028	0.999997
pDC	ADPRH	5	4	5	-0.185389	0.765315	0.999997
pDC	COX17	5	5	5	-0.775685	0.123152	0.999997
pDC	GSK3B	5	5	5	0.275769	0.653382	0.999997
pDC	LRRC58	5	5	5	-0.326635	0.591633	0.999997
pDC	NDUFB4	5	5	5	0.255597	0.678142	0.999997
pDC	RABL3	5	5	5	-0.166987	0.788377	0.999997
pDC	HCLS1	5	5	5	0.137291	0.825747	0.999997
pDC	GOLGB1	5	5	5	0.288592	0.637719	0.999997
pDC	IQCB1	5	5	5	0.732296	0.159426	0.999997
pDC	EAF2	5	5	5	-0.745767	0.147872	0.999997
pDC	SLC15A2	5	5	5	0.0835742	0.893714	0.999997
pDC	CD86	5	5	5	-0.190917	0.758401	0.999997
pDC	CSTA	5	3	3	-0.462115	0.433287	0.999997
pDC	CCDC58	5	4	4	0.432115	0.467451	0.999997
pDC	FAM162A	5	5	5	0.912266	0.0307815	0.977298
pDC	KPNA1	5	5	5	0.798161	0.105496	0.999997
pDC	PARP9	5	5	5	0.763343	0.133187	0.999997
pDC	DTX3L	5	4	5	-0.0263982	0.966393	0.999997
pDC	PARP15	5	3	5	0.0207843	0.973539	0.999997
pDC	PARP14	5	5	5	0.627369	0.257246	0.999997
pDC	HSPBAP1	5	5	5	-0.712673	0.176698	0.999997
pDC	SLC49A4	5	5	4	-0.592977	0.291934	0.999997
pDC	PDIA5	5	5	5	-0.799036	0.104825	0.999997
pDC	SEC22A	5	5	5	0.281671	0.646166	0.999997
pDC	HACD2	5	5	5	-0.111527	0.858295	0.999997
pDC	MYLK	5	4	4	-0.846489	0.070515	0.999595
pDC	CCDC14	5	5	5	-0.176498	0.776448	0.999997
pDC	UMPS	5	5	5	0.131224	0.833401	0.999997
pDC	ZNF148	5	5	5	0.645833	0.239116	0.999997
pDC	SNX4	5	5	5	0.764168	0.132508	0.999997
pDC	OSBPL11	5	5	5	0.873067	0.0532415	0.982706
pDC	SLC41A3	5	4	5	-0.188478	0.761451	0.999997
pDC	ZXDC	5	5	5	0.117097	0.851249	0.999997
pDC	CHCHD6	5	4	5	-0.539261	0.348297	0.999997
pDC	TPRA1	5	3	5	0.267031	0.66409	0.999997
pDC	PODXL2	5	3	3	0.553039	0.333602	0.999997
pDC	ABTB1	5	4	5	-0.52558	0.363042	0.999997
pDC	MGLL	5	5	5	0.323411	0.595516	0.999997
pDC	SEC61A1	5	5	5	0.286795	0.639911	0.999997
pDC	RUVBL1	5	5	5	0.821349	0.0881757	0.999997
pDC	EEFSEC	5	5	5	0.310957	0.610554	0.999997
pDC	RPN1	5	5	5	0.0214922	0.972637	0.999997
pDC	RAB7A	5	5	5	0.2656	0.665847	0.999997
pDC	ACAD9	5	5	5	-0.104131	0.867656	0.999997
pDC	RAB43	5	3	3	-0.385965	0.521064	0.999997
pDC	ISY1	5	5	5	-0.510732	0.379211	0.999997
pDC	CNBP	5	5	5	0.272534	0.657343	0.999997
pDC	COPG1	5	5	5	-0.331178	0.586171	0.999997
pDC	HMCES	5	5	5	-0.106284	0.864931	0.999997
pDC	H1FX	5	5	5	-0.174554	0.778884	0.999997
pDC	MBD4	5	5	5	-0.308073	0.614046	0.999997
pDC	IFT122	5	3	4	0.37619	0.53257	0.999997
pDC	PLXND1	5	5	3	-0.401227	0.5032	0.999997
pDC	TMCC1	5	5	5	0.580912	0.304371	0.999997
pDC	ALG1L2	5	5	5	0.0531758	0.932326	0.999997
pDC	PIK3R4	5	5	5	-0.384873	0.522346	0.999997
pDC	ATP2C1	5	5	5	0.509608	0.380442	0.999997
pDC	ASTE1	5	4	5	0.475867	0.417822	0.999997
pDC	NEK11	5	4	4	-0.18291	0.768416	0.999997
pDC	NUDT16	5	4	4	-0.642702	0.242165	0.999997
pDC	DNAJC13	5	5	5	0.278044	0.650599	0.999997
pDC	ACAD11	5	3	3	-0.658347	0.227037	0.999997
pDC	UBA5	5	5	5	0.333648	0.583205	0.999997
pDC	CDV3	5	5	5	0.355968	0.55653	0.999997
pDC	TOPBP1	5	5	5	0.103346	0.868651	0.999997
pDC	SRPRB	5	5	5	0.875702	0.0516135	0.982706
pDC	RYK	5	4	4	0.573827	0.311737	0.999997
pDC	ANAPC13	5	5	5	0.360674	0.550936	0.999997
pDC	CEP63	5	5	5	0.416671	0.485256	0.999997
pDC	EPHB1	5	5	5	0.375034	0.533934	0.999997
pDC	MSL2	5	5	5	0.924984	0.0243848	0.977298
pDC	PCCB	5	5	5	-0.916425	0.0286372	0.977298
pDC	STAG1	5	5	5	0.445743	0.45186	0.999997
pDC	NCK1	5	5	5	0.243742	0.692759	0.999997
pDC	DBR1	5	4	4	0.243319	0.693281	0.999997
pDC	ARMC8	5	5	5	0.86762	0.0566568	0.99422
pDC	FAIM	5	3	4	0.0395478	0.949659	0.999997
pDC	PIK3CB	5	5	5	0.839086	0.0755885	0.999595
pDC	COPB2	5	5	5	-0.131594	0.832934	0.999997
pDC	SLC25A36	5	5	5	0.0976424	0.875876	0.999997
pDC	PXYLP1	5	4	4	-0.114933	0.853985	0.999997
pDC	ZBTB38	5	5	5	-0.377451	0.531083	0.999997
pDC	RASA2	5	5	5	0.343005	0.571994	0.999997
pDC	RNF7	5	5	5	-0.167963	0.787153	0.999997
pDC	ATP1B3	5	5	5	0.237935	0.699935	0.999997
pDC	TFDP2	5	5	5	-0.464439	0.430665	0.999997
pDC	GK5	5	3	5	-0.772922	0.125378	0.999997
pDC	XRN1	5	5	5	0.599666	0.285097	0.999997
pDC	ATR	5	5	5	0.543234	0.344044	0.999997
pDC	U2SURP	5	5	5	0.636152	0.248577	0.999997
pDC	SLC9A9	5	5	5	0.913985	0.029889	0.977298
pDC	DIPK2A	5	5	5	0.0803731	0.897776	0.999997
pDC	PLSCR1	5	5	5	0.863051	0.0595722	0.999595
pDC	GYG1	5	5	5	-0.495742	0.395704	0.999997
pDC	HLTF	5	5	5	-0.722147	0.168295	0.999997
pDC	HPS3	5	5	5	0.0668673	0.914925	0.999997
pDC	COMMD2	5	5	5	0.956377	0.0108655	0.950153
pDC	ANKUB1	5	4	4	-0.277651	0.65108	0.999997
pDC	RNF13	5	5	5	-0.42898	0.471054	0.999997
pDC	TSC22D2	5	5	5	0.679626	0.2069	0.999997
pDC	SERP1	5	5	5	0.00800188	0.989812	0.999997
pDC	EIF2A	5	5	5	-0.335103	0.581459	0.999997
pDC	SELENOT	5	5	5	0.173279	0.780483	0.999997
pDC	SIAH2	5	5	5	0.27027	0.660118	0.999997
pDC	MED12L	5	5	5	0.712557	0.176802	0.999997
pDC	P2RY14	5	5	5	0.301733	0.621733	0.999997
pDC	IGSF10	5	4	4	0.502623	0.388112	0.999997
pDC	MBNL1	5	5	5	0.559137	0.327149	0.999997
pDC	P2RY1	5	3	4	-0.165104	0.790742	0.999997
pDC	RAP2B	5	5	5	0.852346	0.0665793	0.999595
pDC	DHX36	5	5	5	-0.793043	0.109444	0.999997
pDC	SLC33A1	5	4	4	0.183185	0.768073	0.999997
pDC	GMPS	5	5	5	0.621994	0.262589	0.999997
pDC	KCNAB1	5	4	3	0.0162929	0.979256	0.999997
pDC	SSR3	5	5	5	-0.414699	0.48754	0.999997
pDC	TIPARP	5	5	5	-0.487795	0.404514	0.999997
pDC	CCNL1	5	5	5	0.873716	0.0528391	0.982706
pDC	RSRC1	5	5	5	0.582535	0.30269	0.999997
pDC	GFM1	5	5	5	0.966267	0.00739962	0.919134
pDC	LXN	5	4	5	0.32161	0.597687	0.999997
pDC	MFSD1	5	5	5	0.245224	0.690929	0.999997
pDC	SCHIP1	5	5	3	0.115099	0.853776	0.999997
pDC	SMC4	5	5	5	0.28722	0.639392	0.999997
pDC	TRIM59	5	3	5	0.704084	0.184418	0.999997
pDC	KPNA4	5	5	5	-0.396149	0.509129	0.999997
pDC	PPM1L	5	5	4	0.690615	0.196708	0.999997
pDC	NMD3	5	4	5	-0.0129766	0.983478	0.999997
pDC	SERPINI2	5	4	4	0.844553	0.071831	0.999595
pDC	WDR49	5	5	4	0.290689	0.635164	0.999997
pDC	PDCD10	5	5	5	0.166247	0.789307	0.999997
pDC	SERPINI1	5	4	5	0.122827	0.844006	0.999997
pDC	GOLIM4	5	5	5	-0.108974	0.861526	0.999997
pDC	MYNN	5	5	5	-0.693268	0.19427	0.999997
pDC	LRRC34	5	4	5	0.320375	0.599175	0.999997
pDC	SEC62	5	5	5	0.00829715	0.989436	0.999997
pDC	GPR160	5	5	5	-0.784011	0.116516	0.999997
pDC	PHC3	5	5	5	0.604259	0.280428	0.999997
pDC	PRKCI	5	5	5	-0.53623	0.351551	0.999997
pDC	SKIL	5	3	5	-0.0733289	0.906719	0.999997
pDC	TNIK	5	3	5	0.0963489	0.877515	0.999997
pDC	PLD1	5	4	3	-0.466483	0.42836	0.999997
pDC	FNDC3B	5	5	5	0.126736	0.839068	0.999997
pDC	TNFSF10	5	3	5	0.0300616	0.96173	0.999997
pDC	ECT2	5	4	4	0.278997	0.649434	0.999997
pDC	NAALADL2	5	5	5	-0.227318	0.713082	0.999997
pDC	TBL1XR1	5	5	5	0.488374	0.403871	0.999997
pDC	ZMAT3	5	5	5	0.0486307	0.938106	0.999997
pDC	PIK3CA	5	5	5	0.302782	0.62046	0.999997
pDC	KCNMB3	5	3	3	0.149416	0.810467	0.999997
pDC	ZNF639	5	5	5	-0.710625	0.178531	0.999997
pDC	MFN1	5	5	5	-0.180958	0.77086	0.999997
pDC	GNB4	5	5	5	-0.120163	0.847372	0.999997
pDC	ACTL6A	5	5	5	0.418835	0.482752	0.999997
pDC	NDUFB5	5	5	5	0.0769032	0.90218	0.999997
pDC	USP13	5	4	5	0.279085	0.649326	0.999997
pDC	TTC14	5	5	5	0.352246	0.560961	0.999997
pDC	FXR1	5	5	5	0.492763	0.399001	0.999997
pDC	DNAJC19	5	5	5	0.457817	0.438145	0.999997
pDC	ATP11B	5	5	5	0.462555	0.432789	0.999997
pDC	DCUN1D1	5	5	5	0.150006	0.809725	0.999997
pDC	MCCC1	5	5	5	0.224755	0.716261	0.999997
pDC	B3GNT5	5	3	3	0.149708	0.8101	0.999997
pDC	KLHL6	5	5	5	0.312053	0.609228	0.999997
pDC	KLHL24	5	5	5	0.00373034	0.99525	0.999997
pDC	YEATS2	5	5	5	0.467292	0.427449	0.999997
pDC	PARL	5	3	4	0.615669	0.268916	0.999997
pDC	ABCC5	5	4	4	-0.468875	0.425669	0.999997
pDC	EIF2B5	5	5	5	-0.489425	0.402704	0.999997
pDC	DVL3	5	5	5	0.50736	0.382907	0.999997
pDC	AP2M1	5	5	5	0.569777	0.315967	0.999997
pDC	ABCF3	5	5	5	-0.695094	0.192597	0.999997
pDC	ALG3	5	5	5	-0.610463	0.274153	0.999997
pDC	EEF1AKMT4	5	4	3	0.133631	0.830363	0.999997
pDC	PSMD2	5	5	5	0.0293965	0.962577	0.999997
pDC	EIF4G1	5	5	5	0.560635	0.32557	0.999997
pDC	POLR2H	5	5	5	0.361007	0.55054	0.999997
pDC	MAGEF1	5	3	4	-0.0645581	0.917859	0.999997
pDC	VPS8	5	5	5	-0.0613304	0.921961	0.999997
pDC	EHHADH	5	3	4	0.466618	0.428208	0.999997
pDC	MAP3K13	5	4	5	0.475274	0.418486	0.999997
pDC	TMEM41A	5	4	5	-0.463505	0.431718	0.999997
pDC	SENP2	5	5	5	0.727679	0.163444	0.999997
pDC	IGF2BP2	5	5	5	0.894427	0.0405196	0.977298
pDC	TRA2B	5	5	5	0.396932	0.508214	0.999997
pDC	DNAJB11	5	5	5	0.0170776	0.978257	0.999997
pDC	EIF4A2	5	5	5	0.200045	0.747004	0.999997
pDC	RFC4	5	4	5	0.832362	0.0802894	0.999997
pDC	ST6GAL1	5	5	5	0.0250019	0.96817	0.999997
pDC	BCL6	5	5	5	0.290193	0.635769	0.999997
pDC	LPP	5	5	5	0.687198	0.199862	0.999997
pDC	P3H2	5	5	5	0.954082	0.01173	0.950153
pDC	IL1RAP	5	5	4	0.519298	0.369862	0.999997
pDC	CCDC50	5	5	5	-0.365448	0.545272	0.999997
pDC	ATP13A4	5	3	3	-0.435423	0.463656	0.999997
pDC	OPA1	5	5	5	0.560735	0.325463	0.999997
pDC	ATP13A3	5	5	5	0.576683	0.308762	0.999997
pDC	LSG1	5	5	5	0.12449	0.841905	0.999997
pDC	FAM43A	5	5	5	-0.642652	0.242214	0.999997
pDC	XXYLT1	5	5	5	0.164082	0.792025	0.999997
pDC	ACAP2	5	5	5	0.853361	0.0659049	0.999595
pDC	PPP1R2	5	5	5	0.244654	0.691633	0.999997
pDC	TNK2	5	5	5	0.483478	0.409319	0.999997
pDC	TFRC	5	5	5	-0.179498	0.77269	0.999997
pDC	PCYT1A	5	5	5	0.184103	0.766924	0.999997
pDC	TCTEX1D2	5	4	4	0.59451	0.290364	0.999997
pDC	UBXN7	5	5	5	-0.23899	0.698631	0.999997
pDC	RNF168	5	5	5	-0.159149	0.798224	0.999997
pDC	WDR53	5	3	5	0.42463	0.476062	0.999997
pDC	FBXO45	5	5	4	-0.409453	0.493625	0.999997
pDC	NRROS	5	4	5	0.254802	0.679122	0.999997
pDC	PIGX	5	5	5	-0.339099	0.576669	0.999997
pDC	CEP19	5	5	5	-0.113286	0.856069	0.999997
pDC	PAK2	5	5	5	-0.0583228	0.925783	0.999997
pDC	SENP5	5	5	5	0.214425	0.729092	0.999997
pDC	NCBP2	5	5	5	-0.696783	0.191052	0.999997
pDC	NCBP2AS2	5	5	5	0.0729712	0.907173	0.999997
pDC	DLG1	5	5	5	-0.176291	0.776708	0.999997
pDC	RUBCN	5	5	5	0.672694	0.213402	0.999997
pDC	FYTTD1	5	5	5	0.948517	0.0139138	0.960463
pDC	LRCH3	5	5	5	-0.303832	0.619187	0.999997
pDC	ZNF595	5	5	5	-0.644694	0.240225	0.999997
pDC	ZNF718	5	5	5	-0.255536	0.678217	0.999997
pDC	ZNF141	5	5	5	0.446234	0.451301	0.999997
pDC	ZNF721	5	5	5	0.443887	0.453977	0.999997
pDC	PIGG	5	5	5	0.169748	0.784913	0.999997
pDC	PDE6B	5	5	4	-0.80189	0.102647	0.999997
pDC	ATP5ME	5	5	5	0.77271	0.125549	0.999997
pDC	PCGF3	5	5	5	0.809182	0.0971459	0.999997
pDC	GAK	5	5	5	-0.131885	0.832567	0.999997
pDC	TMEM175	5	5	5	-0.121546	0.845624	0.999997
pDC	DGKQ	5	4	3	-0.0915145	0.883643	0.999997
pDC	IDUA	5	4	5	0.864644	0.0585501	0.999595
pDC	SPON2	5	5	5	-0.0459474	0.941519	0.999997
pDC	CTBP1	5	5	5	0.834594	0.0787195	0.999997
pDC	MAEA	5	5	5	0.427406	0.472865	0.999997
pDC	UVSSA	5	4	5	0.64508	0.239848	0.999997
pDC	CRIPAK	5	3	4	0.246749	0.689047	0.999997
pDC	SLBP	5	5	5	0.394717	0.510805	0.999997
pDC	TACC3	5	5	5	-0.253598	0.680604	0.999997
pDC	TMEM129	5	4	5	-0.098104	0.875291	0.999997
pDC	LETM1	5	5	5	0.388717	0.517834	0.999997
pDC	NSD2	5	5	5	-0.169824	0.784817	0.999997
pDC	NELFA	5	5	5	-0.659569	0.225866	0.999997
pDC	C4orf48	5	5	5	0.692615	0.194869	0.999997
pDC	NAT8L	5	4	5	0.00010914	0.999861	0.999997
pDC	HAUS3	5	5	5	-0.655154	0.230103	0.999997
pDC	MXD4	5	5	5	0.615469	0.269116	0.999997
pDC	RNF4	5	5	5	-0.317999	0.602042	0.999997
pDC	FAM193A	5	5	5	-0.0729816	0.90716	0.999997
pDC	TNIP2	5	3	5	0.636592	0.248145	0.999997
pDC	SH3BP2	5	5	5	-0.683133	0.203632	0.999997
pDC	ADD1	5	5	5	-0.232463	0.706706	0.999997
pDC	MFSD10	5	5	5	0.0663051	0.91564	0.999997
pDC	NOP14	5	5	5	0.242956	0.69373	0.999997
pDC	HTT	5	5	5	0.826479	0.084474	0.999997
pDC	RGS12	5	4	4	-0.612414	0.272186	0.999997
pDC	LRPAP1	5	5	5	-0.302103	0.621284	0.999997
pDC	TMEM128	5	4	5	0.217971	0.724685	0.999997
pDC	LYAR	5	4	5	0.0150053	0.980895	0.999997
pDC	ZBTB49	5	3	3	-0.659469	0.225962	0.999997
pDC	STX18	5	5	5	-0.311568	0.609814	0.999997
pDC	STK32B	5	4	3	-0.514459	0.375137	0.999997
pDC	EVC	5	3	4	0.340717	0.574732	0.999997
pDC	MAN2B2	5	3	5	-0.0460879	0.94134	0.999997
pDC	MRFAP1	5	5	5	0.88575	0.0455545	0.977298
pDC	MRFAP1L1	5	4	5	0.205745	0.739897	0.999997
pDC	BLOC1S4	5	4	5	0.464383	0.430727	0.999997
pDC	KIAA0232	5	5	5	0.175671	0.777484	0.999997
pDC	TBC1D14	5	5	5	0.663819	0.221809	0.999997
pDC	TADA2B	5	3	4	0.179345	0.772881	0.999997
pDC	GRPEL1	5	5	5	-0.967811	0.00689916	0.919134
pDC	SH3TC1	5	5	5	0.0472644	0.939844	0.999997
pDC	ACOX3	5	4	5	-0.0510702	0.935004	0.999997
pDC	TRMT44	5	5	4	-0.319485	0.600249	0.999997
pDC	SLC2A9	5	5	4	-0.0741591	0.905664	0.999997
pDC	WDR1	5	5	5	-0.0190455	0.975752	0.999997
pDC	ZNF518B	5	5	5	0.479266	0.41402	0.999997
pDC	HS3ST1	5	5	4	0.661199	0.224308	0.999997
pDC	RAB28	5	5	5	0.177085	0.775712	0.999997
pDC	BOD1L1	5	5	5	0.45977	0.435936	0.999997
pDC	CPEB2	5	5	5	0.671828	0.214219	0.999997
pDC	FBXL5	5	5	5	-0.25679	0.676674	0.999997
pDC	FAM200B	5	5	5	0.124538	0.841844	0.999997
pDC	BST1	5	5	4	-0.329207	0.58854	0.999997
pDC	CD38	5	5	5	0.501277	0.389594	0.999997
pDC	TAPT1	5	5	5	0.073665	0.906292	0.999997
pDC	QDPR	5	5	5	-0.248254	0.68719	0.999997
pDC	LAP3	5	5	5	-0.808868	0.0973807	0.999997
pDC	MED28	5	5	5	0.176053	0.777006	0.999997
pDC	DCAF16	5	5	5	0.253793	0.680364	0.999997
pDC	LCORL	5	5	5	0.260612	0.671974	0.999997
pDC	PACRGL	5	4	5	0.204452	0.741509	0.999997
pDC	ADGRA3	5	4	5	0.543163	0.34412	0.999997
pDC	DHX15	5	5	5	0.230155	0.709566	0.999997
pDC	CCDC149	5	3	5	0.480939	0.412152	0.999997
pDC	SEPSECS	5	5	5	0.678377	0.208068	0.999997
pDC	PI4K2B	5	5	5	0.719744	0.170416	0.999997
pDC	ZCCHC4	5	4	4	0.0893145	0.886433	0.999997
pDC	ANAPC4	5	5	5	-0.518499	0.370732	0.999997
pDC	SEL1L3	5	5	5	0.732787	0.159	0.999997
pDC	SMIM20	5	5	5	0.191447	0.75774	0.999997
pDC	RBPJ	5	5	5	0.800764	0.103505	0.999997
pDC	TBC1D19	5	4	5	-0.740707	0.152182	0.999997
pDC	STIM2	5	5	5	0.390444	0.515808	0.999997
pDC	ARAP2	5	5	5	0.725002	0.165786	0.999997
pDC	RELL1	5	5	5	0.775532	0.123275	0.999997
pDC	PGM2	5	4	5	0.430172	0.469683	0.999997
pDC	TBC1D1	5	5	5	-0.224145	0.717018	0.999997
pDC	KLF3	5	5	5	0.944188	0.0156948	0.960463
pDC	TLR10	5	5	5	0.530729	0.357475	0.999997
pDC	TLR1	5	5	5	-0.392109	0.513857	0.999997
pDC	TLR6	5	5	4	0.0984293	0.874879	0.999997
pDC	TMEM156	5	5	5	0.199853	0.747244	0.999997
pDC	KLHL5	5	4	5	-0.0212322	0.972968	0.999997
pDC	WDR19	5	3	4	0.603575	0.281122	0.999997
pDC	RFC1	5	5	5	-0.386177	0.520815	0.999997
pDC	LIAS	5	4	4	-0.162408	0.794129	0.999997
pDC	UGDH	5	4	5	-0.241474	0.695561	0.999997
pDC	SMIM14	5	5	5	0.267032	0.664089	0.999997
pDC	UBE2K	5	5	5	-0.0261148	0.966753	0.999997
pDC	PDS5A	5	5	5	0.50914	0.380955	0.999997
pDC	N4BP2	5	5	5	-0.0632919	0.919468	0.999997
pDC	RHOH	5	5	5	-0.23059	0.709027	0.999997
pDC	RBM47	5	5	5	-0.137644	0.825301	0.999997
pDC	TMEM33	5	5	5	0.350925	0.562537	0.999997
pDC	SLC30A9	5	5	5	-0.578285	0.307096	0.999997
pDC	ATP8A1	5	5	5	0.419258	0.482264	0.999997
pDC	GUF1	5	5	5	0.110115	0.860081	0.999997
pDC	GNPDA2	5	5	4	-0.695531	0.192197	0.999997
pDC	COMMD8	5	5	5	-0.572193	0.313441	0.999997
pDC	ATP10D	5	5	5	0.517139	0.372214	0.999997
pDC	NFXL1	5	5	5	-0.171134	0.783174	0.999997
pDC	TXK	5	5	5	-0.365677	0.545001	0.999997
pDC	TEC	5	4	5	-0.0435194	0.944607	0.999997
pDC	SLAIN2	5	5	5	0.771078	0.12687	0.999997
pDC	FRYL	5	5	5	0.667357	0.218447	0.999997
pDC	OCIAD1	5	5	5	-0.428108	0.472057	0.999997
pDC	OCIAD2	5	5	5	0.63827	0.246499	0.999997
pDC	DCUN1D4	5	3	5	-0.0861842	0.890403	0.999997
pDC	USP46	5	5	5	-0.0354	0.954937	0.999997
pDC	SCFD2	5	5	5	0.728686	0.162565	0.999997
pDC	FIP1L1	5	5	5	0.429852	0.470051	0.999997
pDC	CHIC2	5	5	5	0.323729	0.595133	0.999997
pDC	SRD5A3	5	5	5	0.952256	0.012433	0.950153
pDC	TMEM165	5	5	5	-0.0384734	0.951026	0.999997
pDC	CLOCK	5	5	5	-0.595869	0.288973	0.999997
pDC	EXOC1	5	5	5	0.258793	0.674211	0.999997
pDC	CEP135	5	5	5	0.370067	0.539804	0.999997
pDC	AASDH	5	5	5	-0.634394	0.250305	0.999997
pDC	PPAT	5	5	4	0.861404	0.0606342	0.999595
pDC	PAICS	5	5	5	-0.168097	0.786985	0.999997
pDC	SRP72	5	5	5	0.831768	0.0807087	0.999997
pDC	REST	5	5	5	0.52667	0.361862	0.999997
pDC	NOA1	5	4	5	-0.06204	0.921059	0.999997
pDC	POLR2B	5	5	5	-0.0580154	0.926174	0.999997
pDC	IGFBP7	5	3	3	-0.485866	0.406659	0.999997
pDC	CENPC	5	5	5	0.918503	0.0275845	0.977298
pDC	STAP1	5	4	5	-0.887673	0.0444227	0.977298
pDC	UBA6	5	5	5	0.578381	0.306997	0.999997
pDC	YTHDC1	5	5	5	-0.297229	0.627204	0.999997
pDC	JCHAIN	5	5	5	-0.146468	0.81418	0.999997
pDC	UTP3	5	5	5	0.272711	0.657127	0.999997
pDC	RUFY3	5	5	5	0.654792	0.23045	0.999997
pDC	GRSF1	5	5	5	-0.159456	0.797838	0.999997
pDC	MOB1B	5	5	5	0.84823	0.0693376	0.999595
pDC	DCK	5	5	5	0.200709	0.746175	0.999997
pDC	COX18	5	3	5	0.0954414	0.878665	0.999997
pDC	ANKRD17	5	5	5	0.400002	0.50463	0.999997
pDC	MTHFD2L	5	5	5	0.164131	0.791964	0.999997
pDC	AREG	5	5	4	0.864548	0.058612	0.999595
pDC	RCHY1	5	4	5	-0.578558	0.306813	0.999997
pDC	THAP6	5	5	5	-0.755628	0.139576	0.999997
pDC	G3BP2	5	5	5	0.529384	0.358927	0.999997
pDC	USO1	5	5	5	-0.908995	0.0325024	0.977298
pDC	NAAA	5	5	5	0.366174	0.544412	0.999997
pDC	SDAD1	5	5	5	-0.759228	0.136584	0.999997
pDC	NUP54	5	5	5	0.865416	0.058057	0.999595
pDC	SCARB2	5	5	5	0.918982	0.0273436	0.977298
pDC	SEPTIN11	5	5	5	0.905513	0.0343669	0.977298
pDC	CCNI	5	5	5	0.668128	0.217716	0.999997
pDC	CCNG2	5	5	5	0.0141907	0.981932	0.999997
pDC	CXCL13	5	3	4	0.125237	0.840961	0.999997
pDC	CNOT6L	5	5	5	0.468903	0.425637	0.999997
pDC	ANXA3	5	4	4	-0.418429	0.483222	0.999997
pDC	BMP2K	5	5	5	0.624416	0.260178	0.999997
pDC	PAQR3	5	3	5	0.826183	0.0846858	0.999997
pDC	ANTXR2	5	5	5	0.508168	0.38202	0.999997
pDC	RASGEF1B	5	5	5	0.729	0.162291	0.999997
pDC	HNRNPD	5	5	5	-0.0156899	0.980024	0.999997
pDC	HNRNPDL	5	5	5	-0.430972	0.468764	0.999997
pDC	ENOPH1	5	5	5	-0.0233127	0.97032	0.999997
pDC	SEC31A	5	5	5	-0.444	0.453848	0.999997
pDC	LIN54	5	4	4	0.221562	0.720224	0.999997
pDC	COPS4	5	5	5	-0.390134	0.516171	0.999997
pDC	PLAC8	5	5	5	0.35188	0.561397	0.999997
pDC	COQ2	5	4	5	-0.792882	0.109569	0.999997
pDC	HELQ	5	4	5	0.643675	0.241216	0.999997
pDC	ABRAXAS1	5	5	4	0.480749	0.412363	0.999997
pDC	WDFY3	5	4	4	-0.652669	0.232496	0.999997
pDC	ARHGAP24	5	5	5	0.935103	0.0196516	0.960463
pDC	AFF1	5	5	5	-0.122099	0.844926	0.999997
pDC	KLHL8	5	4	5	0.108754	0.861804	0.999997
pDC	HSD17B11	5	5	5	-0.951479	0.0127364	0.950153
pDC	NUDT9	5	5	5	-0.787929	0.113431	0.999997
pDC	PKD2	5	5	5	0.526181	0.362391	0.999997
pDC	PPM1K	5	5	5	-0.72661	0.164378	0.999997
pDC	HERC5	5	4	5	-0.161593	0.795153	0.999997
pDC	PYURF	5	5	5	0.256553	0.676966	0.999997
pDC	HERC3	5	4	3	0.79965	0.104355	0.999997
pDC	NAP1L5	5	3	4	-0.443723	0.454163	0.999997
pDC	FAM13A	5	5	5	-0.366971	0.543468	0.999997
pDC	TIGD2	5	3	3	-0.690487	0.196826	0.999997
pDC	GPRIN3	5	3	5	0.363937	0.547064	0.999997
pDC	SNCA	5	5	5	0.384715	0.522532	0.999997
pDC	MMRN1	5	5	5	-0.984359	0.00234262	0.807222
pDC	CCSER1	5	5	5	0.744279	0.149135	0.999997
pDC	SMARCAD1	5	5	5	0.320962	0.598468	0.999997
pDC	PDLIM5	5	5	4	-0.927022	0.0234049	0.977298
pDC	STPG2	5	4	4	-0.372766	0.536613	0.999997
pDC	RAP1GDS1	5	5	5	0.501915	0.388892	0.999997
pDC	EIF4E	5	5	5	0.218621	0.723876	0.999997
pDC	METAP1	5	5	5	0.46901	0.425516	0.999997
pDC	ADH5	5	5	5	-0.36998	0.539906	0.999997
pDC	TRMT10A	5	4	5	-0.600274	0.284478	0.999997
pDC	DAPP1	5	5	5	0.769154	0.128433	0.999997
pDC	LAMTOR3	5	5	5	0.442775	0.455246	0.999997
pDC	DNAJB14	5	5	5	0.0653264	0.916883	0.999997
pDC	H2AFZ	5	5	5	0.410827	0.49203	0.999997
pDC	PPP3CA	5	5	5	0.908606	0.032709	0.977298
pDC	BANK1	5	5	5	0.569132	0.316642	0.999997
pDC	SLC39A8	5	4	5	-0.243898	0.692566	0.999997
pDC	NFKB1	5	5	5	0.675143	0.211099	0.999997
pDC	MANBA	5	5	5	0.919135	0.0272669	0.977298
pDC	UBE2D3	5	5	5	-0.406094	0.497531	0.999997
pDC	CISD2	5	5	5	0.550022	0.336806	0.999997
pDC	SLC9B1	5	4	4	0.120513	0.84693	0.999997
pDC	SLC9B2	5	5	5	-0.233659	0.705226	0.999997
pDC	BDH2	5	5	5	-0.176226	0.776788	0.999997
pDC	CENPE	5	4	5	0.346943	0.567288	0.999997
pDC	TET2	5	5	5	0.756237	0.139069	0.999997
pDC	PPA2	5	5	5	0.0456182	0.941937	0.999997
pDC	INTS12	5	5	5	0.359167	0.552726	0.999997
pDC	GSTCD	5	5	5	-0.209068	0.735759	0.999997
pDC	TBCK	5	5	5	0.62718	0.257433	0.999997
pDC	AIMP1	5	5	5	-0.0606286	0.922853	0.999997
pDC	PAPSS1	5	4	5	-0.234563	0.704106	0.999997
pDC	CYP2U1	5	4	5	0.858672	0.0624092	0.999595
pDC	HADH	5	5	5	0.693517	0.194042	0.999997
pDC	OSTC	5	5	5	0.317436	0.602722	0.999997
pDC	SEC24B	5	5	5	0.510879	0.379051	0.999997
pDC	MCUB	5	5	5	-0.297608	0.626744	0.999997
pDC	CASP6	5	5	5	0.686113	0.200866	0.999997
pDC	PLA2G12A	5	3	3	-0.535308	0.352542	0.999997
pDC	GAR1	5	5	5	0.155914	0.802292	0.999997
pDC	FAM241A	5	5	5	-0.697879	0.190052	0.999997
pDC	AP1AR	5	5	5	-0.613791	0.270802	0.999997
pDC	TIFA	5	3	4	-0.289591	0.636501	0.999997
pDC	ALPK1	5	5	5	0.0934732	0.88116	0.999997
pDC	ZGRF1	5	4	5	0.279726	0.648542	0.999997
pDC	LARP7	5	5	5	-0.573383	0.312199	0.999997
pDC	CAMK2D	5	5	5	-0.166983	0.788383	0.999997
pDC	METTL14	5	5	5	0.137121	0.825961	0.999997
pDC	SEC24D	5	5	5	0.0721504	0.908215	0.999997
pDC	USP53	5	4	5	-0.0859914	0.890647	0.999997
pDC	C4orf3	5	5	5	0.0443279	0.943578	0.999997
pDC	MAD2L1	5	3	4	0.484639	0.408026	0.999997
pDC	ANXA5	5	5	5	0.0617633	0.921411	0.999997
pDC	EXOSC9	5	5	5	0.0488501	0.937827	0.999997
pDC	BBS7	5	4	5	-0.375558	0.533316	0.999997
pDC	KIAA1109	5	5	5	0.038654	0.950796	0.999997
pDC	SPATA5	5	5	5	0.69668	0.191146	0.999997
pDC	ANKRD50	5	3	5	-0.454793	0.441572	0.999997
pDC	MFSD8	5	5	5	0.154595	0.80395	0.999997
pDC	ABHD18	5	5	5	0.550247	0.336567	0.999997
pDC	LARP1B	5	5	5	-0.208199	0.73684	0.999997
pDC	PGRMC2	5	5	5	0.406323	0.497264	0.999997
pDC	JADE1	5	4	5	0.327718	0.590331	0.999997
pDC	SCLT1	5	5	5	-0.0700938	0.910827	0.999997
pDC	C4orf33	5	5	5	-0.392568	0.513319	0.999997
pDC	SLC7A11	5	5	5	-0.00475591	0.993945	0.999997
pDC	NOCT	5	3	4	0.783622	0.116823	0.999997
pDC	ELF2	5	5	5	0.63106	0.253593	0.999997
pDC	NDUFC1	5	5	5	-0.233074	0.70595	0.999997
pDC	NAA15	5	5	5	0.652171	0.232977	0.999997
pDC	RAB33B	5	4	5	0.695752	0.191994	0.999997
pDC	SETD7	5	5	5	0.0991143	0.874011	0.999997
pDC	MGST2	5	5	5	0.34323	0.571725	0.999997
pDC	MAML3	5	5	5	-0.157598	0.800174	0.999997
pDC	SCOC	5	5	5	0.747429	0.146463	0.999997
pDC	ELMOD2	5	5	5	0.734595	0.157436	0.999997
pDC	TBC1D9	5	5	5	0.738838	0.153783	0.999997
pDC	ZNF330	5	5	5	-0.294362	0.630692	0.999997
pDC	IL15	5	5	5	-0.287995	0.638447	0.999997
pDC	INPP4B	5	5	5	0.630501	0.254145	0.999997
pDC	USP38	5	5	5	0.308747	0.613229	0.999997
pDC	GAB1	5	5	5	0.830006	0.0819573	0.999997
pDC	SMARCA5	5	5	5	-0.660503	0.224973	0.999997
pDC	ANAPC10	5	4	5	-0.072078	0.908307	0.999997
pDC	ABCE1	5	5	5	0.130634	0.834146	0.999997
pDC	OTUD4	5	5	5	-0.923624	0.0250454	0.977298
pDC	MMAA	5	5	5	-0.79905	0.104814	0.999997
pDC	ZNF827	5	3	5	-0.0490572	0.937563	0.999997
pDC	LSM 6.00	5	5	5	0.331387	0.58592	0.999997
pDC	SLC10A7	5	5	5	0.0864496	0.890066	0.999997
pDC	TMEM184C	5	5	5	-0.0811478	0.896793	0.999997
pDC	PRMT9	5	5	5	0.751318	0.143185	0.999997
pDC	ARHGAP10	5	3	4	-0.436541	0.462375	0.999997
pDC	DCLK2	5	3	4	0.390856	0.515325	0.999997
pDC	LRBA	5	5	5	0.760515	0.135519	0.999997
pDC	SH3D19	5	4	5	-0.0715361	0.908995	0.999997
pDC	FAM160A1	5	5	5	0.62093	0.263651	0.999997
pDC	GATB	5	4	4	-0.629355	0.255279	0.999997
pDC	FBXW7	5	5	5	0.77418	0.124363	0.999997
pDC	TMEM154	5	5	5	0.144664	0.816453	0.999997
pDC	ARFIP1	5	5	5	0.547103	0.339915	0.999997
pDC	TMEM131L	5	5	5	0.389753	0.516618	0.999997
pDC	TLR2	5	5	4	-0.355964	0.556535	0.999997
pDC	PLRG1	5	5	5	-0.767536	0.129752	0.999997
pDC	MAP9	5	4	5	0.482535	0.41037	0.999997
pDC	GUCY1A1	5	5	5	-0.450479	0.44647	0.999997
pDC	GUCY1B1	5	4	4	0.174792	0.778587	0.999997
pDC	CTSO	5	5	5	-0.834543	0.0787549	0.999997
pDC	PDGFC	5	4	5	0.754043	0.140901	0.999997
pDC	GASK1B	5	3	3	0.126575	0.839271	0.999997
pDC	TMEM144	5	3	5	0.0298542	0.961994	0.999997
pDC	C4orf46	5	4	5	0.505451	0.385003	0.999997
pDC	ETFDH	5	4	5	0.0915903	0.883547	0.999997
pDC	PPID	5	4	5	-0.2088	0.736092	0.999997
pDC	FNIP2	5	4	5	-0.132248	0.832108	0.999997
pDC	RAPGEF2	5	5	5	0.774002	0.124506	0.999997
pDC	NAF1	5	4	5	-0.341336	0.57399	0.999997
pDC	TMA16	5	5	5	-0.0109759	0.986025	0.999997
pDC	2026-03-01	5	5	5	0.424609	0.476086	0.999997
pDC	TRIM61	5	4	5	0.321258	0.598111	0.999997
pDC	TMEM192	5	4	5	-0.321386	0.597956	0.999997
pDC	KLHL2	5	5	5	0.487933	0.404361	0.999997
pDC	MSMO1	5	4	5	-0.177329	0.775406	0.999997
pDC	DDX60L	5	5	5	0.451895	0.444861	0.999997
pDC	CBR4	5	5	5	0.822325	0.0874676	0.999997
pDC	SH3RF1	5	3	3	-0.230758	0.708818	0.999997
pDC	NEK1	5	5	5	0.217664	0.725066	0.999997
pDC	CLCN3	5	5	5	-0.78343	0.116976	0.999997
pDC	HPF1	5	5	5	0.689891	0.197376	0.999997
pDC	GALNT7	5	5	5	0.880543	0.0486646	0.982706
pDC	HMGB2	5	5	5	0.861279	0.0607153	0.999595
pDC	SAP30	5	5	5	-0.457637	0.438349	0.999997
pDC	FBXO8	5	4	5	0.93189	0.0211186	0.960463
pDC	CEP44	5	4	5	-0.972222	0.00553427	0.867429
pDC	HPGD	5	3	3	-0.776793	0.122263	0.999997
pDC	GPM6A	5	3	4	0.338828	0.576993	0.999997
pDC	SPCS3	5	5	5	-0.874333	0.0524572	0.982706
pDC	AGA	5	5	5	-0.266666	0.664538	0.999997
pDC	DCTD	5	5	5	0.257871	0.675344	0.999997
pDC	CDKN2AIP	5	5	5	-0.0847413	0.892233	0.999997
pDC	ING2	5	5	5	-0.0217459	0.972314	0.999997
pDC	RWDD4	5	5	5	-0.29182	0.633786	0.999997
pDC	TRAPPC11	5	5	5	0.861119	0.0608188	0.999595
pDC	IRF2	5	5	5	0.493215	0.3985	0.999997
pDC	CASP3	5	5	5	-0.215252	0.728064	0.999997
pDC	PRIMPOL	5	4	5	-0.102488	0.869736	0.999997
pDC	CENPU	5	4	4	0.801644	0.102835	0.999997
pDC	ACSL1	5	4	5	-0.322531	0.596576	0.999997
pDC	SLC25A4	5	4	4	-0.784611	0.116042	0.999997
pDC	CFAP97	5	5	5	-0.885692	0.0455889	0.977298
pDC	SNX25	5	4	4	-0.0608578	0.922561	0.999997
pDC	ANKRD37	5	4	5	0.19536	0.752852	0.999997
pDC	UFSP2	5	5	5	-0.672033	0.214026	0.999997
pDC	CYP4V2	5	4	5	0.101873	0.870516	0.999997
pDC	FRG1	5	5	5	0.371189	0.538476	0.999997
pDC	PLEKHG4B	5	3	3	0.561814	0.324326	0.999997
pDC	CCDC127	5	5	5	-0.0161012	0.9795	0.999997
pDC	SDHA	5	5	4	0.765195	0.131666	0.999997
pDC	PDCD6	5	5	5	-0.105706	0.865662	0.999997
pDC	EXOC3	5	5	5	-0.686548	0.200464	0.999997
pDC	BRD9	5	5	5	0.704724	0.183839	0.999997
pDC	TRIP13	5	4	3	-0.331708	0.585534	0.999997
pDC	SLC12A7	5	5	5	0.952663	0.0122752	0.950153
pDC	CLPTM1L	5	5	5	0.734392	0.157611	0.999997
pDC	LPCAT1	5	5	5	-0.187294	0.762932	0.999997
pDC	NDUFS6	5	5	5	0.130362	0.834489	0.999997
pDC	ICE1	5	5	5	-0.234193	0.704565	0.999997
pDC	MED10	5	5	5	-0.569409	0.316352	0.999997
pDC	NSUN2	5	5	5	0.552735	0.333925	0.999997
pDC	SRD5A1	5	4	5	0.717573	0.172338	0.999997
pDC	TENT4A	5	5	5	0.796868	0.106489	0.999997
pDC	MTRR	5	4	5	-0.00440076	0.994397	0.999997
pDC	FASTKD3	5	3	4	0.491585	0.400307	0.999997
pDC	SEMA5A	5	4	5	0.561937	0.324197	0.999997
pDC	ATPSCKMT	5	4	4	-0.105084	0.866449	0.999997
pDC	CCT5	5	5	5	-0.648131	0.236885	0.999997
pDC	2026-03-06	5	5	5	0.617231	0.267349	0.999997
pDC	DAP	5	5	5	-0.313139	0.607914	0.999997
pDC	TRIO	5	5	5	0.431684	0.467946	0.999997
pDC	OTULINL	5	5	5	0.965004	0.00781736	0.923737
pDC	OTULIN	5	5	5	0.775881	0.122995	0.999997
pDC	ANKH	5	3	5	-0.64282	0.24205	0.999997
pDC	ZNF622	5	5	5	0.795796	0.107314	0.999997
pDC	RETREG1	5	5	5	-0.0489827	0.937658	0.999997
pDC	BASP1	5	5	5	-0.691458	0.195933	0.999997
pDC	DROSHA	5	5	5	-0.246673	0.689141	0.999997
pDC	C5orf22	5	5	5	0.139109	0.823454	0.999997
pDC	GOLPH3	5	5	5	0.673406	0.212733	0.999997
pDC	MTMR12	5	5	5	0.680689	0.205908	0.999997
pDC	ZFR	5	5	5	-0.55012	0.336703	0.999997
pDC	SUB1	5	5	5	0.321587	0.597713	0.999997
pDC	TARS	5	5	5	-0.469983	0.424423	0.999997
pDC	C1QTNF3-AMACR	5	5	5	0.0127613	0.983752	0.999997
pDC	RAD1	5	5	5	-0.396198	0.509072	0.999997
pDC	BRIX1	5	5	5	-0.0925099	0.882381	0.999997
pDC	DNAJC21	5	5	5	0.393883	0.51178	0.999997
pDC	IL7R	5	4	5	0.797684	0.105862	0.999997
pDC	LMBRD2	5	5	5	-0.584463	0.300697	0.999997
pDC	SKP2	5	5	5	0.481432	0.411601	0.999997
pDC	NADK2	5	4	5	-0.922452	0.0256197	0.977298
pDC	NIPBL	5	5	5	0.751702	0.142863	0.999997
pDC	CPLANE1	5	5	5	0.92163	0.0260249	0.977298
pDC	NUP155	5	5	5	0.743111	0.15013	0.999997
pDC	WDR70	5	5	5	0.415947	0.486094	0.999997
pDC	RICTOR	5	5	5	0.353502	0.559465	0.999997
pDC	FYB1	5	5	5	-0.306528	0.615917	0.999997
pDC	DAB2	5	5	5	0.417095	0.484766	0.999997
pDC	TTC33	5	5	5	0.0264713	0.9663	0.999997
pDC	PTGER4	5	5	5	-0.306957	0.615397	0.999997
pDC	PRKAA1	5	5	5	0.0680617	0.913408	0.999997
pDC	CARD6	5	4	5	0.574318	0.311224	0.999997
pDC	OXCT1	5	4	5	0.464119	0.431025	0.999997
pDC	C5orf51	5	5	5	-0.203434	0.742778	0.999997
pDC	FBXO4	5	5	5	-0.200894	0.745945	0.999997
pDC	CCDC152	5	5	5	-0.458633	0.437222	0.999997
pDC	ANXA2R	5	5	5	0.394406	0.511168	0.999997
pDC	ZNF131	5	5	5	0.853418	0.0658672	0.999595
pDC	HMGCS1	5	5	5	-0.602905	0.281802	0.999997
pDC	TMEM267	5	5	5	0.282466	0.645194	0.999997
pDC	C5orf34	5	5	5	0.343528	0.571368	0.999997
pDC	PAIP1	5	5	5	-0.100021	0.872862	0.999997
pDC	NNT	5	5	5	0.383145	0.524378	0.999997
pDC	EMB	5	5	5	-0.450007	0.447006	0.999997
pDC	PARP8	5	5	5	0.936577	0.01899	0.960463
pDC	PELO	5	3	4	-0.379371	0.52882	0.999997
pDC	MOCS2	5	5	5	0.296784	0.627746	0.999997
pDC	NDUFS4	5	5	5	-0.0208668	0.973434	0.999997
pDC	ARL 15.00	5	5	5	0.71133	0.177899	0.999997
pDC	SNX18	5	5	5	-0.00168442	0.997855	0.999997
pDC	GZMK	5	3	4	-0.471871	0.422302	0.999997
pDC	GZMA	5	5	5	0.334961	0.58163	0.999997
pDC	DHX29	5	5	5	-0.314674	0.606059	0.999997
pDC	MTREX	5	5	5	0.489599	0.40251	0.999997
pDC	PLPP1	5	5	5	0.303471	0.619624	0.999997
pDC	SLC38A9	5	5	5	0.425864	0.474641	0.999997
pDC	IL6ST	5	5	5	0.650259	0.234825	0.999997
pDC	MAP3K1	5	5	5	-0.14544	0.815474	0.999997
pDC	SETD9	5	3	4	0.722204	0.168245	0.999997
pDC	MIER3	5	4	5	-0.23783	0.700065	0.999997
pDC	GPBP1	5	5	5	0.448704	0.448489	0.999997
pDC	PLK2	5	4	3	0.0366925	0.953292	0.999997
pDC	GAPT	5	5	5	0.355065	0.557604	0.999997
pDC	PDE4D	5	5	5	0.232974	0.706074	0.999997
pDC	ERCC8	5	4	5	0.7161	0.173645	0.999997
pDC	NDUFAF2	5	5	5	-0.687932	0.199184	0.999997
pDC	SMIM15	5	5	5	-0.623349	0.26124	0.999997
pDC	ZSWIM6	5	5	5	0.65408	0.231136	0.999997
pDC	KIF2A	5	5	5	-0.519081	0.370098	0.999997
pDC	DIMT1	5	5	5	-0.232505	0.706654	0.999997
pDC	IPO11	5	5	5	0.0141146	0.982029	0.999997
pDC	SREK1IP1	5	5	5	0.537058	0.350662	0.999997
pDC	CWC27	5	5	5	-0.548668	0.338247	0.999997
pDC	CENPK	5	5	5	0.178482	0.773962	0.999997
pDC	PPWD1	5	5	5	0.24094	0.69622	0.999997
pDC	TRIM23	5	4	5	-0.317724	0.602374	0.999997
pDC	TRAPPC13	5	5	5	-0.590536	0.29444	0.999997
pDC	SGTB	5	3	5	0.064196	0.918319	0.999997
pDC	ERBIN	5	5	5	0.710523	0.178621	0.999997
pDC	SREK1	5	5	5	0.412072	0.490585	0.999997
pDC	MAST4	5	3	5	0.523727	0.365051	0.999997
pDC	CD180	5	5	5	-0.203552	0.74263	0.999997
pDC	PIK3R1	5	5	5	-0.620765	0.263816	0.999997
pDC	SLC30A5	5	5	5	-0.808648	0.0975458	0.999997
pDC	CCNB1	5	3	4	-0.0220776	0.971892	0.999997
pDC	CENPH	5	5	4	-0.0787095	0.899888	0.999997
pDC	CDK7	5	4	5	0.868231	0.0562705	0.99422
pDC	CCDC125	5	4	5	0.066635	0.91522	0.999997
pDC	AK6	5	5	5	0.844635	0.0717754	0.999595
pDC	TAF9	5	5	5	0.160671	0.796311	0.999997
pDC	RAD17	5	5	5	0.23733	0.700683	0.999997
pDC	GTF2H2C	5	5	5	0.160304	0.796772	0.999997
pDC	SMN1	5	3	4	0.760374	0.135636	0.999997
pDC	NAIP	5	5	5	-0.166343	0.789186	0.999997
pDC	GTF2H2	5	4	5	0.646099	0.238858	0.999997
pDC	BDP1	5	5	5	-0.988429	0.00149159	0.733403
pDC	MCCC2	5	4	5	-0.732391	0.159343	0.999997
pDC	PTCD2	5	4	4	0.0505392	0.935679	0.999997
pDC	TNPO1	5	5	5	0.64078	0.244041	0.999997
pDC	FCHO2	5	4	4	0.890387	0.0428404	0.977298
pDC	BTF3	5	5	5	0.809429	0.0969614	0.999997
pDC	ANKRA2	5	5	5	0.473586	0.420379	0.999997
pDC	UTP15	5	4	5	0.375599	0.533268	0.999997
pDC	ENC1	5	4	4	-0.449861	0.447172	0.999997
pDC	HEXB	5	5	5	0.515917	0.373546	0.999997
pDC	GFM2	5	4	5	0.36227	0.549041	0.999997
pDC	NSA2	5	5	5	0.0846708	0.892323	0.999997
pDC	FAM169A	5	5	5	0.990834	0.00105198	0.71843
pDC	HMGCR	5	5	5	-0.614357	0.270233	0.999997
pDC	CERT1	5	5	5	0.264845	0.666773	0.999997
pDC	POLK	5	5	5	-0.408841	0.494337	0.999997
pDC	POC5	5	5	5	-0.290998	0.634788	0.999997
pDC	IQGAP2	5	5	5	-0.741768	0.151275	0.999997
pDC	AGGF1	5	5	5	-0.648617	0.236414	0.999997
pDC	ZBED3	5	4	4	0.295587	0.629202	0.999997
pDC	WDR41	5	5	5	0.236066	0.702247	0.999997
pDC	TBCA	5	5	5	-0.243098	0.693554	0.999997
pDC	AP3B1	5	5	5	0.881359	0.0481728	0.982706
pDC	SCAMP1	5	5	5	0.790315	0.111565	0.999997
pDC	LHFPL2	5	5	5	0.703525	0.184923	0.999997
pDC	ARSB	5	5	5	0.49782	0.393408	0.999997
pDC	JMY	5	4	5	-0.215546	0.727699	0.999997
pDC	TENT2	5	5	5	0.988209	0.00153416	0.733403
pDC	MTX3	5	4	5	-0.291674	0.633964	0.999997
pDC	SERINC5	5	4	5	0.0936943	0.880879	0.999997
pDC	ZFYVE16	5	5	5	-0.26292	0.669137	0.999997
pDC	FAM151B	5	3	4	0.670672	0.21531	0.999997
pDC	DHFR	5	5	5	-0.464294	0.430828	0.999997
pDC	MSH3	5	5	5	-0.410464	0.492451	0.999997
pDC	RASGRF2	5	3	5	-0.0934408	0.881201	0.999997
pDC	ZCCHC9	5	5	5	0.06552	0.916637	0.999997
pDC	SSBP2	5	5	5	0.370748	0.538998	0.999997
pDC	ATG10	5	5	5	0.402335	0.501908	0.999997
pDC	TMEM167A	5	5	5	-0.59648	0.288349	0.999997
pDC	XRCC4	5	5	5	0.0273217	0.965217	0.999997
pDC	VCAN	5	5	4	-0.354403	0.558392	0.999997
pDC	COX7C	5	5	5	0.295795	0.628949	0.999997
pDC	RASA1	5	5	5	0.511871	0.377964	0.999997
pDC	CCNH	5	5	5	0.300971	0.622658	0.999997
pDC	TMEM161B	5	5	5	0.155366	0.802981	0.999997
pDC	MEF2C	5	5	5	-0.574168	0.311381	0.999997
pDC	CETN3	5	4	5	-0.357024	0.555273	0.999997
pDC	MBLAC2	5	3	5	-0.594361	0.290516	0.999997
pDC	LYSMD3	5	5	5	0.84157	0.0738735	0.999595
pDC	ARRDC3	5	5	5	0.835524	0.0780681	0.99988
pDC	FAM172A	5	5	5	0.635842	0.248881	0.999997
pDC	KIAA0825	5	5	5	0.407756	0.495597	0.999997
pDC	SLF1	5	5	5	0.347969	0.566062	0.999997
pDC	MCTP1	5	5	5	0.349268	0.564513	0.999997
pDC	TTC37	5	5	5	-0.87762	0.0504383	0.982706
pDC	ARSK	5	4	4	-0.50726	0.383016	0.999997
pDC	GLRX	5	5	5	-0.0424185	0.946007	0.999997
pDC	ELL2	5	3	5	-0.756955	0.138472	0.999997
pDC	CAST	5	5	5	-0.285198	0.641859	0.999997
pDC	ERAP1	5	5	5	-0.537151	0.350562	0.999997
pDC	ERAP2	5	5	5	-0.576556	0.308894	0.999997
pDC	LNPEP	5	5	5	0.0751082	0.904459	0.999997
pDC	RIOK2	5	5	5	-0.675392	0.210865	0.999997
pDC	CHD1	5	5	5	0.599862	0.284897	0.999997
pDC	FAM174A	5	4	4	0.693548	0.194013	0.999997
pDC	ST8SIA4	5	5	5	0.775751	0.123098	0.999997
pDC	SLCO4C1	5	3	5	0.444169	0.453655	0.999997
pDC	PAM	5	4	5	0.231606	0.707768	0.999997
pDC	GIN1	5	3	4	0.18182	0.769782	0.999997
pDC	PPIP5K2	5	5	5	-0.218731	0.72374	0.999997
pDC	C5orf30	5	3	3	0.45546	0.440816	0.999997
pDC	FBXL17	5	5	5	0.764255	0.132437	0.999997
pDC	FER	5	5	5	0.160079	0.797055	0.999997
pDC	PJA2	5	5	5	0.378998	0.52926	0.999997
pDC	MAN2A1	5	5	5	0.820909	0.0884954	0.999997
pDC	TMEM232	5	3	3	-0.092727	0.882106	0.999997
pDC	SLC25A46	5	5	5	-0.13527	0.828296	0.999997
pDC	WDR36	5	5	5	0.639744	0.245055	0.999997
pDC	CAMK4	5	4	5	-0.0151352	0.98073	0.999997
pDC	STARD4	5	5	5	-0.0475551	0.939474	0.999997
pDC	NREP	5	5	5	0.553892	0.332697	0.999997
pDC	APC	5	5	5	0.328453	0.589446	0.999997
pDC	SRP19	5	5	5	-0.191588	0.757563	0.999997
pDC	REEP5	5	5	5	0.605921	0.278743	0.999997
pDC	DCP2	5	5	5	-0.876127	0.0513521	0.982706
pDC	MCC	5	5	5	0.877878	0.0502814	0.982706
pDC	YTHDC2	5	5	5	0.357166	0.555105	0.999997
pDC	PGGT1B	5	5	5	-0.0193024	0.975425	0.999997
pDC	CCDC112	5	5	5	0.0693605	0.911758	0.999997
pDC	FEM1C	5	5	5	0.106512	0.864641	0.999997
pDC	TMED7-TICAM2	5	4	5	-0.542117	0.345239	0.999997
pDC	TICAM2	5	3	5	0.870946	0.0545633	0.984435
pDC	TMED7	5	4	5	-0.773928	0.124566	0.999997
pDC	ATG12	5	5	5	-0.450663	0.44626	0.999997
pDC	AP3S1	5	5	5	0.191997	0.757052	0.999997
pDC	COMMD10	5	5	5	0.12489	0.841399	0.999997
pDC	DTWD2	5	5	5	-0.777118	0.122002	0.999997
pDC	DMXL1	5	5	5	0.850187	0.0680217	0.999595
pDC	TNFAIP8	5	5	5	0.463735	0.431458	0.999997
pDC	HSD17B4	5	5	5	-0.488254	0.404004	0.999997
pDC	SRFBP1	5	5	5	0.156782	0.8012	0.999997
pDC	SNX2	5	5	5	-0.81826	0.0904275	0.999997
pDC	SNX24	5	4	3	-0.559292	0.326986	0.999997
pDC	CEP120	5	5	5	-0.132127	0.832261	0.999997
pDC	CSNK1G3	5	5	5	0.347514	0.566605	0.999997
pDC	ZNF608	5	3	4	-0.387013	0.519833	0.999997
pDC	GRAMD2B	5	5	5	0.0435933	0.944513	0.999997
pDC	ALDH7A1	5	4	4	-0.133024	0.831129	0.999997
pDC	PHAX	5	5	5	0.158378	0.799193	0.999997
pDC	LMNB1	5	5	5	-0.383411	0.524066	0.999997
pDC	2026-03-03	5	3	5	0.26609	0.665245	0.999997
pDC	C5orf63	5	4	5	0.526216	0.362354	0.999997
pDC	PRRC1	5	5	5	0.105324	0.866145	0.999997
pDC	SLC12A2	5	5	5	0.69433	0.193296	0.999997
pDC	ISOC1	5	4	4	-0.264941	0.666656	0.999997
pDC	HINT1	5	5	5	0.372946	0.5364	0.999997
pDC	LYRM7	5	5	5	0.971556	0.00573392	0.870191
pDC	CDC42SE2	5	5	5	0.521355	0.367626	0.999997
pDC	RAPGEF6	5	4	5	0.453332	0.443229	0.999997
pDC	FNIP1	5	5	4	-0.537911	0.349746	0.999997
pDC	SLC22A5	5	3	3	-0.6486	0.236431	0.999997
pDC	IRF1	5	5	5	0.0440975	0.943872	0.999997
pDC	RAD50	5	5	5	-0.0577554	0.926504	0.999997
pDC	KIF3A	5	3	4	0.650546	0.234547	0.999997
pDC	UQCRQ	5	5	5	0.499742	0.391286	0.999997
pDC	AFF4	5	5	5	0.431103	0.468613	0.999997
pDC	ZCCHC10	5	4	5	0.966004	0.00748594	0.919134
pDC	HSPA4	5	5	5	-0.903221	0.035612	0.977298
pDC	C5orf15	5	5	5	-0.319036	0.60079	0.999997
pDC	VDAC1	5	5	5	0.124406	0.842011	0.999997
pDC	TCF7	5	5	5	0.0174007	0.977846	0.999997
pDC	SKP1	5	5	5	-0.225779	0.71499	0.999997
pDC	PPP2CA	5	5	5	-0.0820641	0.89563	0.999997
pDC	UBE2B	5	5	5	0.0568564	0.927647	0.999997
pDC	CDKN2AIPNL	5	5	5	-0.0180032	0.977079	0.999997
pDC	SAR1B	5	5	5	0.0484842	0.938292	0.999997
pDC	SEC24A	5	5	5	-0.395782	0.509559	0.999997
pDC	CAMLG	5	5	5	0.47659	0.417013	0.999997
pDC	DDX46	5	5	5	0.894257	0.0406164	0.977298
pDC	C5orf24	5	5	5	0.359955	0.551789	0.999997
pDC	TXNDC15	5	5	5	0.817548	0.0909496	0.999997
pDC	PCBD2	5	5	5	0.0884234	0.887563	0.999997
pDC	H2AFY	5	5	5	0.00369154	0.9953	0.999997
pDC	TIFAB	5	5	5	-0.0334249	0.95745	0.999997
pDC	TGFBI	5	5	5	0.559283	0.326996	0.999997
pDC	SMAD5	5	5	5	-0.352095	0.561142	0.999997
pDC	KLHL3	5	3	4	0.567831	0.318004	0.999997
pDC	HNRNPA0	5	5	5	0.0571334	0.927295	0.999997
pDC	PKD2L2	5	3	3	0.406761	0.496755	0.999997
pDC	FAM13B	5	5	5	0.114979	0.853927	0.999997
pDC	BRD8	5	5	5	-0.377852	0.53061	0.999997
pDC	CDC23	5	5	5	0.81632	0.0918511	0.999997
pDC	FAM53C	5	5	5	-0.178419	0.77404	0.999997
pDC	KDM3B	5	5	5	0.201898	0.744692	0.999997
pDC	ETF1	5	5	5	0.69774	0.190178	0.999997
pDC	HSPA9	5	5	5	-0.090437	0.885009	0.999997
pDC	CTNNA1	5	5	5	-0.274096	0.65543	0.999997
pDC	SIL1	5	5	5	0.332087	0.58508	0.999997
pDC	MATR3	5	3	3	-0.38854	0.518041	0.999997
pDC	PAIP2	5	5	5	0.395866	0.509461	0.999997
pDC	MZB1	5	5	5	0.786469	0.114578	0.999997
pDC	TMEM173	5	5	5	-0.659644	0.225795	0.999997
pDC	UBE2D2	5	5	5	-0.0552723	0.929661	0.999997
pDC	CXXC5	5	5	5	-0.0535546	0.931845	0.999997
pDC	PURA	5	5	5	-0.843998	0.0722097	0.999595
pDC	CYSTM1	5	4	5	0.55717	0.329228	0.999997
pDC	PFDN1	5	5	5	0.373759	0.53544	0.999997
pDC	ANKHD1	5	5	5	-0.43675	0.462135	0.999997
pDC	ANKHD1-EIF4EBP3	5	4	4	0.0459438	0.941523	0.999997
pDC	SRA1	5	5	5	0.595586	0.289262	0.999997
pDC	EIF4EBP3	5	4	5	-0.242665	0.694089	0.999997
pDC	APBB3	5	3	4	-0.746962	0.146859	0.999997
pDC	SLC35A4	5	5	5	0.429376	0.470598	0.999997
pDC	CD14	5	4	3	-0.319344	0.600419	0.999997
pDC	NDUFA2	5	5	5	-0.00125735	0.998399	0.999997
pDC	IK	5	5	5	-0.512536	0.377238	0.999997
pDC	WDR55	5	4	5	0.344449	0.570267	0.999997
pDC	HARS	5	4	5	0.609621	0.275001	0.999997
pDC	HARS2	5	5	4	0.379117	0.52912	0.999997
pDC	ZMAT2	5	5	5	0.663047	0.222544	0.999997
pDC	TAF7	5	5	5	0.251983	0.682593	0.999997
pDC	PCDHGC3	5	5	5	-0.0537627	0.93158	0.999997
pDC	DIAPH1	5	5	5	0.0827747	0.894729	0.999997
pDC	HDAC3	5	5	5	-0.349631	0.56408	0.999997
pDC	RELL2	5	5	5	-0.25636	0.677204	0.999997
pDC	FCHSD1	5	5	5	0.386443	0.520503	0.999997
pDC	DELE1	5	4	5	0.00434393	0.994469	0.999997
pDC	RNF14	5	5	5	-0.138702	0.823966	0.999997
pDC	GNPDA1	5	5	5	0.652899	0.232274	0.999997
pDC	NDFIP1	5	5	5	-0.152415	0.806694	0.999997
pDC	ARHGAP26	5	5	5	-0.135865	0.827545	0.999997
pDC	NR3C1	5	5	5	0.625037	0.259561	0.999997
pDC	HMHB1	5	4	5	-0.611436	0.273171	0.999997
pDC	YIPF5	5	5	5	0.0615913	0.921629	0.999997
pDC	LARS	5	5	5	-0.469952	0.424458	0.999997
pDC	TCERG1	5	5	5	0.735442	0.156705	0.999997
pDC	JAKMIP2	5	5	5	-0.372023	0.537491	0.999997
pDC	FBXO38	5	5	5	0.0681671	0.913274	0.999997
pDC	ADRB2	5	4	4	0.400195	0.504404	0.999997
pDC	GRPEL2	5	4	4	-0.583283	0.301916	0.999997
pDC	CSNK1A1	5	5	5	0.451396	0.445428	0.999997
pDC	SLC26A2	5	5	5	0.422145	0.478929	0.999997
pDC	TIGD6	5	3	5	0.194086	0.754443	0.999997
pDC	HMGXB3	5	5	5	-0.248669	0.686679	0.999997
pDC	CSF1R	5	5	5	-0.0668075	0.915001	0.999997
pDC	TCOF1	5	5	5	-0.34617	0.568211	0.999997
pDC	CD74	5	5	5	-0.65632	0.228981	0.999997
pDC	NDST1	5	3	3	-0.186942	0.763371	0.999997
pDC	RBM22	5	5	5	-0.403197	0.500904	0.999997
pDC	DCTN4	5	5	5	0.899461	0.0376855	0.977298
pDC	SMIM3	5	5	5	0.475164	0.418609	0.999997
pDC	TNIP1	5	5	5	-0.071635	0.90887	0.999997
pDC	ANXA6	5	4	5	0.822434	0.0873885	0.999997
pDC	CCDC69	5	5	5	0.614179	0.270412	0.999997
pDC	GM2A	5	5	5	0.926144	0.0238255	0.977298
pDC	ATOX1	5	5	5	0.386202	0.520785	0.999997
pDC	G3BP1	5	5	5	0.61024	0.274377	0.999997
pDC	FAM114A2	5	5	5	0.138833	0.823802	0.999997
pDC	MFAP3	5	3	5	-0.105464	0.865969	0.999997
pDC	GALNT10	5	5	5	-0.132865	0.831329	0.999997
pDC	SAP30L	5	4	5	0.544587	0.342598	0.999997
pDC	LARP1	5	5	5	0.556801	0.329618	0.999997
pDC	CNOT8	5	5	5	0.158791	0.798674	0.999997
pDC	GEMIN5	5	5	5	-0.777107	0.122011	0.999997
pDC	HAVCR2	5	3	5	-0.369267	0.54075	0.999997
pDC	MED7	5	4	5	0.423343	0.477547	0.999997
pDC	CYFIP2	5	5	5	0.592367	0.29256	0.999997
pDC	ADAM19	5	5	5	0.541967	0.345399	0.999997
pDC	THG1L	5	5	5	0.251306	0.683428	0.999997
pDC	CLINT1	5	5	5	0.909143	0.0324239	0.977298
pDC	RNF145	5	5	5	0.589159	0.295855	0.999997
pDC	UBLCP1	5	5	5	-0.224122	0.717046	0.999997
pDC	TTC1	5	5	5	-0.0549293	0.930097	0.999997
pDC	PWWP2A	5	5	5	0.0998992	0.873016	0.999997
pDC	SLU7	5	5	5	-0.706336	0.182385	0.999997
pDC	PTTG1	5	5	5	-0.849177	0.0687001	0.999595
pDC	CCNG1	5	5	5	-0.776036	0.122869	0.999997
pDC	NUDCD2	5	5	5	0.596637	0.288188	0.999997
pDC	HMMR	5	3	3	0.118758	0.849149	0.999997
pDC	MAT2B	5	5	5	0.0223197	0.971584	0.999997
pDC	RARS	5	5	5	0.269445	0.66113	0.999997
pDC	PANK3	5	5	5	0.616077	0.268506	0.999997
pDC	SPDL1	5	4	5	-0.263195	0.6688	0.999997
pDC	DOCK2	5	5	5	0.964804	0.00788454	0.923737
pDC	LCP2	5	5	5	0.490288	0.401745	0.999997
pDC	NPM1	5	5	5	0.191563	0.757595	0.999997
pDC	FBXW11	5	5	5	0.546977	0.340048	0.999997
pDC	STK10	5	5	5	0.852039	0.0667843	0.999595
pDC	UBTD2	5	4	4	0.282856	0.644719	0.999997
pDC	DUSP1	5	5	5	0.213828	0.729835	0.999997
pDC	ERGIC1	5	5	5	0.0975978	0.875932	0.999997
pDC	ATP6V0E1	5	5	5	0.47472	0.419108	0.999997
pDC	CREBRF	5	5	5	-0.397516	0.507532	0.999997
pDC	BNIP1	5	4	4	0.218574	0.723935	0.999997
pDC	BOD1	5	5	5	-0.154318	0.804298	0.999997
pDC	CPEB4	5	5	5	0.174106	0.779446	0.999997
pDC	SFXN1	5	3	5	-0.308917	0.613024	0.999997
pDC	HRH2	5	5	5	0.826052	0.0847803	0.999997
pDC	THOC3	5	5	5	0.63664	0.248098	0.999997
pDC	SIMC1	5	5	5	0.451038	0.445834	0.999997
pDC	KIAA1191	5	5	5	0.21458	0.728899	0.999997
pDC	NOP16	5	5	5	-0.0805877	0.897504	0.999997
pDC	HIGD2A	5	5	5	-0.895162	0.0401017	0.977298
pDC	CLTB	5	5	5	-0.120661	0.846743	0.999997
pDC	FAF2	5	5	5	-0.588311	0.296728	0.999997
pDC	RNF44	5	5	5	0.716802	0.173021	0.999997
pDC	TSPAN17	5	5	4	0.358676	0.55331	0.999997
pDC	UIMC1	5	5	5	0.0212196	0.972984	0.999997
pDC	ZNF346	5	4	5	0.371404	0.538222	0.999997
pDC	NSD1	5	5	5	0.817707	0.0908329	0.999997
pDC	RAB24	5	5	5	-0.261099	0.671375	0.999997
pDC	MXD3	5	5	4	0.891991	0.0419138	0.977298
pDC	PRELID1	5	5	5	0.268039	0.662853	0.999997
pDC	LMAN2	5	5	5	0.757206	0.138263	0.999997
pDC	RGS14	5	5	5	-0.428098	0.472068	0.999997
pDC	GRK6	5	5	5	0.792988	0.109486	0.999997
pDC	PRR7	5	4	3	0.806819	0.0989185	0.999997
pDC	DBN1	5	5	5	-0.0206425	0.973719	0.999997
pDC	PDLIM7	5	4	3	-0.280674	0.647384	0.999997
pDC	DDX41	5	5	5	0.458507	0.437364	0.999997
pDC	FAM193B	5	4	5	0.151639	0.80767	0.999997
pDC	TMED9	5	5	5	0.81944	0.0895655	0.999997
pDC	B4GALT7	5	5	5	0.561762	0.324382	0.999997
pDC	N4BP3	5	5	4	0.56546	0.320492	0.999997
pDC	RMND5B	5	4	5	0.196978	0.750832	0.999997
pDC	NHP2	5	5	5	0.277133	0.651714	0.999997
pDC	HNRNPAB	5	5	5	-0.34355	0.571342	0.999997
pDC	PHYKPL	5	5	5	0.729624	0.161747	0.999997
pDC	COL23A1	5	4	5	-0.00388213	0.995057	0.999997
pDC	CLK4	5	5	5	0.390106	0.516205	0.999997
pDC	ZNF354A	5	4	4	-0.182836	0.76851	0.999997
pDC	ZNF354B	5	4	5	-0.0294225	0.962544	0.999997
pDC	ZNF354C	5	3	3	-0.0138454	0.982372	0.999997
pDC	RUFY1	5	5	5	0.779174	0.120358	0.999997
pDC	HNRNPH1	5	5	5	0.585708	0.299411	0.999997
pDC	CANX	5	5	5	-0.160943	0.79597	0.999997
pDC	MAML1	5	5	5	-0.86743	0.0567769	0.99422
pDC	MGAT4B	5	5	5	-0.374158	0.534968	0.999997
pDC	SQSTM1	5	5	5	-0.517479	0.371843	0.999997
pDC	MRNIP	5	5	5	-0.136799	0.826368	0.999997
pDC	TBC1D9B	5	5	5	0.309189	0.612694	0.999997
pDC	RNF130	5	5	5	0.0562362	0.928436	0.999997
pDC	MAPK9	5	5	5	-0.516367	0.373055	0.999997
pDC	CNOT6	5	5	5	0.0256309	0.967369	0.999997
pDC	MGAT1	5	5	5	-0.426534	0.473869	0.999997
pDC	TRIM41	5	5	5	-0.533191	0.354821	0.999997
pDC	RACK1	5	5	5	0.508653	0.381489	0.999997
pDC	TRIM52	5	5	4	0.463608	0.431601	0.999997
pDC	DUSP22	5	5	5	0.921202	0.0262364	0.977298
pDC	IRF4	5	5	5	0.568011	0.317816	0.999997
pDC	EXOC2	5	5	5	0.280556	0.647528	0.999997
pDC	GMDS	5	5	5	0.786957	0.114194	0.999997
pDC	WRNIP1	5	5	5	0.366694	0.543796	0.999997
pDC	SERPINB1	5	5	5	-0.144996	0.816034	0.999997
pDC	SERPINB9	5	5	5	-0.665323	0.220378	0.999997
pDC	SERPINB6	5	5	5	-0.481029	0.41205	0.999997
pDC	NQO2	5	4	5	-0.250905	0.683922	0.999997
pDC	RIPK1	5	4	5	0.618557	0.266022	0.999997
pDC	PSMG4	5	5	5	0.33665	0.579603	0.999997
pDC	SLC22A23	5	4	5	-0.667217	0.21858	0.999997
pDC	FAM50B	5	3	4	-0.669069	0.216825	0.999997
pDC	PRPF4B	5	5	5	0.836693	0.0772516	0.999595
pDC	ECI2	5	5	5	0.568436	0.317371	0.999997
pDC	CDYL	5	5	5	0.83312	0.0797553	0.999997
pDC	RPP40	5	3	4	-0.21501	0.728365	0.999997
pDC	LYRM4	5	5	5	0.329141	0.588619	0.999997
pDC	FARS2	5	5	5	-0.206569	0.738871	0.999997
pDC	F13A1	5	4	3	0.260045	0.672671	0.999997
pDC	LY86	5	4	5	-0.790633	0.111317	0.999997
pDC	RREB1	5	5	5	0.863396	0.0593506	0.999595
pDC	SSR1	5	5	5	-0.364139	0.546824	0.999997
pDC	RIOK1	5	4	5	0.168731	0.786188	0.999997
pDC	SNRNP48	5	5	5	-0.790311	0.111569	0.999997
pDC	TXNDC5	5	5	5	-0.12445	0.841955	0.999997
pDC	BLOC1S5	5	5	5	0.773259	0.125105	0.999997
pDC	EEF1E1	5	5	5	-0.548237	0.338706	0.999997
pDC	SLC35B3	5	5	5	-0.610263	0.274354	0.999997
pDC	GCNT2	5	3	4	0.414043	0.488299	0.999997
pDC	PAK1IP1	5	4	5	0.153277	0.805609	0.999997
pDC	TMEM14C	5	5	5	0.274237	0.655258	0.999997
pDC	TMEM14B	5	5	5	0.427253	0.473041	0.999997
pDC	MAK	5	3	3	-0.0173714	0.977883	0.999997
pDC	SYCP2L	5	5	4	0.973099	0.00527501	0.867429
pDC	SMIM13	5	3	5	-0.755948	0.13931	0.999997
pDC	NEDD9	5	5	5	0.152417	0.806691	0.999997
pDC	TMEM170B	5	5	5	0.972849	0.00534865	0.867429
pDC	ADTRP	5	3	4	0.830621	0.0815207	0.999997
pDC	HIVEP1	5	5	5	0.907421	0.0333411	0.977298
pDC	PHACTR1	5	5	5	0.947062	0.0145047	0.960463
pDC	TBC1D7	5	5	5	-0.310968	0.61054	0.999997
pDC	SIRT5	5	4	5	0.351757	0.561545	0.999997
pDC	NOL7	5	5	5	-0.701253	0.186982	0.999997
pDC	RANBP9	5	5	5	0.365741	0.544925	0.999997
pDC	MCUR1	5	5	5	0.13458	0.829166	0.999997
pDC	CD83	5	5	5	0.408477	0.494759	0.999997
pDC	JARID2	5	5	5	-0.0297734	0.962097	0.999997
pDC	DTNBP1	5	5	5	0.946222	0.0148494	0.960463
pDC	MYLIP	5	4	5	0.214213	0.729356	0.999997
pDC	GMPR	5	5	5	0.482316	0.410615	0.999997
pDC	ATXN1	5	5	5	0.175508	0.777689	0.999997
pDC	NUP153	5	5	5	-0.0725206	0.907745	0.999997
pDC	KIF13A	5	4	4	-0.256703	0.676782	0.999997
pDC	TPMT	5	5	5	-0.191932	0.757134	0.999997
pDC	KDM1B	5	5	5	-0.0514399	0.934534	0.999997
pDC	DEK	5	5	5	-0.856221	0.0640151	0.999595
pDC	RNF144B	5	5	5	0.246995	0.688743	0.999997
pDC	MBOAT1	5	5	5	-0.183848	0.767243	0.999997
pDC	E2F3	5	5	5	-0.235701	0.702699	0.999997
pDC	CDKAL1	5	5	5	0.533861	0.354099	0.999997
pDC	SOX4	5	5	5	0.605453	0.279217	0.999997
pDC	MRS2	5	4	5	0.155185	0.803208	0.999997
pDC	ALDH5A1	5	5	5	-0.721271	0.169067	0.999997
pDC	TDP2	5	5	5	0.250573	0.684331	0.999997
pDC	ACOT13	5	4	5	0.475795	0.417903	0.999997
pDC	C6orf62	5	5	5	-0.571218	0.31446	0.999997
pDC	GMNN	5	3	5	0.830891	0.0813299	0.999997
pDC	RIPOR2	5	5	5	0.370468	0.539329	0.999997
pDC	CARMIL1	5	4	5	0.308224	0.613862	0.999997
pDC	TRIM38	5	5	5	-0.812471	0.0946951	0.999997
pDC	HIST1H3B	5	3	4	0.292179	0.633349	0.999997
pDC	HIST1H1C	5	5	5	0.369086	0.540964	0.999997
pDC	HIST1H4C	5	5	5	-0.625293	0.259306	0.999997
pDC	HIST1H2BC	5	4	5	0.30731	0.61497	0.999997
pDC	HIST1H2AC	5	5	5	0.291382	0.634319	0.999997
pDC	HIST1H1E	5	5	5	0.097764	0.875722	0.999997
pDC	HIST1H2BD	5	4	5	0.398396	0.506504	0.999997
pDC	HIST1H2BE	5	3	3	0.892295	0.0417391	0.977298
pDC	HIST1H4E	5	5	5	0.11919	0.848602	0.999997
pDC	HIST1H2AE	5	3	5	-0.0271386	0.96545	0.999997
pDC	HIST1H1D	5	5	5	-0.276636	0.652321	0.999997
pDC	HIST1H4F	5	3	4	0.451882	0.444875	0.999997
pDC	HIST1H4H	5	3	5	0.146657	0.813942	0.999997
pDC	BTN3A2	5	5	5	-0.0922151	0.882755	0.999997
pDC	BTN2A2	5	5	5	-0.22144	0.720375	0.999997
pDC	BTN3A1	5	5	5	-0.0849146	0.892013	0.999997
pDC	BTN3A3	5	5	5	0.469411	0.425066	0.999997
pDC	BTN2A1	5	5	5	0.696095	0.191681	0.999997
pDC	HMGN4	5	5	5	0.314797	0.605909	0.999997
pDC	ABT1	5	5	5	-0.769684	0.128002	0.999997
pDC	ZNF322	5	3	5	0.613644	0.270949	0.999997
pDC	HIST1H2BJ	5	4	4	0.249675	0.685439	0.999997
pDC	HIST1H2BK	5	5	5	0.622231	0.262353	0.999997
pDC	HIST1H2AH	5	3	4	-0.772379	0.125817	0.999997
pDC	HIST1H2AI	5	4	5	-0.61929	0.265289	0.999997
pDC	HIST1H3H	5	3	5	0.672559	0.21353	0.999997
pDC	HIST1H2AJ	5	4	4	0.873948	0.0526956	0.982706
pDC	HIST1H2BN	5	3	4	-0.189482	0.760196	0.999997
pDC	HIST1H2AK	5	3	4	0.128788	0.836477	0.999997
pDC	HIST1H2AL	5	3	5	-0.338106	0.577859	0.999997
pDC	HIST1H1B	5	5	5	0.0377768	0.951913	0.999997
pDC	HIST1H2AM	5	5	5	0.661725	0.223805	0.999997
pDC	ZSCAN16	5	3	5	0.633822	0.250869	0.999997
pDC	ZKSCAN8	5	5	5	-0.512039	0.377781	0.999997
pDC	ZSCAN9	5	5	5	0.708878	0.180098	0.999997
pDC	ZKSCAN4	5	3	5	0.381752	0.526017	0.999997
pDC	PGBD1	5	3	5	0.393085	0.512714	0.999997
pDC	ZSCAN12	5	5	3	0.211756	0.732413	0.999997
pDC	TRIM27	5	5	5	-0.299895	0.623965	0.999997
pDC	GABBR1	5	5	5	-0.61049	0.274125	0.999997
pDC	HLA-F	5	5	5	-0.91806	0.0278079	0.977298
pDC	HLA-A	5	5	5	0.774774	0.123885	0.999997
pDC	ZNRD1	5	5	5	0.200573	0.746345	0.999997
pDC	PPP1R11	5	4	5	0.609123	0.275504	0.999997
pDC	TRIM26	5	5	5	0.866362	0.057455	0.999595
pDC	RPP21	5	5	5	-0.18442	0.766527	0.999997
pDC	HLA-E	5	5	5	0.220569	0.721457	0.999997
pDC	GNL1	5	5	5	-0.214722	0.728723	0.999997
pDC	PRR3	5	5	5	-0.0689737	0.91225	0.999997
pDC	ABCF1	5	5	5	-0.238635	0.699069	0.999997
pDC	PPP1R10	5	5	5	0.420732	0.480561	0.999997
pDC	ATAT1	5	5	5	-0.429266	0.470725	0.999997
pDC	C6orf136	5	4	4	-0.460107	0.435556	0.999997
pDC	DHX16	5	5	4	0.023627	0.96992	0.999997
pDC	PPP1R18	5	5	5	0.181682	0.769954	0.999997
pDC	NRM	5	5	5	0.65058	0.234514	0.999997
pDC	MDC 1.00	5	5	5	0.878146	0.0501181	0.982706
pDC	TUBB	5	5	5	0.593086	0.291823	0.999997
pDC	FLOT1	5	5	5	-0.841393	0.0739955	0.999595
pDC	IER3	5	3	5	0.292818	0.632571	0.999997
pDC	GTF2H4	5	5	5	-0.128816	0.836441	0.999997
pDC	VARS2	5	3	3	0.271829	0.658207	0.999997
pDC	HLA-C	5	5	5	0.994574	0.000479433	0.71843
pDC	HLA-B	5	5	5	0.801874	0.102659	0.999997
pDC	MICA	5	3	4	0.575505	0.309988	0.999997
pDC	MICB	5	5	5	0.190982	0.758321	0.999997
pDC	ATP6V1G2-DDX39B	5	4	5	-0.0764334	0.902777	0.999997
pDC	DDX39B	5	5	5	-0.115629	0.853105	0.999997
pDC	NFKBIL1	5	4	5	0.592123	0.29281	0.999997
pDC	TNF	5	3	3	0.192428	0.756514	0.999997
pDC	LTB	5	5	5	-0.579346	0.305995	0.999997
pDC	LST1	5	5	5	-0.659866	0.225582	0.999997
pDC	AIF1	5	5	5	-0.554171	0.332402	0.999997
pDC	PRRC2A	5	5	5	0.061888	0.921252	0.999997
pDC	BAG6	5	5	5	-0.0221142	0.971846	0.999997
pDC	C6orf47	5	5	5	0.859989	0.0615516	0.999595
pDC	GPANK1	5	4	4	0.286906	0.639776	0.999997
pDC	CSNK2B	5	5	5	-0.72761	0.163503	0.999997
pDC	LY6G5C	5	4	3	0.326973	0.591227	0.999997
pDC	ABHD16A	5	5	5	-0.258433	0.674653	0.999997
pDC	DDAH2	5	5	5	-0.35896	0.552972	0.999997
pDC	CLIC1	5	5	5	0.379729	0.528398	0.999997
pDC	VARS	5	5	5	-0.564157	0.321861	0.999997
pDC	LSM 2.00	5	5	5	0.721794	0.168606	0.999997
pDC	HSPA1A	5	4	5	0.0590157	0.924902	0.999997
pDC	NEU1	5	4	5	0.447183	0.45022	0.999997
pDC	EHMT2	5	5	5	0.089288	0.886466	0.999997
pDC	NELFE	5	5	5	0.619548	0.265031	0.999997
pDC	SKIV2L	5	5	5	0.603924	0.280767	0.999997
pDC	DXO	5	4	5	-0.597653	0.28715	0.999997
pDC	STK19	5	3	5	-0.133246	0.83085	0.999997
pDC	ATF6B	5	5	5	0.191293	0.757932	0.999997
pDC	PPT2	5	3	4	0.419764	0.481679	0.999997
pDC	AGPAT1	5	5	5	-0.546301	0.340769	0.999997
pDC	RNF5	5	5	5	0.704164	0.184345	0.999997
pDC	AGER	5	3	5	0.297173	0.627273	0.999997
pDC	PBX2	5	5	5	0.735694	0.156487	0.999997
pDC	GPSM3	5	5	5	0.594272	0.290607	0.999997
pDC	NOTCH4	5	5	5	0.874471	0.0523717	0.982706
pDC	HLA-DRA	5	5	5	-0.0358169	0.954406	0.999997
pDC	HLA-DRB5	5	5	5	0.815634	0.0923559	0.999997
pDC	HLA-DRB1	5	5	5	0.0838798	0.893326	0.999997
pDC	HLA-DQA1	5	5	5	0.683233	0.203539	0.999997
pDC	HLA-DQB1	5	5	5	0.921531	0.0260737	0.977298
pDC	TAP2	5	4	5	-0.0346649	0.955872	0.999997
pDC	PSMB8	5	5	5	0.0175492	0.977657	0.999997
pDC	PSMB9	5	5	5	0.694128	0.193481	0.999997
pDC	TAP1	5	5	5	0.658817	0.226586	0.999997
pDC	HLA-DMB	5	5	5	0.137148	0.825927	0.999997
pDC	HLA-DMA	5	5	5	-0.0878557	0.888283	0.999997
pDC	BRD2	5	5	5	0.871015	0.0545203	0.984435
pDC	HLA-DOA	5	4	5	-0.150972	0.80851	0.999997
pDC	HLA-DPA1	5	5	5	-0.768434	0.129019	0.999997
pDC	HLA-DPB1	5	5	5	0.257944	0.675255	0.999997
pDC	RXRB	5	3	5	0.157612	0.800157	0.999997
pDC	SLC39A7	5	5	5	0.172108	0.781953	0.999997
pDC	HSD17B8	5	3	5	-0.5203	0.368773	0.999997
pDC	RING1	5	5	5	-0.0490406	0.937585	0.999997
pDC	VPS52	5	5	5	-0.136325	0.826965	0.999997
pDC	B3GALT4	5	5	5	0.279374	0.648973	0.999997
pDC	WDR46	5	5	5	-0.671766	0.214277	0.999997
pDC	PFDN6	5	5	5	0.541654	0.345734	0.999997
pDC	RGL2	5	5	5	-0.549695	0.337154	0.999997
pDC	TAPBP	5	5	5	0.613192	0.271404	0.999997
pDC	ZBTB22	5	3	4	0.642318	0.242539	0.999997
pDC	DAXX	5	5	5	-0.222412	0.719168	0.999997
pDC	PHF1	5	4	5	-0.726141	0.164788	0.999997
pDC	CUTA	5	5	5	0.332326	0.584793	0.999997
pDC	SYNGAP1	5	3	3	0.593026	0.291884	0.999997
pDC	UQCC2	5	5	5	0.590119	0.294868	0.999997
pDC	LEMD2	5	5	5	-0.29787	0.626426	0.999997
pDC	HMGA1	5	5	5	0.614828	0.26976	0.999997
pDC	SMIM29	5	5	5	0.842563	0.0731921	0.999595
pDC	NUDT3	5	5	5	-0.570465	0.315247	0.999997
pDC	PACSIN1	5	5	5	0.527838	0.360599	0.999997
pDC	ILRUN	5	4	5	-0.00986045	0.987445	0.999997
pDC	SNRPC	5	5	5	-0.659755	0.225688	0.999997
pDC	UHRF1BP1	5	4	4	0.419407	0.482091	0.999997
pDC	TAF11	5	5	5	0.809211	0.0971242	0.999997
pDC	ANKS1A	5	5	5	-0.561592	0.324561	0.999997
pDC	ZNF76	5	5	5	0.380236	0.527801	0.999997
pDC	DEF6	5	5	5	0.683536	0.203257	0.999997
pDC	PPARD	5	4	5	0.176235	0.776778	0.999997
pDC	FKBP5	5	5	5	0.0690409	0.912164	0.999997
pDC	SRPK1	5	5	5	-0.466996	0.427783	0.999997
pDC	MAPK14	5	5	5	0.606113	0.278549	0.999997
pDC	BRPF3	5	4	5	0.138072	0.824762	0.999997
pDC	KCTD20	5	5	5	0.235598	0.702825	0.999997
pDC	STK38	5	5	5	-0.352991	0.560074	0.999997
pDC	SRSF3	5	5	5	-0.663178	0.222419	0.999997
pDC	CDKN1A	5	4	5	0.517455	0.371869	0.999997
pDC	PPIL1	5	3	4	0.824995	0.0855399	0.999997
pDC	C6orf89	5	4	5	0.0701127	0.910803	0.999997
pDC	MTCH1	5	5	5	0.795015	0.107917	0.999997
pDC	FGD2	5	5	5	0.688926	0.198266	0.999997
pDC	PIM1	5	5	5	0.711488	0.177758	0.999997
pDC	TBC1D22B	5	3	4	-0.841644	0.0738227	0.999595
pDC	RNF8	5	3	5	0.317188	0.603022	0.999997
pDC	CMTR1	5	5	5	-0.27693	0.651962	0.999997
pDC	CCDC167	5	3	5	0.185566	0.765094	0.999997
pDC	ZFAND3	5	5	5	0.983812	0.00246649	0.807222
pDC	BTBD9	5	5	5	0.477281	0.41624	0.999997
pDC	GLO1	5	5	5	-0.0930294	0.881722	0.999997
pDC	SAYSD1	5	4	5	0.0237101	0.969814	0.999997
pDC	UNC5CL	5	3	3	-0.0762932	0.902955	0.999997
pDC	OARD1	5	5	5	0.0496193	0.936849	0.999997
pDC	NFYA	5	5	5	0.775779	0.123076	0.999997
pDC	TREML2	5	4	5	-0.175648	0.777513	0.999997
pDC	TFEB	5	4	5	-0.144655	0.816464	0.999997
pDC	USP49	5	4	3	0.201576	0.745094	0.999997
pDC	MED20	5	4	4	0.927465	0.0231939	0.977298
pDC	CCND3	5	5	5	-0.133725	0.830245	0.999997
pDC	TAF8	5	5	5	0.489639	0.402466	0.999997
pDC	TRERF1	5	5	5	0.168176	0.786885	0.999997
pDC	UBR2	5	5	5	0.726045	0.164872	0.999997
pDC	TBCC	5	4	5	0.23219	0.707045	0.999997
pDC	BICRAL	5	4	5	0.10007	0.8728	0.999997
pDC	C6orf226	5	5	4	-0.766869	0.130296	0.999997
pDC	PTCRA	5	5	5	0.240323	0.696983	0.999997
pDC	CNPY3	5	5	5	0.41037	0.492561	0.999997
pDC	PEX6	5	5	5	0.33775	0.578285	0.999997
pDC	PPP2R5D	5	4	5	-0.821161	0.0883116	0.999997
pDC	MEA1	5	5	5	0.066811	0.914997	0.999997
pDC	KLHDC3	5	5	5	0.57768	0.307725	0.999997
pDC	RRP36	5	5	5	0.726726	0.164276	0.999997
pDC	CUL7	5	5	5	0.738939	0.153696	0.999997
pDC	KLC4	5	5	5	0.816334	0.0918407	0.999997
pDC	PTK7	5	5	5	0.516671	0.372723	0.999997
pDC	SRF	5	5	5	-0.263941	0.667883	0.999997
pDC	CUL9	5	3	5	0.418301	0.48337	0.999997
pDC	DNPH1	5	5	5	-0.388452	0.518144	0.999997
pDC	ZNF318	5	5	4	-0.266045	0.6653	0.999997
pDC	ABCC10	5	4	5	0.11063	0.85943	0.999997
pDC	TJAP1	5	4	5	-0.0215836	0.972521	0.999997
pDC	POLR1C	5	4	5	0.665949	0.219783	0.999997
pDC	YIPF3	5	5	5	-0.301681	0.621796	0.999997
pDC	XPO5	5	3	5	0.231331	0.708109	0.999997
pDC	POLH	5	4	5	-0.606587	0.278068	0.999997
pDC	GTPBP2	5	4	5	-0.462688	0.432639	0.999997
pDC	MAD2L1BP	5	3	5	-0.631717	0.252944	0.999997
pDC	TMEM63B	5	4	5	0.551115	0.335645	0.999997
pDC	MYMX	5	5	4	0.757923	0.137667	0.999997
pDC	SLC29A1	5	5	4	0.657172	0.228164	0.999997
pDC	HSP90AB1	5	5	5	0.865492	0.0580086	0.999595
pDC	SLC35B2	5	4	5	-0.510594	0.379362	0.999997
pDC	NFKBIE	5	4	5	0.670021	0.215925	0.999997
pDC	AARS2	5	4	4	-0.498593	0.392554	0.999997
pDC	CDC5L	5	5	5	-0.257601	0.675677	0.999997
pDC	SUPT3H	5	5	5	-0.380088	0.527976	0.999997
pDC	RUNX2	5	5	5	0.678675	0.207789	0.999997
pDC	ENPP4	5	4	4	0.3069	0.615466	0.999997
pDC	TNFRSF21	5	5	5	0.166258	0.789293	0.999997
pDC	CD2AP	5	5	5	0.170045	0.78454	0.999997
pDC	MMUT	5	5	5	0.815958	0.0921176	0.999997
pDC	CENPQ	5	4	5	0.774591	0.124032	0.999997
pDC	MCM3	5	4	5	0.274695	0.654697	0.999997
pDC	EFHC1	5	5	5	-0.517312	0.372025	0.999997
pDC	TRAM2	5	5	5	0.0780375	0.900741	0.999997
pDC	TMEM14A	5	4	5	-0.0255017	0.967534	0.999997
pDC	ICK	5	5	5	-0.0312167	0.96026	0.999997
pDC	FBXO9	5	5	5	-0.714558	0.175018	0.999997
pDC	ELOVL5	5	5	5	0.461326	0.434177	0.999997
pDC	GCLC	5	4	5	-0.268888	0.661813	0.999997
pDC	LRRC1	5	3	4	0.515286	0.374234	0.999997
pDC	DST	5	5	5	0.665277	0.220422	0.999997
pDC	BEND6	5	5	5	-0.489716	0.40238	0.999997
pDC	KIAA1586	5	5	5	-0.45073	0.446185	0.999997
pDC	ZNF451	5	5	5	0.157793	0.799928	0.999997
pDC	RAB23	5	3	4	0.270114	0.66031	0.999997
pDC	PRIM2	5	5	5	0.00918638	0.988304	0.999997
pDC	KHDRBS2	5	5	5	0.7528	0.141942	0.999997
pDC	PHF3	5	5	5	0.777327	0.121835	0.999997
pDC	EYS	5	3	4	-0.82399	0.0862638	0.999997
pDC	ADGRB3	5	5	3	0.729244	0.162078	0.999997
pDC	LMBRD1	5	5	5	0.474922	0.418881	0.999997
pDC	FAM135A	5	4	4	0.0860906	0.890522	0.999997
pDC	SDHAF4	5	5	5	-0.0267201	0.965983	0.999997
pDC	SMAP1	5	5	5	0.626868	0.257742	0.999997
pDC	OGFRL1	5	5	5	-0.321763	0.597502	0.999997
pDC	KCNQ5	5	4	5	-0.333624	0.583234	0.999997
pDC	OOEP	5	5	5	-0.575125	0.310383	0.999997
pDC	CGAS	5	5	5	-0.314778	0.605932	0.999997
pDC	MTO1	5	5	4	0.430965	0.468771	0.999997
pDC	EEF1A1	5	5	5	-0.00782693	0.990035	0.999997
pDC	SLC17A5	5	4	4	0.4758	0.417898	0.999997
pDC	CD109	5	4	5	0.265007	0.666575	0.999997
pDC	COX7A2	5	5	5	-0.729392	0.161949	0.999997
pDC	TMEM30A	5	5	5	0.341916	0.573296	0.999997
pDC	SENP6	5	5	5	0.392199	0.513752	0.999997
pDC	IRAK1BP1	5	4	4	-0.47492	0.418883	0.999997
pDC	PHIP	5	5	5	0.207038	0.738287	0.999997
pDC	HMGN3	5	5	5	-0.196372	0.751588	0.999997
pDC	BCKDHB	5	5	5	-0.602967	0.281739	0.999997
pDC	TENT5A	5	5	5	-0.11665	0.851814	0.999997
pDC	IBTK	5	5	5	-0.79266	0.109741	0.999997
pDC	UBE3D	5	4	5	0.177457	0.775246	0.999997
pDC	DOP1A	5	5	5	0.201477	0.745218	0.999997
pDC	PGM3	5	5	5	-0.135978	0.827403	0.999997
pDC	RWDD2A	5	3	5	-0.46399	0.431171	0.999997
pDC	CYB5R4	5	5	5	0.555093	0.331425	0.999997
pDC	CEP162	5	3	5	-0.0441846	0.943761	0.999997
pDC	SNX14	5	5	5	-0.796902	0.106463	0.999997
pDC	SYNCRIP	5	5	5	0.501446	0.389408	0.999997
pDC	ZNF292	5	5	5	0.850942	0.0675165	0.999595
pDC	SMIM8	5	4	5	-0.31992	0.599724	0.999997
pDC	SLC35A1	5	5	5	-0.128895	0.836341	0.999997
pDC	RARS2	5	5	5	0.396621	0.508578	0.999997
pDC	ORC3	5	4	5	-0.685828	0.20113	0.999997
pDC	AKIRIN2	5	5	5	0.357179	0.55509	0.999997
pDC	RNGTT	5	5	5	0.616152	0.268431	0.999997
pDC	PNRC1	5	5	5	-0.0396035	0.949588	0.999997
pDC	PM20D2	5	3	3	-0.427245	0.47305	0.999997
pDC	UBE2J1	5	5	5	-0.027004	0.965622	0.999997
pDC	RRAGD	5	5	3	0.259553	0.673276	0.999997
pDC	LYRM2	5	4	5	0.702192	0.18613	0.999997
pDC	MDN1	5	5	5	0.117983	0.850128	0.999997
pDC	CASP8AP2	5	5	5	-0.536099	0.351692	0.999997
pDC	BACH2	5	5	5	-0.151014	0.808456	0.999997
pDC	MAP3K7	5	5	5	-0.266446	0.664808	0.999997
pDC	MANEA	5	4	5	0.230006	0.709751	0.999997
pDC	UFL1	5	5	5	-0.370654	0.53911	0.999997
pDC	NDUFAF4	5	4	5	-0.533665	0.354311	0.999997
pDC	MMS22L	5	5	5	-0.499051	0.392049	0.999997
pDC	FBXL4	5	5	5	0.445232	0.452443	0.999997
pDC	PNISR	5	5	5	0.688672	0.1985	0.999997
pDC	USP45	5	5	5	0.55827	0.328065	0.999997
pDC	TSTD3	5	4	4	0.463632	0.431574	0.999997
pDC	CCNC	5	5	5	0.724993	0.165794	0.999997
pDC	ASCC3	5	5	5	0.72886	0.162413	0.999997
pDC	HACE1	5	4	4	0.111833	0.857907	0.999997
pDC	PREP	5	5	5	0.808187	0.0978908	0.999997
pDC	PRDM1	5	3	5	0.324066	0.594726	0.999997
pDC	ATG5	5	5	5	0.326405	0.59191	0.999997
pDC	CRYBG1	5	4	5	-0.240731	0.696478	0.999997
pDC	RTN4IP1	5	3	5	-0.59231	0.292617	0.999997
pDC	QRSL1	5	5	5	-0.0330885	0.957878	0.999997
pDC	MTRES1	5	4	5	-0.433163	0.466248	0.999997
pDC	PDSS2	5	5	5	0.839463	0.0753269	0.999595
pDC	SEC63	5	5	5	0.600769	0.283974	0.999997
pDC	OSTM1	5	5	5	-0.281903	0.645882	0.999997
pDC	SNX3	5	5	5	0.238245	0.699552	0.999997
pDC	AFG1L	5	4	5	0.317324	0.602857	0.999997
pDC	FOXO3	5	5	5	0.503792	0.386826	0.999997
pDC	ARMC2	5	4	5	-0.500961	0.389943	0.999997
pDC	SESN1	5	5	5	0.253674	0.68051	0.999997
pDC	CEP57L1	5	4	5	-0.346091	0.568305	0.999997
pDC	CD164	5	5	5	-0.747909	0.146058	0.999997
pDC	SMPD2	5	3	5	0.84461	0.0717926	0.999595
pDC	MICAL1	5	5	5	-0.3686	0.54154	0.999997
pDC	ZBTB24	5	5	5	-0.740755	0.152141	0.999997
pDC	AK9	5	5	5	0.905751	0.0342381	0.977298
pDC	FIG4	5	5	5	-0.127051	0.83867	0.999997
pDC	WASF1	5	5	4	0.451388	0.445437	0.999997
pDC	CDC40	5	5	5	-0.173018	0.78081	0.999997
pDC	CDK19	5	5	5	0.327041	0.591145	0.999997
pDC	AMD 1.00	5	5	5	0.552737	0.333923	0.999997
pDC	GTF3C6	5	5	5	-0.243819	0.692663	0.999997
pDC	RPF2	5	5	5	-0.170014	0.784579	0.999997
pDC	MFSD4B	5	5	5	-0.826907	0.0841675	0.999997
pDC	REV3L	5	5	5	-0.334022	0.582756	0.999997
pDC	FYN	5	5	5	0.47268	0.421395	0.999997
pDC	TUBE1	5	3	5	-0.382609	0.525008	0.999997
pDC	FAM229B	5	3	3	-0.113642	0.855618	0.999997
pDC	MARCKS	5	5	4	-0.253859	0.680283	0.999997
pDC	HDAC2	5	5	5	-0.345515	0.568993	0.999997
pDC	NT5DC1	5	5	5	-0.756518	0.138835	0.999997
pDC	TSPYL4	5	3	5	0.586838	0.298245	0.999997
pDC	DSE	5	5	5	-0.588926	0.296095	0.999997
pDC	TSPYL1	5	5	5	-0.0102526	0.986946	0.999997
pDC	CALHM6	5	5	5	-0.246228	0.68969	0.999997
pDC	RWDD1	5	5	5	0.685851	0.201109	0.999997
pDC	ZUP1	5	5	5	-0.0148601	0.98108	0.999997
pDC	KPNA5	5	5	5	-0.0669751	0.914788	0.999997
pDC	DCBLD1	5	3	5	0.338509	0.577376	0.999997
pDC	GOPC	5	5	5	-0.519869	0.369241	0.999997
pDC	NUS1	5	5	5	0.476413	0.417211	0.999997
pDC	SLC35F1	5	5	4	0.199301	0.747932	0.999997
pDC	CEP85L	5	5	5	0.611928	0.272676	0.999997
pDC	MCM9	5	5	5	-0.0981012	0.875294	0.999997
pDC	ASF1A	5	4	5	0.422277	0.478777	0.999997
pDC	MAN1A1	5	5	5	0.816375	0.0918107	0.999997
pDC	TBC1D32	5	5	5	0.889094	0.0435922	0.977298
pDC	HSF2	5	5	5	-0.712536	0.176821	0.999997
pDC	SERINC1	5	5	5	-0.439538	0.458945	0.999997
pDC	HDDC2	5	5	5	0.239498	0.698003	0.999997
pDC	NCOA7	5	5	5	0.425826	0.474684	0.999997
pDC	HINT3	5	4	5	-0.852862	0.0662363	0.999595
pDC	TRMT11	5	4	5	0.313183	0.607862	0.999997
pDC	CENPW	5	4	4	0.238261	0.699532	0.999997
pDC	RNF146	5	5	5	-0.20047	0.746474	0.999997
pDC	ECHDC1	5	5	5	-0.713158	0.176265	0.999997
pDC	THEMIS	5	3	5	0.0771617	0.901852	0.999997
pDC	ARHGAP18	5	5	5	-0.0182358	0.976783	0.999997
pDC	L3MBTL3	5	5	5	0.270169	0.660242	0.999997
pDC	SAMD3	5	3	5	0.0665024	0.915389	0.999997
pDC	EPB41L2	5	3	5	0.334694	0.58195	0.999997
pDC	AKAP7	5	3	5	0.890371	0.0428495	0.977298
pDC	MED23	5	5	5	0.95788	0.010311	0.950153
pDC	MOXD1	5	3	5	0.875865	0.051513	0.982706
pDC	STX7	5	5	5	-0.000689009	0.999123	0.999997
pDC	VNN 2.00	5	3	3	0.689442	0.19779	0.999997
pDC	SLC18B1	5	4	5	-0.156159	0.801984	0.999997
pDC	TBPL1	5	5	5	-0.632752	0.251923	0.999997
pDC	SGK1	5	3	4	-0.260294	0.672365	0.999997
pDC	HBS1L	5	5	5	0.0812374	0.896679	0.999997
pDC	MYB	5	5	5	0.45955	0.436185	0.999997
pDC	AHI1	5	5	5	0.109128	0.86133	0.999997
pDC	PDE7B	5	3	5	-0.368853	0.541239	0.999997
pDC	BCLAF1	5	5	5	-0.240505	0.696758	0.999997
pDC	MAP3K5	5	5	5	0.134854	0.82882	0.999997
pDC	PEX7	5	4	4	0.616295	0.268287	0.999997
pDC	IFNGR1	5	5	5	-0.261016	0.671477	0.999997
pDC	TNFAIP3	5	5	5	0.791525	0.110623	0.999997
pDC	HEBP2	5	5	5	-0.385642	0.521443	0.999997
pDC	NHSL1	5	3	5	0.839824	0.0750778	0.999595
pDC	CCDC28A	5	5	5	0.239497	0.698004	0.999997
pDC	REPS1	5	5	5	0.56043	0.325785	0.999997
pDC	ABRACL	5	5	5	0.484508	0.408172	0.999997
pDC	HECA	5	5	5	0.089467	0.886239	0.999997
pDC	CITED2	5	5	5	-0.501733	0.389092	0.999997
pDC	VTA1	5	5	5	0.177388	0.775333	0.999997
pDC	HIVEP2	5	5	5	0.210384	0.73412	0.999997
pDC	AIG1	5	5	3	-0.709127	0.179874	0.999997
pDC	ADAT2	5	5	5	0.0363595	0.953716	0.999997
pDC	PEX3	5	4	5	0.452684	0.443964	0.999997
pDC	FUCA2	5	5	5	0.265595	0.665853	0.999997
pDC	PHACTR2	5	5	5	-0.4133	0.489161	0.999997
pDC	LTV1	5	5	5	-0.0909367	0.884376	0.999997
pDC	PLAGL1	5	5	5	0.306754	0.615643	0.999997
pDC	SF3B5	5	5	5	0.907037	0.0335466	0.977298
pDC	STX11	5	4	4	-0.946984	0.0145366	0.960463
pDC	UTRN	5	5	5	0.380881	0.527041	0.999997
pDC	EPM2A	5	4	4	0.793203	0.109319	0.999997
pDC	FBXO30	5	4	4	-0.162925	0.793479	0.999997
pDC	SHPRH	5	5	5	0.302456	0.620856	0.999997
pDC	RAB32	5	4	5	-0.424496	0.476217	0.999997
pDC	STXBP5	5	5	5	-0.0801643	0.898041	0.999997
pDC	UST	5	5	5	-0.511749	0.378098	0.999997
pDC	TAB2	5	5	5	-0.100551	0.872191	0.999997
pDC	SUMO4	5	3	4	0.0604909	0.923028	0.999997
pDC	ZC3H12D	5	3	4	0.601264	0.28347	0.999997
pDC	PPIL4	5	5	5	-0.185623	0.765022	0.999997
pDC	GINM1	5	5	5	-0.418964	0.482604	0.999997
pDC	KATNA1	5	5	5	0.522383	0.366509	0.999997
pDC	LATS1	5	5	5	-0.348675	0.56522	0.999997
pDC	NUP43	5	5	5	0.654317	0.230908	0.999997
pDC	PCMT1	5	5	5	-0.471986	0.422174	0.999997
pDC	MTHFD1L	5	4	4	0.502791	0.387928	0.999997
pDC	ZBTB2	5	4	5	0.554039	0.332542	0.999997
pDC	RMND1	5	3	5	-0.508708	0.381428	0.999997
pDC	ARMT1	5	3	5	-0.819013	0.0898773	0.999997
pDC	ESR1	5	3	4	-0.517602	0.371709	0.999997
pDC	SYNE1	5	5	5	0.611823	0.272782	0.999997
pDC	FBXO5	5	5	5	0.590446	0.294531	0.999997
pDC	MTRF1L	5	5	5	0.376246	0.532504	0.999997
pDC	IPCEF1	5	3	3	0.883239	0.0470462	0.982706
pDC	SCAF8	5	5	5	0.98089	0.00316201	0.867429
pDC	TIAM2	5	5	5	0.633578	0.251109	0.999997
pDC	TFB1M	5	5	5	0.108627	0.861964	0.999997
pDC	ARID1B	5	5	5	0.886687	0.045002	0.977298
pDC	TMEM242	5	5	5	-0.069815	0.911181	0.999997
pDC	ZDHHC14	5	5	5	0.0488896	0.937777	0.999997
pDC	SNX9	5	5	5	0.875129	0.0519659	0.982706
pDC	SYNJ2	5	3	5	-0.429999	0.469882	0.999997
pDC	SERAC1	5	3	4	-0.204911	0.740936	0.999997
pDC	GTF2H5	5	5	5	0.66185	0.223686	0.999997
pDC	TULP4	5	5	5	0.911029	0.0314283	0.977298
pDC	TMEM181	5	5	5	-0.683206	0.203564	0.999997
pDC	DYNLT1	5	5	5	-0.0836641	0.8936	0.999997
pDC	SYTL3	5	4	5	-0.226515	0.714078	0.999997
pDC	EZR	5	5	5	0.569316	0.316449	0.999997
pDC	RSPH3	5	5	5	-0.341956	0.573248	0.999997
pDC	TAGAP	5	5	5	0.781299	0.118665	0.999997
pDC	SOD2	5	5	5	-0.112412	0.857174	0.999997
pDC	WTAP	5	5	5	0.577193	0.308231	0.999997
pDC	ACAT2	5	4	5	0.469826	0.4246	0.999997
pDC	TCP1	5	5	5	0.372288	0.537178	0.999997
pDC	IGF2R	5	5	5	0.702525	0.185829	0.999997
pDC	MAP3K4	5	5	5	-0.362356	0.548939	0.999997
pDC	AGPAT4	5	5	5	-0.327676	0.590381	0.999997
pDC	PRKN	5	5	3	0.746593	0.147171	0.999997
pDC	QKI	5	5	5	0.387694	0.519034	0.999997
pDC	SFT2D1	5	5	5	-0.107222	0.863743	0.999997
pDC	MPC1	5	5	5	-0.509473	0.38059	0.999997
pDC	RNASET2	5	5	5	-0.467364	0.427369	0.999997
pDC	FGFR1OP	5	5	5	0.522525	0.366355	0.999997
pDC	C6orf120	5	5	5	0.523229	0.365591	0.999997
pDC	PHF10	5	5	5	0.7208	0.169482	0.999997
pDC	TCTE3	5	3	3	-0.264124	0.667659	0.999997
pDC	ERMARD	5	5	5	-0.301556	0.621949	0.999997
pDC	FAM120B	5	5	5	0.368793	0.541311	0.999997
pDC	PSMB1	5	5	5	0.364535	0.546355	0.999997
pDC	TBP	5	5	5	-0.121032	0.846274	0.999997
pDC	PDCD2	5	5	5	-0.583555	0.301635	0.999997
pDC	PRKAR1B	5	3	5	0.916552	0.0285722	0.977298
pDC	DNAAF5	5	4	4	-0.859141	0.0621037	0.999595
pDC	SUN1	5	5	5	-0.0267491	0.965946	0.999997
pDC	GET4	5	4	4	-0.454771	0.441596	0.999997
pDC	ADAP1	5	3	3	-0.400833	0.50366	0.999997
pDC	COX19	5	5	5	0.057252	0.927144	0.999997
pDC	C7orf50	5	5	5	0.680666	0.20593	0.999997
pDC	ZFAND2A	5	5	5	-0.209844	0.734793	0.999997
pDC	INTS1	5	5	4	0.424702	0.475979	0.999997
pDC	MAFK	5	5	5	-0.0496237	0.936843	0.999997
pDC	PSMG3	5	5	5	0.709556	0.179489	0.999997
pDC	MAD1L1	5	4	5	-0.634487	0.250214	0.999997
pDC	MRM2	5	4	4	-0.297959	0.626317	0.999997
pDC	NUDT1	5	5	5	-0.54385	0.343386	0.999997
pDC	SNX8	5	5	5	-0.144916	0.816135	0.999997
pDC	EIF3B	5	5	5	-0.391502	0.514568	0.999997
pDC	CHST12	5	5	5	-0.0655958	0.916541	0.999997
pDC	LFNG	5	5	4	0.0235613	0.970004	0.999997
pDC	BRAT1	5	4	5	0.164789	0.791138	0.999997
pDC	IQCE	5	5	5	0.770196	0.127586	0.999997
pDC	TTYH3	5	4	5	0.607383	0.277263	0.999997
pDC	AMZ1	5	3	5	-0.685928	0.201037	0.999997
pDC	GNA12	5	5	5	0.412863	0.489668	0.999997
pDC	CARD11	5	5	5	0.439354	0.459155	0.999997
pDC	FOXK1	5	5	5	0.959006	0.00990216	0.950153
pDC	AP5Z1	5	5	4	-0.230803	0.708762	0.999997
pDC	RBAK-RBAKDN	5	4	5	0.377254	0.531315	0.999997
pDC	RBAK	5	5	4	-0.25868	0.67435	0.999997
pDC	WIPI2	5	5	5	-0.606255	0.278405	0.999997
pDC	TNRC18	5	5	5	-0.615615	0.268969	0.999997
pDC	FBXL18	5	3	3	-0.156446	0.801623	0.999997
pDC	ACTB	5	5	5	0.276927	0.651965	0.999997
pDC	RNF216	5	5	5	0.891178	0.0423827	0.977298
pDC	CCZ1	5	4	5	0.72739	0.163696	0.999997
pDC	PMS2	5	5	5	0.454839	0.44152	0.999997
pDC	AIMP2	5	5	5	-0.116381	0.852155	0.999997
pDC	EIF2AK1	5	5	5	-0.704256	0.184262	0.999997
pDC	USP42	5	5	5	0.0902025	0.885307	0.999997
pDC	CYTH3	5	4	5	0.0393677	0.949888	0.999997
pDC	RAC1	5	5	5	0.0353532	0.954996	0.999997
pDC	KDELR2	5	5	5	0.51844	0.370796	0.999997
pDC	ZDHHC4	5	5	5	0.617582	0.266998	0.999997
pDC	C7orf26	5	4	5	0.316864	0.603413	0.999997
pDC	ZNF316	5	4	5	0.671731	0.214311	0.999997
pDC	ZNF12	5	5	5	-0.459872	0.43582	0.999997
pDC	CCZ1B	5	3	5	-0.00798306	0.989836	0.999997
pDC	C1GALT1	5	5	5	0.362429	0.548853	0.999997
pDC	MIOS	5	5	5	0.369774	0.540149	0.999997
pDC	RPA3	5	5	5	-0.112586	0.856955	0.999997
pDC	UMAD1	5	5	5	-0.192164	0.756844	0.999997
pDC	GLCCI1	5	5	5	0.267104	0.664001	0.999997
pDC	ICA1	5	3	3	-0.467791	0.426888	0.999997
pDC	NDUFA4	5	5	5	0.339198	0.576551	0.999997
pDC	PHF14	5	5	5	-0.598395	0.286393	0.999997
pDC	TMEM106B	5	3	5	0.528906	0.359443	0.999997
pDC	ARL4A	5	5	5	-0.193239	0.755501	0.999997
pDC	ANKMY2	5	5	5	-0.0305319	0.961132	0.999997
pDC	BZW2	5	5	5	-0.112911	0.856543	0.999997
pDC	TSPAN13	5	5	5	0.602054	0.282667	0.999997
pDC	AHR	5	5	5	0.240156	0.69719	0.999997
pDC	SNX13	5	5	5	0.988929	0.00139609	0.733403
pDC	HDAC9	5	5	5	0.735132	0.156972	0.999997
pDC	TWISTNB	5	5	5	0.0435354	0.944586	0.999997
pDC	MACC1	5	4	4	-0.0355077	0.9548	0.999997
pDC	SP4	5	5	5	-0.823905	0.0863251	0.999997
pDC	DNAH11	5	3	3	0.818077	0.0905614	0.999997
pDC	CDCA7L	5	5	5	-0.319159	0.600643	0.999997
pDC	STEAP1B	5	5	5	0.391708	0.514327	0.999997
pDC	TOMM7	5	5	5	0.182362	0.769102	0.999997
pDC	FAM126A	5	5	5	0.561422	0.32474	0.999997
pDC	KLHL7	5	5	5	-0.702787	0.185591	0.999997
pDC	NUP42	5	5	5	-0.546809	0.340227	0.999997
pDC	MALSU1	5	5	5	-0.266567	0.66466	0.999997
pDC	TRA2A	5	5	5	0.591995	0.292942	0.999997
pDC	FAM221A	5	4	5	-0.0138822	0.982325	0.999997
pDC	MPP6	5	5	5	0.289622	0.636464	0.999997
pDC	OSBPL3	5	5	5	0.833695	0.0793503	0.999997
pDC	CYCS	5	5	5	0.384629	0.522633	0.999997
pDC	C7orf31	5	5	5	0.141153	0.820877	0.999997
pDC	HNRNPA2B1	5	5	5	-0.837449	0.0767245	0.999595
pDC	CBX3	5	5	5	0.486304	0.406172	0.999997
pDC	SNX10	5	5	5	-0.433086	0.466336	0.999997
pDC	SKAP2	5	5	5	0.118436	0.849556	0.999997
pDC	HIBADH	5	5	5	0.444137	0.453692	0.999997
pDC	TAX1BP1	5	5	5	0.552619	0.334049	0.999997
pDC	JAZF1	5	5	5	0.0429983	0.94527	0.999997
pDC	CREB5	5	5	5	-0.363505	0.547576	0.999997
pDC	CPVL	5	5	5	-0.176381	0.776595	0.999997
pDC	SCRN1	5	5	5	0.940407	0.0173063	0.960463
pDC	FKBP14	5	4	4	-0.845221	0.0713763	0.999595
pDC	PLEKHA8	5	3	4	-0.381198	0.526669	0.999997
pDC	MTURN	5	5	5	0.891713	0.0420741	0.977298
pDC	ZNRF2	5	5	5	0.32641	0.591905	0.999997
pDC	NOD1	5	5	5	0.146188	0.814533	0.999997
pDC	GGCT	5	5	5	-0.228557	0.711546	0.999997
pDC	GARS	5	5	5	-0.0112584	0.985666	0.999997
pDC	LSM 5.00	5	5	5	-0.456373	0.439781	0.999997
pDC	AVL9	5	5	5	0.5182	0.371058	0.999997
pDC	KBTBD2	5	5	5	-0.74899	0.145145	0.999997
pDC	NT5C3A	5	5	5	-0.74188	0.151179	0.999997
pDC	RP9	5	4	5	-0.0239057	0.969565	0.999997
pDC	BBS9	5	5	5	-0.683399	0.203385	0.999997
pDC	DPY19L1	5	4	4	0.404645	0.499217	0.999997
pDC	HERPUD2	5	5	5	0.118796	0.8491	0.999997
pDC	SEPTIN7	5	5	5	-0.248728	0.686606	0.999997
pDC	EEPD1	5	4	4	0.868662	0.0559981	0.991477
pDC	ANLN	5	3	4	-0.24921	0.686012	0.999997
pDC	AOAH	5	5	5	-0.113392	0.855935	0.999997
pDC	ELMO1	5	5	5	0.623858	0.260733	0.999997
pDC	EPDR1	5	5	5	-0.307953	0.614191	0.999997
pDC	NME8	5	4	5	-0.660359	0.225111	0.999997
pDC	STARD3NL	5	5	5	0.624619	0.259976	0.999997
pDC	TRGV5	5	3	3	0.13523	0.828346	0.999997
pDC	TRGV3	5	4	4	0.813881	0.0936499	0.999997
pDC	VPS41	5	5	5	0.370572	0.539206	0.999997
pDC	YAE1	5	5	5	-0.127839	0.837674	0.999997
pDC	RALA	5	5	5	0.584332	0.300832	0.999997
pDC	CDK13	5	5	5	0.445776	0.451822	0.999997
pDC	MPLKIP	5	5	5	0.461403	0.434091	0.999997
pDC	STK17A	5	5	5	0.58369	0.301495	0.999997
pDC	COA1	5	5	5	-0.850926	0.0675272	0.999595
pDC	BLVRA	5	5	5	-0.406068	0.497561	0.999997
pDC	URGCP	5	4	3	-0.914153	0.0298022	0.977298
pDC	UBE2D4	5	4	5	-0.0929709	0.881797	0.999997
pDC	DBNL	5	5	5	-0.316359	0.604022	0.999997
pDC	POLM	5	4	5	0.825891	0.0848957	0.999997
pDC	AEBP1	5	5	5	0.0827312	0.894784	0.999997
pDC	POLD2	5	4	5	0.628056	0.256564	0.999997
pDC	YKT6	5	5	5	-0.523963	0.364795	0.999997
pDC	NUDCD3	5	4	5	-0.771152	0.126811	0.999997
pDC	DDX56	5	5	5	0.239989	0.697395	0.999997
pDC	TMED4	5	5	5	0.331563	0.585708	0.999997
pDC	OGDH	5	5	5	0.121016	0.846295	0.999997
pDC	ZMIZ2	5	5	5	0.0313806	0.960052	0.999997
pDC	PPIA	5	5	5	0.941467	0.0168494	0.960463
pDC	H2AFV	5	5	5	0.956156	0.0109477	0.950153
pDC	PURB	5	5	5	-0.839127	0.0755599	0.999595
pDC	MYO1G	5	5	5	-0.129081	0.836107	0.999997
pDC	CCM2	5	5	5	-0.245842	0.690167	0.999997
pDC	TBRG4	5	5	5	0.466636	0.428188	0.999997
pDC	IGFBP3	5	3	3	0.327385	0.590732	0.999997
pDC	TNS3	5	5	5	0.0844362	0.89262	0.999997
pDC	HUS1	5	5	5	-0.307256	0.615036	0.999997
pDC	UPP1	5	5	5	-0.206484	0.738976	0.999997
pDC	IKZF1	5	5	5	-0.847455	0.0698611	0.999595
pDC	FIGNL1	5	4	5	0.448926	0.448235	0.999997
pDC	GRB10	5	3	4	0.904801	0.0347522	0.977298
pDC	COBL	5	5	5	0.657262	0.228078	0.999997
pDC	SEC61G	5	5	5	0.0589301	0.925011	0.999997
pDC	LANCL2	5	5	5	0.633686	0.251003	0.999997
pDC	VOPP1	5	5	5	0.342957	0.572051	0.999997
pDC	NIPSNAP2	5	5	5	0.14916	0.81079	0.999997
pDC	PSPH	5	3	5	0.77503	0.123678	0.999997
pDC	CCT6A	5	5	5	0.414797	0.487426	0.999997
pDC	SUMF2	5	5	5	0.00187369	0.997614	0.999997
pDC	CHCHD2	5	5	5	0.863889	0.0590338	0.999595
pDC	ZNF736	5	5	5	0.222511	0.719046	0.999997
pDC	ZNF680	5	4	4	0.826538	0.0844315	0.999997
pDC	ZNF107	5	5	5	0.763913	0.132719	0.999997
pDC	ZNF138	5	5	5	0.0629646	0.919884	0.999997
pDC	ZNF273	5	3	5	-0.708524	0.180416	0.999997
pDC	ZNF117	5	3	4	0.331128	0.586231	0.999997
pDC	ERV3-1	5	5	5	-0.164445	0.791569	0.999997
pDC	ZNF92	5	5	5	0.264427	0.667287	0.999997
pDC	VKORC1L1	5	5	5	-0.871939	0.0539431	0.984435
pDC	GUSB	5	5	5	-0.307543	0.614688	0.999997
pDC	CRCP	5	5	5	-0.756808	0.138594	0.999997
pDC	RABGEF1	5	3	5	0.426232	0.474216	0.999997
pDC	TMEM248	5	5	5	-2.11646e-05	0.999973	0.999997
pDC	SBDS	5	5	5	0.659888	0.225561	0.999997
pDC	TYW1	5	5	5	0.599616	0.285148	0.999997
pDC	AUTS2	5	5	5	0.844837	0.0716378	0.999595
pDC	TYW1B	5	5	5	0.106382	0.864806	0.999997
pDC	POM121	5	5	5	-0.0990562	0.874084	0.999997
pDC	NSUN5	5	5	5	0.816076	0.0920302	0.999997
pDC	BAZ1B	5	5	5	-0.382312	0.525358	0.999997
pDC	BCL7B	5	4	5	0.028566	0.963634	0.999997
pDC	TBL2	5	4	5	0.0806059	0.897481	0.999997
pDC	DNAJC30	5	4	5	-0.123232	0.843494	0.999997
pDC	BUD23	5	5	5	-0.708195	0.180711	0.999997
pDC	ABHD11	5	4	5	0.922865	0.0254167	0.977298
pDC	LIMK1	5	4	5	-0.585479	0.299647	0.999997
pDC	EIF4H	5	5	5	0.694203	0.193412	0.999997
pDC	LAT2	5	5	4	-0.3647	0.546159	0.999997
pDC	RFC2	5	5	4	-0.225822	0.714937	0.999997
pDC	GTF2I	5	5	5	-0.591132	0.293827	0.999997
pDC	NCF1	5	5	5	-0.354156	0.558687	0.999997
pDC	GTF2IRD2	5	3	4	0.843851	0.0723102	0.999595
pDC	CASTOR2	5	5	4	0.592227	0.292704	0.999997
pDC	RCC1L	5	4	5	-0.109571	0.860769	0.999997
pDC	GTF2IRD2B	5	5	5	-0.339634	0.576028	0.999997
pDC	TRIM73	5	5	5	-0.176732	0.776155	0.999997
pDC	POM121C	5	5	5	0.671902	0.214149	0.999997
pDC	HIP1	5	5	5	0.64045	0.244364	0.999997
pDC	RHBDD2	5	4	5	0.85589	0.0642327	0.999595
pDC	POR	5	5	5	-0.289432	0.636696	0.999997
pDC	TMEM120A	5	4	4	0.479258	0.414029	0.999997
pDC	STYXL1	5	3	5	0.631811	0.252852	0.999997
pDC	MDH2	5	5	5	-0.104735	0.866892	0.999997
pDC	HSPB1	5	5	5	0.323727	0.595134	0.999997
pDC	YWHAG	5	5	5	0.145339	0.815603	0.999997
pDC	DTX2	5	5	5	0.220268	0.721831	0.999997
pDC	POMZP3	5	3	5	0.901313	0.0366599	0.977298
pDC	CCDC146	5	5	5	0.60529	0.279382	0.999997
pDC	FGL2	5	4	5	-0.364731	0.546122	0.999997
pDC	GSAP	5	5	3	-0.218642	0.72385	0.999997
pDC	PTPN12	5	4	4	-0.663351	0.222255	0.999997
pDC	RSBN1L	5	5	5	-0.180201	0.771809	0.999997
pDC	TMEM60	5	5	5	-0.45574	0.440498	0.999997
pDC	PHTF2	5	5	5	0.979974	0.00339172	0.867429
pDC	CD36	5	5	5	0.0100842	0.987161	0.999997
pDC	SEMA3C	5	5	5	0.852342	0.0665822	0.999595
pDC	HGF	5	4	3	-0.0131644	0.983239	0.999997
pDC	KIAA1324L	5	3	4	0.453464	0.443079	0.999997
pDC	DMTF1	5	5	5	0.662685	0.22289	0.999997
pDC	TMEM243	5	5	5	-0.317248	0.60295	0.999997
pDC	CROT	5	4	5	0.751101	0.143367	0.999997
pDC	SLC25A40	5	5	5	-0.447154	0.450253	0.999997
pDC	DBF4	5	5	5	0.18128	0.770457	0.999997
pDC	ADAM22	5	4	5	-0.533653	0.354324	0.999997
pDC	SRI	5	5	5	0.412074	0.490583	0.999997
pDC	GTPBP10	5	5	5	-0.759618	0.136261	0.999997
pDC	CDK14	5	5	5	0.958182	0.0102008	0.950153
pDC	MTERF1	5	5	5	-0.594915	0.289949	0.999997
pDC	AKAP9	5	5	5	-0.12863	0.836676	0.999997
pDC	CYP51A1	5	5	5	-0.484655	0.408008	0.999997
pDC	KRIT1	5	5	5	-0.525095	0.363567	0.999997
pDC	ANKIB1	5	5	5	0.693743	0.193834	0.999997
pDC	GATAD1	5	4	5	-0.182586	0.768822	0.999997
pDC	PEX1	5	5	4	-0.453224	0.443351	0.999997
pDC	RBM48	5	5	5	-0.247917	0.687607	0.999997
pDC	FAM133B	5	5	5	0.754885	0.140197	0.999997
pDC	CDK6	5	5	5	0.267631	0.663355	0.999997
pDC	SAMD9	5	5	5	-0.286932	0.639744	0.999997
pDC	SAMD9L	5	4	5	0.756992	0.138441	0.999997
pDC	VPS50	5	5	5	-0.239197	0.698375	0.999997
pDC	GNG11	5	4	3	-0.187895	0.762179	0.999997
pDC	BET1	5	5	5	0.432542	0.46696	0.999997
pDC	CASD1	5	5	5	0.362707	0.548523	0.999997
pDC	PON2	5	5	5	0.983157	0.00261729	0.807222
pDC	SLC25A13	5	5	5	0.0495172	0.936979	0.999997
pDC	SEM1	5	5	5	-0.4974	0.393872	0.999997
pDC	SDHAF3	5	5	5	-0.193934	0.754632	0.999997
pDC	LMTK2	5	5	5	0.506986	0.383317	0.999997
pDC	TECPR1	5	5	5	-0.269234	0.661388	0.999997
pDC	BRI3	5	5	5	0.908222	0.0329131	0.977298
pDC	BAIAP2L1	5	5	5	-0.631427	0.25323	0.999997
pDC	TRRAP	5	4	5	0.163738	0.792458	0.999997
pDC	SMURF1	5	5	5	0.661726	0.223804	0.999997
pDC	ARPC1B	5	5	5	-0.46908	0.425438	0.999997
pDC	PDAP1	5	5	5	-0.382882	0.524688	0.999997
pDC	BUD31	5	5	5	-0.265808	0.665592	0.999997
pDC	PTCD1	5	3	3	0.37777	0.530707	0.999997
pDC	CPSF4	5	4	5	-0.482227	0.410714	0.999997
pDC	ATP5MF	5	5	5	-0.0959141	0.878066	0.999997
pDC	ZNF789	5	5	5	-0.317164	0.60305	0.999997
pDC	ZNF394	5	5	5	0.465406	0.429574	0.999997
pDC	ZKSCAN5	5	5	4	-0.933538	0.0203618	0.960463
pDC	FAM200A	5	3	5	0.226251	0.714405	0.999997
pDC	ZNF655	5	5	5	-0.030776	0.960821	0.999997
pDC	ZSCAN25	5	4	5	0.204452	0.741508	0.999997
pDC	TRIM4	5	5	5	0.308746	0.61323	0.999997
pDC	ZKSCAN1	5	5	5	-0.0282406	0.964048	0.999997
pDC	ZNF3	5	4	4	0.482974	0.409881	0.999997
pDC	COPS6	5	5	5	0.710186	0.178924	0.999997
pDC	MCM7	5	4	5	0.400386	0.504181	0.999997
pDC	AP4M1	5	3	4	-0.392917	0.512911	0.999997
pDC	TAF6	5	3	5	-0.630088	0.254553	0.999997
pDC	LAMTOR4	5	5	5	-0.258152	0.674999	0.999997
pDC	MAP11	5	4	4	-0.0257656	0.967198	0.999997
pDC	GPC2	5	3	3	0.42036	0.48099	0.999997
pDC	CASTOR3	5	4	4	0.424252	0.476499	0.999997
pDC	PILRB	5	5	5	0.495709	0.395741	0.999997
pDC	PILRA	5	3	4	-0.45111	0.445753	0.999997
pDC	ZCWPW1	5	4	5	-0.178436	0.77402	0.999997
pDC	MEPCE	5	5	4	-0.327255	0.590888	0.999997
pDC	PPP1R35	5	4	4	-0.210022	0.73457	0.999997
pDC	TSC22D4	5	5	5	0.340424	0.575082	0.999997
pDC	SAP25	5	3	5	-0.390856	0.515325	0.999997
pDC	LRCH4	5	5	5	-0.682096	0.204596	0.999997
pDC	MOSPD3	5	4	5	-0.801284	0.103109	0.999997
pDC	TFR2	5	3	3	-0.239367	0.698164	0.999997
pDC	GNB2	5	5	5	0.350232	0.563362	0.999997
pDC	GIGYF1	5	5	5	-0.0457021	0.94183	0.999997
pDC	POP7	5	5	5	0.0219031	0.972114	0.999997
pDC	SLC12A9	5	5	5	0.567704	0.318137	0.999997
pDC	TRIP6	5	4	5	0.85272	0.066331	0.999595
pDC	SRRT	5	5	5	0.0988272	0.874374	0.999997
pDC	TRIM56	5	5	5	0.526139	0.362437	0.999997
pDC	AP1S1	5	5	5	0.292678	0.632742	0.999997
pDC	PLOD3	5	5	5	0.354197	0.558638	0.999997
pDC	ZNHIT1	5	5	5	-0.722753	0.167762	0.999997
pDC	CLDN15	5	3	4	0.0350841	0.955339	0.999997
pDC	FIS1	5	5	5	-0.873305	0.0530938	0.982706
pDC	IFT22	5	4	4	-0.191283	0.757945	0.999997
pDC	COL26A1	5	5	5	0.326032	0.59236	0.999997
pDC	CUX1	5	5	5	0.78025	0.1195	0.999997
pDC	PRKRIP1	5	5	5	-0.784459	0.116162	0.999997
pDC	ORAI2	5	5	5	-0.0803675	0.897783	0.999997
pDC	ALKBH4	5	4	5	0.329965	0.587629	0.999997
pDC	LRWD1	5	4	5	-0.670415	0.215553	0.999997
pDC	POLR2J	5	5	5	0.0462792	0.941097	0.999997
pDC	POLR2J3	5	4	5	0.694416	0.193217	0.999997
pDC	RASA4	5	5	5	0.658325	0.227058	0.999997
pDC	FAM185A	5	3	3	-0.492091	0.399746	0.999997
pDC	FBXL13	5	3	3	-0.0520763	0.933724	0.999997
pDC	ARMC10	5	5	5	-0.165296	0.790501	0.999997
pDC	NAPEPLD	5	5	5	0.815206	0.0926711	0.999997
pDC	PMPCB	5	5	5	-0.947904	0.0141617	0.960463
pDC	DNAJC2	5	5	5	-0.687433	0.199645	0.999997
pDC	PSMC2	5	5	5	-0.436839	0.462034	0.999997
pDC	ORC5	5	5	5	0.109349	0.861051	0.999997
pDC	KMT2E	5	5	5	0.713044	0.176367	0.999997
pDC	SRPK2	5	5	5	0.253463	0.680771	0.999997
pDC	RINT1	5	5	4	0.769373	0.128255	0.999997
pDC	ATXN7L1	5	5	5	-0.294039	0.631084	0.999997
pDC	SYPL1	5	5	5	0.339183	0.576569	0.999997
pDC	NAMPT	5	5	5	0.565604	0.32034	0.999997
pDC	CCDC71L	5	5	5	0.59033	0.294651	0.999997
pDC	PIK3CG	5	5	5	0.983677	0.00249724	0.807222
pDC	PRKAR2B	5	4	5	0.88285	0.0472785	0.982706
pDC	HBP1	5	5	5	0.274806	0.654561	0.999997
pDC	COG5	5	5	5	0.681365	0.205278	0.999997
pDC	DUS4L	5	3	5	0.585551	0.299573	0.999997
pDC	BCAP29	5	5	5	0.896635	0.0392687	0.977298
pDC	CBLL1	5	5	5	0.58333	0.301867	0.999997
pDC	DLD	5	5	5	-0.165193	0.79063	0.999997
pDC	PNPLA8	5	5	5	-0.278563	0.649964	0.999997
pDC	THAP5	5	4	5	-0.685845	0.201115	0.999997
pDC	DNAJB9	5	5	5	-0.781657	0.118381	0.999997
pDC	IMMP2L	5	5	5	0.897327	0.038879	0.977298
pDC	DOCK4	5	3	4	-0.485124	0.407486	0.999997
pDC	ZNF277	5	5	5	-0.154107	0.804564	0.999997
pDC	IFRD1	5	5	5	0.936813	0.0188851	0.960463
pDC	TMEM168	5	5	5	-0.165936	0.789697	0.999997
pDC	BMT2	5	5	5	0.020661	0.973695	0.999997
pDC	SMIM30	5	5	5	0.475576	0.418148	0.999997
pDC	MDFIC	5	5	5	0.308817	0.613144	0.999997
pDC	TFEC	5	5	5	0.8312	0.0811108	0.999997
pDC	TES	5	5	5	-0.0849857	0.891923	0.999997
pDC	CAPZA2	5	5	5	-0.758861	0.136888	0.999997
pDC	ST7	5	5	4	0.546358	0.340709	0.999997
pDC	LSM 8.00	5	5	5	0.0522591	0.933492	0.999997
pDC	ING3	5	5	5	0.736625	0.155685	0.999997
pDC	CPED1	5	5	5	0.376486	0.532221	0.999997
pDC	FAM3C	5	5	5	-0.281601	0.646252	0.999997
pDC	NDUFA5	5	5	5	-0.56518	0.320786	0.999997
pDC	WASL	5	5	5	0.147877	0.812406	0.999997
pDC	POT1	5	5	4	-0.176981	0.775843	0.999997
pDC	ZNF800	5	5	5	-0.0582656	0.925856	0.999997
pDC	ARF5	5	5	5	0.587592	0.297468	0.999997
pDC	SND1	5	5	5	0.77651	0.122489	0.999997
pDC	RBM28	5	5	5	0.22134	0.720499	0.999997
pDC	IMPDH1	5	4	4	-0.500885	0.390027	0.999997
pDC	HILPDA	5	5	3	-0.910745	0.0315777	0.977298
pDC	METTL2B	5	4	5	0.614917	0.26967	0.999997
pDC	CALU	5	4	5	0.315004	0.60566	0.999997
pDC	ATP6V1F	5	5	5	0.342345	0.572784	0.999997
pDC	IRF5	5	5	5	0.165381	0.790395	0.999997
pDC	TNPO3	5	5	5	-0.0725233	0.907742	0.999997
pDC	TSPAN33	5	4	3	0.426169	0.474289	0.999997
pDC	AHCYL2	5	5	5	0.157347	0.800489	0.999997
pDC	NRF1	5	5	5	0.431897	0.467701	0.999997
pDC	UBE2H	5	5	5	-0.303883	0.619124	0.999997
pDC	ZC3HC1	5	4	5	0.781873	0.118209	0.999997
pDC	KLHDC10	5	5	5	0.244653	0.691635	0.999997
pDC	TMEM209	5	4	5	-0.29963	0.624287	0.999997
pDC	COPG2	5	5	5	-0.361349	0.550134	0.999997
pDC	MKLN1	5	5	5	0.712652	0.176717	0.999997
pDC	PLXNA4	5	5	5	0.937827	0.0184352	0.960463
pDC	CHCHD3	5	5	5	0.324668	0.594001	0.999997
pDC	EXOC4	5	5	5	0.905166	0.0345545	0.977298
pDC	LRGUK	5	4	4	0.362708	0.548522	0.999997
pDC	SLC35B4	5	3	5	-0.141291	0.820703	0.999997
pDC	AKR1B1	5	5	5	0.173248	0.780523	0.999997
pDC	BPGM	5	4	4	-0.321125	0.598271	0.999997
pDC	AGBL3	5	3	3	-0.818806	0.0900285	0.999997
pDC	CYREN	5	5	5	-0.217986	0.724666	0.999997
pDC	TMEM140	5	3	5	0.183309	0.767917	0.999997
pDC	WDR91	5	4	3	-0.756057	0.139219	0.999997
pDC	CNOT4	5	5	5	0.835449	0.0781205	0.99988
pDC	NUP205	5	5	5	-0.251474	0.68322	0.999997
pDC	STMP1	5	5	5	-0.344636	0.570044	0.999997
pDC	MTPN	5	5	5	-0.371058	0.538631	0.999997
pDC	CREB3L2	5	5	5	0.767427	0.12984	0.999997
pDC	TRIM24	5	5	5	0.746352	0.147376	0.999997
pDC	ZC3HAV1	5	5	5	0.879895	0.0490561	0.982706
pDC	TTC26	5	3	4	-0.349353	0.564411	0.999997
pDC	UBN2	5	4	5	-0.0372525	0.95258	0.999997
pDC	FMC1	5	4	5	-0.508084	0.382113	0.999997
pDC	LUC7L2	5	5	5	-0.270821	0.659443	0.999997
pDC	HIPK2	5	3	5	-0.343874	0.570955	0.999997
pDC	TBXAS1	5	5	5	0.69644	0.191366	0.999997
pDC	PARP12	5	5	5	0.732357	0.159373	0.999997
pDC	KDM7A	5	5	5	-0.381586	0.526213	0.999997
pDC	SLC37A3	5	4	5	-0.333774	0.583054	0.999997
pDC	MKRN1	5	5	5	-0.243672	0.692846	0.999997
pDC	ADCK2	5	5	5	0.399409	0.505322	0.999997
pDC	NDUFB2	5	5	5	-0.672331	0.213745	0.999997
pDC	BRAF	5	5	5	0.518205	0.371052	0.999997
pDC	AGK	5	4	5	-0.169837	0.784801	0.999997
pDC	DENND11	5	5	5	0.779137	0.120387	0.999997
pDC	SSBP1	5	5	5	0.335549	0.580925	0.999997
pDC	MGAM	5	3	3	0.887826	0.044333	0.977298
pDC	TRBC1	5	3	5	0.377969	0.530472	0.999997
pDC	TRBC2	5	4	5	0.141785	0.820081	0.999997
pDC	EPHB6	5	3	3	-0.0566999	0.927846	0.999997
pDC	GSTK1	5	5	5	0.407447	0.495957	0.999997
pDC	CASP2	5	4	5	0.323954	0.594861	0.999997
pDC	ZYX	5	5	5	0.0626627	0.920268	0.999997
pDC	TCAF2	5	4	5	0.160709	0.796263	0.999997
pDC	TCAF1	5	4	5	-0.0914152	0.883769	0.999997
pDC	TPK1	5	5	5	0.81624	0.0919098	0.999997
pDC	CUL1	5	5	5	0.762022	0.134275	0.999997
pDC	EZH2	5	5	5	0.617165	0.267416	0.999997
pDC	PDIA4	5	5	5	-0.924637	0.0245529	0.977298
pDC	ZNF786	5	3	4	0.0310736	0.960442	0.999997
pDC	ZNF398	5	5	5	-0.500416	0.390543	0.999997
pDC	ZNF282	5	3	5	-0.0204358	0.973982	0.999997
pDC	ZNF212	5	5	5	0.333328	0.583589	0.999997
pDC	ZNF783	5	4	5	-0.506707	0.383623	0.999997
pDC	ZNF777	5	3	3	0.141771	0.820098	0.999997
pDC	ZNF746	5	4	5	-0.150997	0.808478	0.999997
pDC	ZNF467	5	5	5	0.0471465	0.939993	0.999997
pDC	ZNF862	5	4	5	0.224534	0.716535	0.999997
pDC	ACTR3C	5	5	5	0.464532	0.430559	0.999997
pDC	REPIN1	5	5	5	0.67023	0.215727	0.999997
pDC	ZNF775	5	4	5	0.339621	0.576043	0.999997
pDC	GIMAP8	5	4	5	0.160276	0.796807	0.999997
pDC	GIMAP7	5	4	5	0.646109	0.238848	0.999997
pDC	GIMAP4	5	5	5	0.632831	0.251845	0.999997
pDC	GIMAP2	5	4	5	0.907309	0.0334011	0.977298
pDC	GIMAP1	5	4	5	-0.0414098	0.94729	0.999997
pDC	GIMAP5	5	3	3	0.629041	0.255589	0.999997
pDC	TMEM176B	5	4	4	-0.195596	0.752556	0.999997
pDC	ABCB8	5	5	5	0.385098	0.522082	0.999997
pDC	CDK5	5	4	5	0.638417	0.246355	0.999997
pDC	SLC4A2	5	5	5	-0.366215	0.544363	0.999997
pDC	FASTK	5	3	5	0.65381	0.231397	0.999997
pDC	TMUB1	5	5	5	0.254916	0.678981	0.999997
pDC	AGAP3	5	3	3	-0.492196	0.399629	0.999997
pDC	CHPF2	5	5	5	-0.469416	0.42506	0.999997
pDC	SMARCD3	5	4	3	-0.465283	0.429712	0.999997
pDC	NUB1	5	5	5	-0.201716	0.74492	0.999997
pDC	RHEB	5	5	5	0.696169	0.191613	0.999997
pDC	PRKAG2	5	5	5	0.412658	0.489905	0.999997
pDC	GALNT11	5	5	5	-0.267127	0.663973	0.999997
pDC	KMT2C	5	5	5	0.941511	0.0168307	0.960463
pDC	ACTR3B	5	5	5	0.521387	0.367591	0.999997
pDC	PAXIP1	5	4	4	0.240063	0.697304	0.999997
pDC	INSIG1	5	5	5	0.468298	0.426318	0.999997
pDC	RBM33	5	5	5	0.966258	0.00740258	0.919134
pDC	RNF32	5	4	3	0.791184	0.110888	0.999997
pDC	LMBR1	5	5	5	0.277304	0.651505	0.999997
pDC	NOM1	5	4	5	-0.323223	0.595743	0.999997
pDC	UBE3C	5	5	5	0.769129	0.128454	0.999997
pDC	DNAJB6	5	5	5	0.27108	0.659125	0.999997
pDC	NCAPG2	5	4	5	0.252838	0.68154	0.999997
pDC	ESYT2	5	5	5	-0.666058	0.21968	0.999997
pDC	WDR60	5	5	5	-0.0378482	0.951822	0.999997
pDC	VIPR2	5	5	5	0.975718	0.00452554	0.867429
pDC	PLCXD1	5	4	4	-0.0836133	0.893664	0.999997
pDC	GTPBP6	5	5	5	-0.761296	0.134874	0.999997
pDC	PPP2R3B	5	3	4	0.834683	0.0786566	0.999997
pDC	CSF2RA	5	5	5	0.480909	0.412185	0.999997
pDC	IL3RA	5	5	5	0.381888	0.525856	0.999997
pDC	SLC25A6	5	5	5	-0.635645	0.249075	0.999997
pDC	ASMTL	5	5	5	0.627966	0.256653	0.999997
pDC	P2RY8	5	4	5	0.19808	0.749456	0.999997
pDC	AKAP17A	5	5	5	-0.472756	0.42131	0.999997
pDC	DHRSX	5	5	5	0.863808	0.059086	0.999595
pDC	ZBED1	5	5	5	-0.138995	0.823598	0.999997
pDC	CD99	5	5	5	-0.575103	0.310406	0.999997
pDC	ARSD	5	5	5	-0.527383	0.361091	0.999997
pDC	PRKX	5	5	5	-0.522455	0.366431	0.999997
pDC	PUDP	5	3	5	-0.381232	0.526628	0.999997
pDC	STS	5	4	3	0.329773	0.587859	0.999997
pDC	PNPLA4	5	3	4	0.603041	0.281664	0.999997
pDC	TBL1X	5	5	5	0.0845795	0.892439	0.999997
pDC	WWC3	5	4	5	-0.412263	0.490363	0.999997
pDC	HCCS	5	4	5	-0.0333883	0.957497	0.999997
pDC	MSL3	5	5	5	-0.324871	0.593757	0.999997
pDC	PRPS2	5	5	5	-0.972573	0.00542998	0.867429
pDC	TLR7	5	5	5	-0.177297	0.775447	0.999997
pDC	TLR8	5	3	3	-0.305992	0.616567	0.999997
pDC	TMSB4X	5	5	5	0.893288	0.0411695	0.977298
pDC	RAB9A	5	5	5	-0.702907	0.185482	0.999997
pDC	TRAPPC2	5	4	5	0.155803	0.802431	0.999997
pDC	OFD1	5	5	5	0.974666	0.00482206	0.867429
pDC	GPM6B	5	5	5	0.584206	0.300963	0.999997
pDC	GEMIN8	5	4	5	-0.297839	0.626463	0.999997
pDC	MOSPD2	5	5	5	0.434848	0.464315	0.999997
pDC	PIGA	5	4	3	-0.494965	0.396563	0.999997
pDC	CA5B	5	5	5	0.20392	0.742172	0.999997
pDC	ZRSR2	5	5	5	0.360049	0.551678	0.999997
pDC	AP1S2	5	5	5	0.352388	0.560793	0.999997
pDC	CTPS2	5	4	4	0.162806	0.793628	0.999997
pDC	SYAP1	5	5	5	0.133333	0.830739	0.999997
pDC	TXLNG	5	4	5	-0.0754047	0.904083	0.999997
pDC	RBBP7	5	5	5	-0.566418	0.319487	0.999997
pDC	REPS2	5	5	4	0.674314	0.211878	0.999997
pDC	SCML1	5	3	4	-0.181879	0.769707	0.999997
pDC	SCML2	5	5	5	-0.000511047	0.999349	0.999997
pDC	CDKL5	5	4	4	0.0961344	0.877787	0.999997
pDC	PHKA2	5	4	5	0.143576	0.817824	0.999997
pDC	PDHA1	5	5	5	-0.666353	0.2194	0.999997
pDC	SH3KBP1	5	5	5	0.520818	0.368209	0.999997
pDC	BCLAF3	5	4	5	0.15717	0.800712	0.999997
pDC	EIF1AX	5	5	5	0.131968	0.832463	0.999997
pDC	CNKSR2	5	3	3	0.168597	0.786357	0.999997
pDC	MBTPS2	5	4	5	0.219898	0.722291	0.999997
pDC	SMS	5	5	5	-0.312	0.609292	0.999997
pDC	PHEX	5	5	5	-0.102434	0.869806	0.999997
pDC	PRDX4	5	5	5	0.100409	0.87237	0.999997
pDC	ACOT9	5	4	5	0.474851	0.418961	0.999997
pDC	SAT1	5	5	5	0.595251	0.289605	0.999997
pDC	APOO	5	5	5	-0.991614	0.000920656	0.71843
pDC	KLHL15	5	4	5	0.295374	0.629461	0.999997
pDC	EIF2S3	5	5	5	0.0428421	0.945468	0.999997
pDC	ZFX	5	5	5	-0.64658	0.23839	0.999997
pDC	PDK3	5	5	5	-0.000564489	0.999281	0.999997
pDC	POLA1	5	4	5	-0.562289	0.323827	0.999997
pDC	CXorf21	5	5	5	0.21276	0.731164	0.999997
pDC	GK	5	5	5	-0.157759	0.799971	0.999997
pDC	TAB3	5	4	5	0.330906	0.586497	0.999997
pDC	CYBB	5	5	5	0.0957265	0.878304	0.999997
pDC	DYNLT3	5	5	5	-0.662106	0.223442	0.999997
pDC	SRPX	5	4	5	-0.0910774	0.884197	0.999997
pDC	RPGR	5	4	5	0.565212	0.320753	0.999997
pDC	MID1IP1	5	4	5	0.387683	0.519047	0.999997
pDC	BCOR	5	4	5	-0.0681375	0.913312	0.999997
pDC	ATP6AP2	5	5	5	-0.556541	0.329893	0.999997
pDC	CXorf38	5	4	5	0.793546	0.109053	0.999997
pDC	MED14	5	5	5	0.907473	0.0333132	0.977298
pDC	USP9X	5	5	5	0.639133	0.245654	0.999997
pDC	DDX3X	5	5	5	0.448369	0.448869	0.999997
pDC	CASK	5	4	5	-0.0772365	0.901757	0.999997
pDC	FUNDC1	5	5	5	0.114548	0.854472	0.999997
pDC	KDM6A	5	5	5	0.330606	0.586858	0.999997
pDC	KRBOX4	5	5	5	0.109624	0.860702	0.999997
pDC	SLC9A7	5	5	5	0.693487	0.194069	0.999997
pDC	RP2	5	5	5	0.662233	0.223321	0.999997
pDC	JADE3	5	4	5	-0.491195	0.400739	0.999997
pDC	NDUFB11	5	5	5	-0.23558	0.702848	0.999997
pDC	RBM10	5	5	5	-0.50729	0.382983	0.999997
pDC	UBA1	5	5	5	0.0302708	0.961464	0.999997
pDC	CDK16	5	5	4	-0.25817	0.674976	0.999997
pDC	USP11	5	5	5	-0.440972	0.457305	0.999997
pDC	ZNF41	5	4	5	-0.376507	0.532197	0.999997
pDC	ARAF	5	5	5	0.869984	0.0551662	0.987723
pDC	TIMP1	5	5	5	-0.470084	0.42431	0.999997
pDC	CFP	5	5	4	-0.450771	0.446138	0.999997
pDC	ELK1	5	5	5	0.836339	0.0774984	0.999595
pDC	UXT	5	5	5	0.930543	0.0217434	0.960463
pDC	ZNF81	5	4	4	0.211885	0.732253	0.999997
pDC	ZNF182	5	3	4	0.590162	0.294823	0.999997
pDC	SLC38A5	5	3	5	-0.250808	0.684042	0.999997
pDC	FTSJ1	5	5	5	-0.348023	0.565999	0.999997
pDC	PORCN	5	3	5	0.52042	0.368642	0.999997
pDC	EBP	5	3	5	-0.128481	0.836864	0.999997
pDC	TBC1D25	5	3	4	0.166169	0.789404	0.999997
pDC	RBM3	5	5	5	0.910787	0.0315556	0.977298
pDC	WDR13	5	5	5	-0.229234	0.710706	0.999997
pDC	WAS	5	5	5	-0.598153	0.28664	0.999997
pDC	SUV39H1	5	3	3	0.772214	0.125951	0.999997
pDC	HDAC6	5	4	5	0.25994	0.6728	0.999997
pDC	PQBP1	5	5	5	0.327243	0.590902	0.999997
pDC	TIMM17B	5	5	5	0.217987	0.724665	0.999997
pDC	SLC35A2	5	4	5	0.476135	0.417522	0.999997
pDC	PIM2	5	5	5	0.555381	0.33112	0.999997
pDC	OTUD5	5	5	5	0.6803	0.206271	0.999997
pDC	GRIPAP1	5	5	5	0.810025	0.0965156	0.999997
pDC	TFE3	5	5	4	0.860588	0.0611626	0.999595
pDC	PRAF2	5	3	4	-0.0141452	0.98199	0.999997
pDC	WDR45	5	5	5	-0.464702	0.430368	0.999997
pDC	GPKOW	5	5	5	-0.174444	0.779023	0.999997
pDC	PLP2	5	5	5	-0.578455	0.30692	0.999997
pDC	PRICKLE3	5	4	4	-0.642047	0.242804	0.999997
pDC	SYP	5	4	4	-0.406018	0.497619	0.999997
pDC	CCDC22	5	5	5	-0.51062	0.379333	0.999997
pDC	PPP1R3F	5	3	4	-0.9442	0.0156897	0.960463
pDC	CLCN5	5	5	5	0.180432	0.77152	0.999997
pDC	GSPT2	5	5	5	0.37276	0.53662	0.999997
pDC	MAGED1	5	5	5	0.383252	0.524252	0.999997
pDC	GPR173	5	3	3	-0.418652	0.482965	0.999997
pDC	TSPYL2	5	4	5	0.426902	0.473445	0.999997
pDC	KANTR	5	5	5	0.410426	0.492496	0.999997
pDC	KDM5C	5	5	5	-0.569326	0.316439	0.999997
pDC	IQSEC2	5	4	5	-0.233951	0.704865	0.999997
pDC	SMC1A	5	5	5	-0.0827893	0.89471	0.999997
pDC	HSD17B10	5	5	5	-0.37703	0.53158	0.999997
pDC	HUWE1	5	5	5	0.577701	0.307703	0.999997
pDC	PHF8	5	5	5	-0.068423	0.912949	0.999997
pDC	FAM120C	5	4	4	-0.180614	0.771291	0.999997
pDC	TSR2	5	5	5	-0.304154	0.618795	0.999997
pDC	GNL3L	5	5	5	0.57835	0.307029	0.999997
pDC	MAGED2	5	5	5	0.785718	0.115169	0.999997
pDC	APEX2	5	5	5	0.794438	0.108363	0.999997
pDC	FAM104B	5	5	5	0.217592	0.725156	0.999997
pDC	MAGEH1	5	4	5	-0.0265497	0.9662	0.999997
pDC	RRAGB	5	5	5	0.399227	0.505534	0.999997
pDC	UBQLN2	5	5	5	0.718086	0.171883	0.999997
pDC	NBDY	5	5	5	0.493684	0.397981	0.999997
pDC	SPIN2B	5	5	4	-0.0660817	0.915923	0.999997
pDC	FAAH2	5	5	4	-0.207487	0.737727	0.999997
pDC	ZXDB	5	3	4	0.485954	0.406561	0.999997
pDC	ARHGEF9	5	4	5	0.298126	0.626114	0.999997
pDC	ZC4H2	5	4	5	0.813457	0.0939642	0.999997
pDC	ZC3H12B	5	3	4	-0.677095	0.209268	0.999997
pDC	LAS1L	5	5	5	0.644215	0.24069	0.999997
pDC	MSN	5	5	5	0.0554846	0.929391	0.999997
pDC	AR	5	5	5	0.189036	0.760753	0.999997
pDC	OPHN1	5	5	5	-0.0408379	0.948018	0.999997
pDC	YIPF6	5	5	5	-0.937014	0.0187957	0.960463
pDC	PJA1	5	3	4	-0.414097	0.488237	0.999997
pDC	IGBP1	5	5	5	0.573707	0.311861	0.999997
pDC	PDZD11	5	4	5	-0.456109	0.44008	0.999997
pDC	SNX12	5	4	5	-0.666586	0.219179	0.999997
pDC	IL2RG	5	5	5	0.600842	0.283899	0.999997
pDC	MED12	5	4	5	-0.476061	0.417605	0.999997
pDC	ZMYM3	5	4	5	-0.778173	0.121157	0.999997
pDC	NONO	5	5	5	0.108468	0.862165	0.999997
pDC	TAF1	5	5	5	0.402185	0.502083	0.999997
pDC	OGT	5	5	5	0.502166	0.388616	0.999997
pDC	CXCR3	5	5	5	0.310805	0.610737	0.999997
pDC	PIN4	5	5	5	0.444224	0.453592	0.999997
pDC	HDAC8	5	3	5	-0.411626	0.491102	0.999997
pDC	CHIC1	5	3	5	-0.32524	0.593313	0.999997
pDC	RLIM	5	5	5	-0.546929	0.3401	0.999997
pDC	ABCB7	5	5	5	0.201444	0.745259	0.999997
pDC	UPRT	5	4	4	0.188449	0.761487	0.999997
pDC	PBDC1	5	5	5	-0.202772	0.743603	0.999997
pDC	ATRX	5	5	5	-0.506059	0.384335	0.999997
pDC	MAGT1	5	5	5	0.471221	0.423032	0.999997
pDC	COX7B	5	5	5	0.777756	0.121491	0.999997
pDC	ATP7A	5	3	3	-0.142036	0.819764	0.999997
pDC	PGK 1.00	5	5	5	-0.232202	0.70703	0.999997
pDC	TAF9B	5	4	4	0.438552	0.460073	0.999997
pDC	CYSLTR1	5	5	5	0.0966287	0.87716	0.999997
pDC	P2RY10	5	4	5	0.251417	0.683292	0.999997
pDC	GPR174	5	5	5	-0.693887	0.193702	0.999997
pDC	ITM2A	5	3	5	0.671933	0.21412	0.999997
pDC	BRWD3	5	5	5	0.120217	0.847304	0.999997
pDC	HMGN5	5	3	5	-0.01507	0.980813	0.999997
pDC	SH3BGRL	5	5	5	-0.0460454	0.941394	0.999997
pDC	HDX	5	3	3	-0.114127	0.855005	0.999997
pDC	APOOL	5	5	5	-0.417855	0.483886	0.999997
pDC	ZNF711	5	4	4	-0.116784	0.851644	0.999997
pDC	CHM	5	4	5	-0.672533	0.213555	0.999997
pDC	DIAPH2	5	5	5	0.312212	0.609035	0.999997
pDC	CSTF2	5	5	5	-0.192927	0.75589	0.999997
pDC	TRMT2B	5	4	5	-0.262327	0.669866	0.999997
pDC	CENPI	5	3	4	0.869021	0.0557715	0.991137
pDC	TIMM8A	5	3	3	0.19655	0.751365	0.999997
pDC	BTK	5	5	5	-0.153044	0.805901	0.999997
pDC	GLA	5	5	5	0.171326	0.782933	0.999997
pDC	HNRNPH2	5	5	5	-0.350742	0.562755	0.999997
pDC	ARMCX4	5	5	5	-0.267921	0.662998	0.999997
pDC	ARMCX1	5	5	3	-0.341626	0.573644	0.999997
pDC	ARMCX6	5	5	5	0.275967	0.653141	0.999997
pDC	ARMCX3	5	5	5	0.547339	0.339662	0.999997
pDC	ZMAT1	5	5	5	-0.0165828	0.978887	0.999997
pDC	ARMCX5	5	5	5	0.541485	0.345915	0.999997
pDC	BEX4	5	5	5	0.780266	0.119487	0.999997
pDC	TCEAL8	5	5	5	0.0461134	0.941307	0.999997
pDC	BEX2	5	4	5	0.489382	0.402751	0.999997
pDC	TCEAL9	5	4	4	-0.30643	0.616036	0.999997
pDC	BEX3	5	5	5	-0.254197	0.679867	0.999997
pDC	TCEAL4	5	4	5	-0.589174	0.29584	0.999997
pDC	TCEAL3	5	4	5	0.395882	0.509442	0.999997
pDC	TCEAL1	5	4	5	0.485351	0.407233	0.999997
pDC	MORF4L2	5	5	5	-0.744036	0.149341	0.999997
pDC	SLC25A53	5	5	5	0.922089	0.0257982	0.977298
pDC	FAM199X	5	5	5	-0.330826	0.586595	0.999997
pDC	MORC4	5	5	5	0.0118052	0.98497	0.999997
pDC	RBM41	5	5	5	-0.423934	0.476865	0.999997
pDC	PRPS1	5	5	5	-0.12512	0.841109	0.999997
pDC	TSC22D3	5	5	5	0.63563	0.24909	0.999997
pDC	PSMD10	5	5	5	0.598573	0.286211	0.999997
pDC	ATG4A	5	4	5	0.463838	0.431341	0.999997
pDC	NXT2	5	4	5	-0.488853	0.403338	0.999997
pDC	ACSL4	5	5	5	0.0376716	0.952046	0.999997
pDC	TMEM164	5	5	5	0.302749	0.6205	0.999997
pDC	AMMECR1	5	5	5	-0.751303	0.143197	0.999997
pDC	ALG13	5	5	5	0.810636	0.0960601	0.999997
pDC	PLS3	5	4	5	-0.322432	0.596695	0.999997
pDC	KLHL13	5	5	5	-0.0686969	0.912601	0.999997
pDC	WDR44	5	5	5	0.333316	0.583604	0.999997
pDC	DOCK11	5	5	5	0.555773	0.330705	0.999997
pDC	IL13RA1	5	5	4	0.0583483	0.925751	0.999997
pDC	PGRMC1	5	5	5	0.635847	0.248877	0.999997
pDC	SLC25A43	5	5	5	0.0466271	0.940654	0.999997
pDC	SLC25A5	5	5	5	0.408361	0.494894	0.999997
pDC	CXorf56	5	4	5	0.495063	0.396455	0.999997
pDC	UBE2A	5	5	5	0.115356	0.853451	0.999997
pDC	NKRF	5	4	4	-0.303736	0.619302	0.999997
pDC	SEPTIN6	5	5	5	0.00872712	0.988888	0.999997
pDC	UPF3B	5	5	5	-0.261561	0.670808	0.999997
pDC	RNF113A	5	5	5	-0.542978	0.344318	0.999997
pDC	NDUFA1	5	5	5	0.804328	0.100798	0.999997
pDC	NKAP	5	5	5	-0.0587498	0.92524	0.999997
pDC	ZBTB33	5	5	5	-0.201474	0.745221	0.999997
pDC	LAMP2	5	5	5	0.586679	0.298409	0.999997
pDC	CUL4B	5	5	5	-0.184902	0.765924	0.999997
pDC	MCTS1	5	5	5	-0.0792835	0.899159	0.999997
pDC	C1GALT1C1	5	5	5	0.930255	0.021878	0.960463
pDC	THOC2	5	5	5	0.142122	0.819655	0.999997
pDC	XIAP	5	5	5	0.360173	0.551531	0.999997
pDC	STAG2	5	5	5	0.507207	0.383074	0.999997
pDC	OCRL	5	4	4	0.176329	0.77666	0.999997
pDC	SASH3	5	5	5	0.152684	0.806355	0.999997
pDC	UTP14A	5	5	5	-0.605015	0.279661	0.999997
pDC	ELF4	5	5	5	0.337027	0.579152	0.999997
pDC	AIFM1	5	5	5	-0.149766	0.810027	0.999997
pDC	ZNF280C	5	3	5	-0.0220383	0.971942	0.999997
pDC	SLC25A14	5	5	5	-0.483517	0.409276	0.999997
pDC	RBMX2	5	5	5	-0.121877	0.845206	0.999997
pDC	ENOX2	5	5	5	0.938272	0.0182387	0.960463
pDC	STK26	5	5	5	-0.227185	0.713246	0.999997
pDC	RAP2C	5	4	5	0.109602	0.86073	0.999997
pDC	MBNL3	5	5	5	-0.300256	0.623527	0.999997
pDC	PHF6	5	5	5	-0.822323	0.0874689	0.999997
pDC	HPRT1	5	5	5	0.732334	0.159393	0.999997
pDC	FAM122B	5	5	5	-0.537351	0.350347	0.999997
pDC	MOSPD1	5	3	5	-0.00456801	0.994184	0.999997
pDC	RTL8C	5	5	5	0.360819	0.550764	0.999997
pDC	RTL8A	5	4	5	-0.123033	0.843746	0.999997
pDC	ZNF75D	5	5	5	0.145962	0.814817	0.999997
pDC	ZNF449	5	3	5	0.174524	0.778923	0.999997
pDC	INTS6L	5	5	5	-0.116386	0.852148	0.999997
pDC	MMGT1	5	5	5	0.0064089	0.99184	0.999997
pDC	SLC9A6	5	4	5	-0.012903	0.983572	0.999997
pDC	FHL1	5	4	4	0.601236	0.283499	0.999997
pDC	MAP7D3	5	5	5	0.446144	0.451403	0.999997
pDC	HTATSF1	5	5	5	-0.600338	0.284412	0.999997
pDC	ARHGEF6	5	5	5	0.692454	0.195017	0.999997
pDC	RBMX	5	5	5	0.135781	0.827651	0.999997
pDC	FGF13	5	5	5	0.604682	0.279999	0.999997
pDC	ATP11C	5	5	5	-0.465576	0.429383	0.999997
pDC	FMR1	5	4	5	-0.606016	0.278647	0.999997
pDC	IDS	5	5	5	0.716692	0.17312	0.999997
pDC	CXorf40A	5	4	5	-0.0993682	0.873689	0.999997
pDC	TMEM185A	5	5	5	-0.171851	0.782274	0.999997
pDC	CXorf40B	5	3	4	-0.790378	0.111517	0.999997
pDC	MTM1	5	5	5	-0.631911	0.252753	0.999997
pDC	MTMR1	5	5	5	0.0267179	0.965986	0.999997
pDC	CD99L2	5	5	5	-0.916743	0.0284752	0.977298
pDC	HMGB3	5	5	4	0.149968	0.809773	0.999997
pDC	VMA21	5	5	5	0.68582	0.201137	0.999997
pDC	CETN2	5	5	5	0.902963	0.0357533	0.977298
pDC	NSDHL	5	4	5	0.325692	0.592769	0.999997
pDC	ZNF185	5	3	5	0.253169	0.681133	0.999997
pDC	ZNF275	5	5	4	0.163051	0.793321	0.999997
pDC	CCNQ	5	5	5	-0.0188755	0.975968	0.999997
pDC	BCAP31	5	5	5	-0.895226	0.0400651	0.977298
pDC	ABCD1	5	4	4	0.032651	0.958435	0.999997
pDC	IDH3G	5	5	5	0.0829363	0.894523	0.999997
pDC	SSR4	5	5	5	0.930373	0.0218227	0.960463
pDC	ARHGAP4	5	5	5	0.398246	0.506679	0.999997
pDC	NAA10	5	5	5	-0.737606	0.154841	0.999997
pDC	RENBP	5	5	3	0.428341	0.471788	0.999997
pDC	HCFC1	5	5	5	0.157217	0.800652	0.999997
pDC	TMEM187	5	3	4	0.875503	0.0517359	0.982706
pDC	IRAK1	5	5	5	0.00718069	0.990857	0.999997
pDC	MECP2	5	5	5	-0.686209	0.200778	0.999997
pDC	FLNA	5	5	5	-0.482777	0.4101	0.999997
pDC	EMD	5	5	5	-0.0514781	0.934485	0.999997
pDC	DNASE1L1	5	5	5	-0.487587	0.404745	0.999997
pDC	TAZ	5	5	5	-0.0728547	0.907321	0.999997
pDC	ATP6AP1	5	5	5	0.665425	0.220281	0.999997
pDC	GDI1	5	5	5	0.698296	0.189671	0.999997
pDC	FAM50A	5	5	5	-0.660699	0.224785	0.999997
pDC	LAGE3	5	5	5	-0.500446	0.390511	0.999997
pDC	UBL4A	5	5	4	0.4985	0.392656	0.999997
pDC	SLC10A3	5	4	5	0.032762	0.958294	0.999997
pDC	FAM3A	5	5	5	0.505624	0.384812	0.999997
pDC	G6PD	5	5	5	-0.23482	0.703788	0.999997
pDC	IKBKG	5	5	5	0.152492	0.806597	0.999997
pDC	GAB3	5	5	5	-0.159001	0.79841	0.999997
pDC	DKC1	5	5	5	-0.489331	0.402808	0.999997
pDC	MPP1	5	5	5	-0.147207	0.813249	0.999997
pDC	FUNDC2	5	5	5	0.336091	0.580274	0.999997
pDC	MTCP1	5	3	5	-0.367942	0.542318	0.999997
pDC	BRCC3	5	5	5	0.50387	0.386741	0.999997
pDC	VBP1	5	5	5	-0.720488	0.169759	0.999997
pDC	RAB39B	5	3	3	-0.000897165	0.998858	0.999997
pDC	CLIC2	5	3	4	0.149973	0.809766	0.999997
pDC	TMLHE	5	5	5	0.657604	0.227749	0.999997
pDC	VAMP7	5	5	5	-0.338835	0.576985	0.999997
pDC	FBXO25	5	5	4	0.899414	0.0377116	0.977298
pDC	ERICH1	5	5	5	0.178079	0.774467	0.999997
pDC	CLN8	5	5	5	0.383561	0.523889	0.999997
pDC	MCPH1	5	5	5	0.747997	0.145983	0.999997
pDC	AGPAT5	5	5	5	0.679133	0.20736	0.999997
pDC	PRAG1	5	5	5	-0.231985	0.707298	0.999997
pDC	MFHAS1	5	4	5	-0.776561	0.122449	0.999997
pDC	ERI1	5	5	5	0.110075	0.860132	0.999997
pDC	PPP1R3B	5	4	4	-0.14303	0.818512	0.999997
pDC	TNKS	5	5	5	0.868771	0.0559293	0.991477
pDC	MSRA	5	5	5	-0.327704	0.590348	0.999997
pDC	XKR6	5	5	5	0.623967	0.260624	0.999997
pDC	MTMR9	5	5	5	-0.578485	0.306889	0.999997
pDC	BLK	5	5	5	0.819614	0.0894385	0.999997
pDC	NEIL2	5	3	5	0.961669	0.0089565	0.950153
pDC	FDFT1	5	5	5	-0.256997	0.67642	0.999997
pDC	CTSB	5	5	5	0.580166	0.305144	0.999997
pDC	LONRF1	5	5	5	-0.078652	0.899961	0.999997
pDC	ZDHHC2	5	5	5	-0.181952	0.769616	0.999997
pDC	CNOT7	5	5	5	-0.0229271	0.970811	0.999997
pDC	VPS37A	5	5	5	-0.49745	0.393816	0.999997
pDC	PCM1	5	5	5	0.421672	0.479475	0.999997
pDC	ASAH1	5	5	5	-0.0875165	0.888713	0.999997
pDC	NAT1	5	3	5	-0.85987	0.0616287	0.999595
pDC	CSGALNACT1	5	5	5	0.108482	0.862148	0.999997
pDC	INTS10	5	5	5	-0.740151	0.152657	0.999997
pDC	ATP6V1B2	5	5	5	-0.388148	0.518501	0.999997
pDC	DOK2	5	3	5	-0.425416	0.475157	0.999997
pDC	XPO7	5	5	5	0.113374	0.855957	0.999997
pDC	NUDT18	5	3	5	0.73423	0.157751	0.999997
pDC	REEP4	5	4	5	0.111672	0.858111	0.999997
pDC	POLR3D	5	5	5	0.109339	0.861063	0.999997
pDC	PPP3CC	5	5	5	-0.0778908	0.900927	0.999997
pDC	SORBS3	5	4	3	-0.855166	0.0647103	0.999595
pDC	PDLIM2	5	5	5	0.768197	0.129212	0.999997
pDC	CCAR2	5	5	5	0.436393	0.462545	0.999997
pDC	BIN3	5	4	5	-0.155523	0.802783	0.999997
pDC	RHOBTB2	5	4	5	0.747229	0.146633	0.999997
pDC	CHMP7	5	5	5	0.179675	0.772467	0.999997
pDC	R3HCC1	5	4	5	-0.0296457	0.962259	0.999997
pDC	LOXL2	5	3	4	0.165543	0.790191	0.999997
pDC	ENTPD4	5	5	5	0.553342	0.333281	0.999997
pDC	SLC25A37	5	5	4	-0.39808	0.506874	0.999997
pDC	ADAM28	5	3	3	0.773062	0.125265	0.999997
pDC	DOCK5	5	5	5	0.345825	0.568624	0.999997
pDC	KCTD9	5	4	5	-0.619093	0.265486	0.999997
pDC	PPP2R2A	5	5	5	0.839686	0.0751729	0.999595
pDC	BNIP3L	5	5	5	0.897516	0.038773	0.977298
pDC	DPYSL2	5	5	5	0.0636375	0.919029	0.999997
pDC	TRIM35	5	4	5	0.403918	0.500064	0.999997
pDC	PTK2B	5	5	5	0.802751	0.101993	0.999997
pDC	CLU	5	3	3	-0.800768	0.103502	0.999997
pDC	CCDC25	5	5	5	0.467887	0.426781	0.999997
pDC	SCARA5	5	5	4	0.179088	0.773203	0.999997
pDC	ELP3	5	5	5	-0.111584	0.858222	0.999997
pDC	PNOC	5	4	5	0.909333	0.0323229	0.977298
pDC	ZNF395	5	3	5	0.0546058	0.930508	0.999997
pDC	FBXO16	5	3	3	0.554861	0.331671	0.999997
pDC	FZD3	5	5	5	-0.100603	0.872124	0.999997
pDC	EXTL3	5	5	4	0.246585	0.689249	0.999997
pDC	INTS9	5	5	5	0.50988	0.380144	0.999997
pDC	HMBOX1	5	5	5	0.600724	0.284019	0.999997
pDC	KIF13B	5	5	5	0.305415	0.617266	0.999997
pDC	SARAF	5	5	5	-0.0181758	0.976859	0.999997
pDC	LEPROTL1	5	5	5	-0.241825	0.695126	0.999997
pDC	DCTN6	5	5	5	-0.12652	0.839341	0.999997
pDC	RBPMS	5	4	5	0.247176	0.68852	0.999997
pDC	GTF2E2	5	5	5	0.861798	0.06038	0.999595
pDC	GSR	5	5	5	0.227541	0.712805	0.999997
pDC	UBXN8	5	4	5	0.770782	0.12711	0.999997
pDC	PPP2CB	5	5	5	-0.529911	0.358358	0.999997
pDC	WRN	5	5	5	-0.01162	0.985205	0.999997
pDC	NRG1	5	3	3	-0.327297	0.590837	0.999997
pDC	FUT10	5	3	5	0.707833	0.181037	0.999997
pDC	TTI2	5	4	5	-0.262936	0.669118	0.999997
pDC	MAK16	5	5	5	-0.0702765	0.910595	0.999997
pDC	RNF122	5	4	5	0.238101	0.69973	0.999997
pDC	ERLIN2	5	5	5	-0.129415	0.835685	0.999997
pDC	PLPBP	5	5	5	-0.898439	0.0382556	0.977298
pDC	BRF2	5	4	3	0.102487	0.869738	0.999997
pDC	RAB11FIP1	5	5	5	0.880185	0.0488804	0.982706
pDC	EIF4EBP1	5	5	5	-0.169506	0.785216	0.999997
pDC	ASH2L	5	5	5	0.527434	0.361036	0.999997
pDC	LSM 1.00	5	5	5	0.152269	0.806877	0.999997
pDC	BAG4	5	5	5	-0.461748	0.433701	0.999997
pDC	DDHD2	5	5	5	0.448332	0.448911	0.999997
pDC	PLPP5	5	5	5	-0.0341013	0.956589	0.999997
pDC	NSD3	5	5	5	-0.728316	0.162887	0.999997
pDC	TACC1	5	5	5	0.52443	0.364288	0.999997
pDC	PLEKHA2	5	5	5	0.585989	0.299121	0.999997
pDC	TM2D2	5	5	5	0.529201	0.359125	0.999997
pDC	ADAM9	5	5	5	0.750517	0.143858	0.999997
pDC	GOLGA7	5	5	5	-0.369974	0.539913	0.999997
pDC	GPAT4	5	5	5	0.371027	0.538668	0.999997
pDC	ANK1	5	3	4	0.517859	0.371429	0.999997
pDC	KAT6A	5	5	5	0.174298	0.779206	0.999997
pDC	AP3M2	5	4	5	0.842693	0.0731028	0.999595
pDC	IKBKB	5	5	5	0.405538	0.498177	0.999997
pDC	POLB	5	5	5	-0.3362	0.580144	0.999997
pDC	VDAC3	5	5	5	0.747378	0.146507	0.999997
pDC	SLC20A2	5	5	5	0.727559	0.163548	0.999997
pDC	SMIM19	5	5	5	-0.545335	0.3418	0.999997
pDC	THAP1	5	5	5	-0.0416061	0.947041	0.999997
pDC	RNF170	5	5	5	-0.210109	0.734463	0.999997
pDC	HOOK3	5	5	5	0.554478	0.332077	0.999997
pDC	FNTA	5	5	5	0.398321	0.506592	0.999997
pDC	POMK	5	3	5	-0.546405	0.340658	0.999997
pDC	HGSNAT	5	5	5	-0.437049	0.461793	0.999997
pDC	SPIDR	5	5	5	-0.105052	0.866491	0.999997
pDC	CEBPD	5	3	5	-0.421879	0.479236	0.999997
pDC	PRKDC	5	5	5	-0.663693	0.221929	0.999997
pDC	MCM4	5	5	4	-0.580576	0.304719	0.999997
pDC	UBE2V2	5	5	5	0.374024	0.535127	0.999997
pDC	PXDNL	5	3	4	-0.121722	0.845403	0.999997
pDC	PCMTD1	5	5	5	-0.00817292	0.989594	0.999997
pDC	RB1CC1	5	5	5	0.319876	0.599778	0.999997
pDC	ATP6V1H	5	5	5	0.496534	0.394829	0.999997
pDC	TCEA1	5	5	5	-0.85302	0.0661313	0.999595
pDC	LYPLA1	5	5	5	-0.0688386	0.912421	0.999997
pDC	TMEM68	5	4	4	-0.382518	0.525116	0.999997
pDC	TGS1	5	5	5	0.185143	0.765622	0.999997
pDC	LYN	5	5	5	0.425559	0.474992	0.999997
pDC	PLAG1	5	3	3	-0.704798	0.183772	0.999997
pDC	CHCHD7	5	5	5	0.537298	0.350404	0.999997
pDC	IMPAD1	5	5	5	0.220966	0.720964	0.999997
pDC	UBXN2B	5	4	5	-0.335482	0.581004	0.999997
pDC	SDCBP	5	5	5	-0.416317	0.485666	0.999997
pDC	NSMAF	5	5	5	0.627274	0.25734	0.999997
pDC	TOX	5	4	5	0.930677	0.0216809	0.960463
pDC	CA8	5	5	5	0.542683	0.344633	0.999997
pDC	RAB2A	5	5	5	-0.630597	0.25405	0.999997
pDC	CHD7	5	4	5	0.0663587	0.915572	0.999997
pDC	ASPH	5	5	5	0.779284	0.120269	0.999997
pDC	GGH	5	5	5	-0.448504	0.448716	0.999997
pDC	YTHDF3	5	5	5	0.972691	0.00539509	0.867429
pDC	ARMC1	5	5	5	0.605176	0.279498	0.999997
pDC	MTFR1	5	5	5	-0.434444	0.464779	0.999997
pDC	PDE7A	5	5	5	0.835525	0.078067	0.99988
pDC	RRS1	5	5	5	-0.465711	0.42923	0.999997
pDC	MYBL1	5	3	3	-0.942843	0.0162622	0.960463
pDC	VCPIP1	5	5	5	0.450606	0.446325	0.999997
pDC	SGK3	5	5	5	0.237132	0.700928	0.999997
pDC	COPS5	5	5	5	0.437504	0.461272	0.999997
pDC	CSPP1	5	5	5	0.312765	0.608367	0.999997
pDC	ARFGEF1	5	5	5	-0.23563	0.702786	0.999997
pDC	SLCO5A1	5	5	5	0.447263	0.450129	0.999997
pDC	NCOA2	5	5	5	0.368398	0.541778	0.999997
pDC	TRAM1	5	5	5	-0.802497	0.102186	0.999997
pDC	LACTB2	5	5	5	0.964403	0.00801905	0.923737
pDC	TERF1	5	5	5	0.570488	0.315223	0.999997
pDC	STAU2	5	5	5	0.938089	0.0183192	0.960463
pDC	UBE2W	5	5	5	-0.166744	0.788683	0.999997
pDC	ELOC	5	5	5	-0.765431	0.131473	0.999997
pDC	TMEM70	5	5	5	0.319642	0.600059	0.999997
pDC	LY96	5	5	5	-0.200867	0.745979	0.999997
pDC	GDAP1	5	3	4	-0.66892	0.216967	0.999997
pDC	CRISPLD1	5	3	3	0.104075	0.867728	0.999997
pDC	PEX2	5	5	5	-0.230385	0.709281	0.999997
pDC	PKIA	5	4	4	-0.364236	0.54671	0.999997
pDC	IL7	5	3	3	0.190033	0.759507	0.999997
pDC	TPD52	5	5	5	0.460151	0.435505	0.999997
pDC	ZBTB10	5	5	5	-0.156816	0.801158	0.999997
pDC	PAG1	5	5	5	0.269854	0.660628	0.999997
pDC	FABP5	5	5	5	-0.257291	0.676058	0.999997
pDC	IMPA1	5	5	5	0.5622	0.32392	0.999997
pDC	ZFAND1	5	3	5	0.314874	0.605817	0.999997
pDC	SNX16	5	5	5	-0.280234	0.647922	0.999997
pDC	LRRCC1	5	4	5	-0.147309	0.813121	0.999997
pDC	E2F5	5	5	5	-0.344735	0.569926	0.999997
pDC	RBIS	5	5	5	0.220693	0.721303	0.999997
pDC	WWP1	5	5	5	0.224238	0.716902	0.999997
pDC	RMDN1	5	5	5	-0.53636	0.351412	0.999997
pDC	CPNE3	5	5	5	-0.276344	0.652679	0.999997
pDC	RIPK2	5	4	5	0.483987	0.408752	0.999997
pDC	OSGIN2	5	4	5	-0.0619375	0.921189	0.999997
pDC	NBN	5	5	5	-0.52854	0.359839	0.999997
pDC	DECR1	5	5	5	-0.519184	0.369987	0.999997
pDC	TMEM64	5	4	3	0.227789	0.712498	0.999997
pDC	C8orf88	5	4	4	0.40658	0.496965	0.999997
pDC	PIP4P2	5	5	5	0.748912	0.145211	0.999997
pDC	OTUD6B	5	5	5	0.265351	0.666152	0.999997
pDC	TRIQK	5	5	5	0.215069	0.728292	0.999997
pDC	RBM12B	5	3	5	-0.334344	0.582369	0.999997
pDC	PDP1	5	5	5	-0.00144995	0.998154	0.999997
pDC	VIRMA	5	5	5	-0.274757	0.654622	0.999997
pDC	DPY19L4	5	5	5	-0.0574459	0.926898	0.999997
pDC	INTS8	5	5	5	0.301283	0.62228	0.999997
pDC	CCNE2	5	3	4	0.810246	0.0963509	0.999997
pDC	NDUFAF6	5	5	5	0.0641727	0.918349	0.999997
pDC	TP53INP1	5	4	5	-0.247107	0.688606	0.999997
pDC	PLEKHF2	5	5	5	-0.0688212	0.912443	0.999997
pDC	C8orf37	5	5	3	-0.104205	0.867563	0.999997
pDC	UQCRB	5	5	5	-0.0564281	0.928192	0.999997
pDC	MTERF3	5	5	5	-0.023115	0.970572	0.999997
pDC	PTDSS1	5	5	5	0.286545	0.640216	0.999997
pDC	CPQ	5	5	5	0.527202	0.361286	0.999997
pDC	MTDH	5	5	5	-0.589117	0.295898	0.999997
pDC	LAPTM4B	5	5	5	-0.290267	0.635678	0.999997
pDC	RIDA	5	5	5	-0.0458642	0.941624	0.999997
pDC	NIPAL2	5	3	4	0.465836	0.42909	0.999997
pDC	STK3	5	5	5	0.479871	0.413344	0.999997
pDC	VPS13B	5	5	5	0.801019	0.103311	0.999997
pDC	COX6C	5	5	5	0.70745	0.181381	0.999997
pDC	POLR2K	5	5	5	0.715633	0.174061	0.999997
pDC	SPAG1	5	3	4	-0.310145	0.611536	0.999997
pDC	RNF19A	5	5	5	0.0412225	0.947529	0.999997
pDC	ANKRD46	5	3	4	0.656707	0.22861	0.999997
pDC	PABPC1	5	5	5	0.751357	0.143152	0.999997
pDC	YWHAZ	5	5	5	0.820678	0.0886632	0.999997
pDC	ZNF706	5	5	5	0.716151	0.1736	0.999997
pDC	NCALD	5	3	5	0.275444	0.653781	0.999997
pDC	RRM2B	5	5	5	-0.00414236	0.994726	0.999997
pDC	UBR5	5	5	5	0.259502	0.673338	0.999997
pDC	KLF10	5	5	5	0.111273	0.858616	0.999997
pDC	AZIN1	5	5	5	0.790079	0.111749	0.999997
pDC	ATP6V1C1	5	5	5	0.242905	0.693793	0.999997
pDC	FZD6	5	5	3	0.237164	0.700889	0.999997
pDC	SLC25A32	5	4	5	-0.0384311	0.95108	0.999997
pDC	DCAF13	5	5	4	0.381719	0.526056	0.999997
pDC	OXR1	5	5	5	-0.306168	0.616354	0.999997
pDC	EIF3E	5	5	5	-0.398703	0.506146	0.999997
pDC	EMC2	5	5	5	0.177299	0.775444	0.999997
pDC	NUDCD1	5	5	5	0.856077	0.0641097	0.999595
pDC	ENY2	5	5	5	-0.157024	0.800895	0.999997
pDC	EBAG9	5	5	5	0.671087	0.214918	0.999997
pDC	TRPS1	5	5	5	0.0478762	0.939065	0.999997
pDC	EIF3H	5	5	5	-0.495999	0.39542	0.999997
pDC	UTP23	5	4	5	0.438699	0.459904	0.999997
pDC	RAD21	5	5	5	-0.600502	0.284246	0.999997
pDC	MED30	5	5	5	0.650266	0.234817	0.999997
pDC	EXT1	5	5	5	0.542985	0.34431	0.999997
pDC	SAMD12	5	5	5	0.724446	0.166274	0.999997
pDC	ENPP2	5	5	5	0.577099	0.308329	0.999997
pDC	TAF2	5	5	5	0.318034	0.602	0.999997
pDC	DEPTOR	5	3	3	0.18989	0.759686	0.999997
pDC	MTBP	5	5	5	-0.704651	0.183905	0.999997
pDC	SNTB1	5	5	5	-0.0536371	0.93174	0.999997
pDC	ZHX2	5	5	5	0.881011	0.0483823	0.982706
pDC	DERL1	5	5	5	-0.0898101	0.885804	0.999997
pDC	TBC1D31	5	4	5	-0.281882	0.645908	0.999997
pDC	C8orf76	5	5	5	-0.845198	0.0713917	0.999595
pDC	ZHX1	5	5	5	0.126458	0.839419	0.999997
pDC	ATAD2	5	5	5	0.313065	0.608004	0.999997
pDC	WDYHV1	5	4	5	-0.716337	0.173434	0.999997
pDC	FBXO32	5	3	5	-0.599717	0.285045	0.999997
pDC	FAM91A1	5	5	5	0.413256	0.489212	0.999997
pDC	TMEM65	5	5	5	0.0859155	0.890744	0.999997
pDC	TRMT12	5	4	3	0.306924	0.615438	0.999997
pDC	RNF139	5	5	5	0.39099	0.515168	0.999997
pDC	TATDN1	5	5	4	-0.379047	0.529202	0.999997
pDC	NDUFB9	5	5	5	-0.307826	0.614344	0.999997
pDC	MTSS1	5	5	5	0.625998	0.258606	0.999997
pDC	SQLE	5	5	5	-0.807285	0.0985681	0.999997
pDC	WASHC5	5	5	5	0.567716	0.318125	0.999997
pDC	NSMCE2	5	5	5	0.235432	0.703031	0.999997
pDC	MYC	5	4	5	0.983534	0.00253023	0.807222
pDC	FAM49B	5	5	5	0.249977	0.685067	0.999997
pDC	ASAP1	5	5	5	-0.34668	0.567602	0.999997
pDC	EFR3A	5	5	5	-0.464736	0.43033	0.999997
pDC	TMEM71	5	4	3	0.0811713	0.896763	0.999997
pDC	PHF20L1	5	5	5	-0.859736	0.0617161	0.999595
pDC	SLA	5	5	4	0.0897305	0.885905	0.999997
pDC	NDRG1	5	5	5	-0.106871	0.864187	0.999997
pDC	ST3GAL1	5	5	5	-0.0666043	0.91526	0.999997
pDC	ZFAT	5	5	5	0.708758	0.180205	0.999997
pDC	TRAPPC9	5	5	5	0.434101	0.465172	0.999997
pDC	CHRAC1	5	5	5	-0.00203407	0.99741	0.999997
pDC	AGO2	5	5	5	-0.447389	0.449985	0.999997
pDC	PTK2	5	5	5	0.820312	0.0889299	0.999997
pDC	DENND3	5	5	3	0.150896	0.808605	0.999997
pDC	SLC45A4	5	4	5	-0.453417	0.443133	0.999997
pDC	PTP4A3	5	5	5	0.0244327	0.968894	0.999997
pDC	TSNARE1	5	3	5	-0.69021	0.197081	0.999997
pDC	JRK	5	3	4	-0.589563	0.295439	0.999997
pDC	THEM6	5	5	5	0.361965	0.549403	0.999997
pDC	LY6E	5	5	5	0.773397	0.124994	0.999997
pDC	GLI4	5	5	5	-0.394911	0.510578	0.999997
pDC	TOP1MT	5	5	4	0.838916	0.0757058	0.999595
pDC	ZC3H3	5	4	5	0.814428	0.0932455	0.999997
pDC	GSDMD	5	5	5	0.538969	0.34861	0.999997
pDC	NAPRT	5	5	5	-0.116851	0.85156	0.999997
pDC	EEF1D	5	5	5	0.874665	0.0522522	0.982706
pDC	TSTA3	5	5	5	0.173675	0.779987	0.999997
pDC	ZNF623	5	5	5	-0.244727	0.691543	0.999997
pDC	ZNF707	5	3	4	0.0826138	0.894933	0.999997
pDC	SCRIB	5	5	5	-0.300335	0.623431	0.999997
pDC	PUF60	5	5	5	0.339736	0.575907	0.999997
pDC	PLEC	5	5	5	0.67982	0.206719	0.999997
pDC	PARP10	5	5	5	-0.0403604	0.948625	0.999997
pDC	GRINA	5	5	5	0.947967	0.0141361	0.960463
pDC	EXOSC4	5	5	5	-0.589738	0.29526	0.999997
pDC	GPAA1	5	5	5	0.662272	0.223284	0.999997
pDC	CYC1	5	5	5	0.51862	0.3706	0.999997
pDC	SHARPIN	5	5	5	0.783687	0.116772	0.999997
pDC	MAF 1.00	5	5	5	-0.114822	0.854126	0.999997
pDC	MROH1	5	4	5	0.528541	0.359839	0.999997
pDC	BOP 1.00	5	4	5	0.71546	0.174215	0.999997
pDC	HSF1	5	5	5	0.108925	0.861587	0.999997
pDC	DGAT1	5	5	5	0.165635	0.790075	0.999997
pDC	SLC52A2	5	3	5	0.395282	0.510143	0.999997
pDC	FBXL6	5	5	5	0.0345022	0.956079	0.999997
pDC	ADCK5	5	4	4	0.0420797	0.946438	0.999997
pDC	CPSF1	5	4	5	0.514735	0.374835	0.999997
pDC	SLC39A4	5	5	5	0.916106	0.0287996	0.977298
pDC	VPS28	5	5	5	-0.393253	0.512518	0.999997
pDC	CYHR1	5	5	5	0.182057	0.769484	0.999997
pDC	KIFC2	5	5	5	0.601758	0.282968	0.999997
pDC	MFSD3	5	5	4	-0.386049	0.520965	0.999997
pDC	LRRC14	5	4	4	0.43777	0.460968	0.999997
pDC	C8orf82	5	5	4	0.343542	0.571351	0.999997
pDC	ZNF251	5	4	5	0.48424	0.40847	0.999997
pDC	ZNF34	5	4	5	0.0294833	0.962466	0.999997
pDC	ZNF7	5	3	5	-0.242752	0.693981	0.999997
pDC	COMMD5	5	4	5	0.505238	0.385236	0.999997
pDC	C8orf33	5	5	5	0.513391	0.376303	0.999997
pDC	WASHC1	5	5	5	0.892352	0.0417063	0.977298
pDC	CBWD1	5	5	5	0.701637	0.186633	0.999997
pDC	DOCK8	5	5	5	0.718999	0.171074	0.999997
pDC	KANK1	5	4	4	-0.907305	0.0334031	0.977298
pDC	SMARCA2	5	5	5	0.253776	0.680384	0.999997
pDC	PUM3	5	5	5	0.308856	0.613098	0.999997
pDC	RFX3	5	5	5	0.601952	0.28277	0.999997
pDC	CDC37L1	5	4	5	-0.929565	0.0222009	0.960463
pDC	AK3	5	5	5	0.392712	0.513151	0.999997
pDC	RCL1	5	5	5	0.47127	0.422978	0.999997
pDC	JAK2	5	5	5	0.948636	0.0138659	0.960463
pDC	INSL6	5	3	4	0.964557	0.00796726	0.923737
pDC	PLGRKT	5	5	5	-0.637199	0.247549	0.999997
pDC	RIC1	5	5	5	0.95814	0.010216	0.950153
pDC	ERMP1	5	4	5	-0.243727	0.692777	0.999997
pDC	KIAA2026	5	5	5	0.376102	0.532674	0.999997
pDC	RANBP6	5	5	5	-0.069321	0.911809	0.999997
pDC	UHRF2	5	4	5	-0.0188025	0.976061	0.999997
pDC	KDM4C	5	5	5	0.131208	0.833421	0.999997
pDC	DMAC1	5	5	5	0.53257	0.35549	0.999997
pDC	ZDHHC21	5	5	5	0.672442	0.21364	0.999997
pDC	SNAPC3	5	5	5	0.59862	0.286163	0.999997
pDC	PSIP1	5	5	5	0.082921	0.894543	0.999997
pDC	CCDC171	5	4	3	0.645329	0.239606	0.999997
pDC	CNTLN	5	5	5	0.676995	0.209361	0.999997
pDC	RRAGA	5	5	5	0.936471	0.0190373	0.960463
pDC	HAUS6	5	5	5	-0.415906	0.486142	0.999997
pDC	PLIN2	5	5	5	-0.375822	0.533004	0.999997
pDC	DENND4C	5	5	5	0.0362852	0.95381	0.999997
pDC	MLLT3	5	5	5	-0.56543	0.320523	0.999997
pDC	FOCAD	5	5	5	-0.415223	0.486932	0.999997
pDC	HACD4	5	5	5	-0.0714912	0.909052	0.999997
pDC	KLHL9	5	5	5	-0.0939745	0.880524	0.999997
pDC	MTAP	5	4	5	-0.00253807	0.996768	0.999997
pDC	CAAP1	5	5	5	-0.230979	0.708545	0.999997
pDC	PLAA	5	4	5	0.424232	0.476521	0.999997
pDC	IFT74	5	3	5	0.293356	0.631916	0.999997
pDC	MOB3B	5	3	5	0.573227	0.312362	0.999997
pDC	C9orf72	5	5	5	0.02185	0.972182	0.999997
pDC	ACO1	5	4	3	-0.652764	0.232405	0.999997
pDC	DDX58	5	4	5	0.73927	0.153412	0.999997
pDC	TOPORS	5	5	5	-0.422709	0.478278	0.999997
pDC	SMIM27	5	4	5	-0.243788	0.692703	0.999997
pDC	NDUFB6	5	5	5	-0.612944	0.271653	0.999997
pDC	APTX	5	5	5	-0.132992	0.83117	0.999997
pDC	DNAJA1	5	5	5	0.502641	0.388093	0.999997
pDC	SMU1	5	5	5	0.166192	0.789376	0.999997
pDC	B4GALT1	5	5	5	0.64134	0.243495	0.999997
pDC	BAG1	5	5	5	0.361987	0.549377	0.999997
pDC	CHMP5	5	5	5	0.797307	0.106152	0.999997
pDC	NFX1	5	5	5	-0.478367	0.415024	0.999997
pDC	AQP3	5	4	5	0.139621	0.822808	0.999997
pDC	NOL6	5	3	5	0.389623	0.51677	0.999997
pDC	UBE2R2	5	5	5	-0.300444	0.623298	0.999997
pDC	UBAP2	5	5	5	0.17741	0.775305	0.999997
pDC	DCAF12	5	5	5	0.708884	0.180092	0.999997
pDC	UBAP1	5	5	5	0.333653	0.583199	0.999997
pDC	NUDT2	5	5	5	-0.128892	0.836345	0.999997
pDC	FAM219A	5	3	4	-0.844386	0.0719447	0.999595
pDC	RPP25L	5	4	5	0.666906	0.218875	0.999997
pDC	DCTN3	5	5	5	-0.818078	0.090561	0.999997
pDC	SIGMAR1	5	3	5	0.145213	0.815761	0.999997
pDC	GALT	5	3	5	-0.343891	0.570935	0.999997
pDC	VCP	5	5	5	0.744845	0.148654	0.999997
pDC	PIGO	5	4	5	-0.387372	0.519412	0.999997
pDC	STOML2	5	5	5	0.468185	0.426445	0.999997
pDC	FAM214B	5	4	5	0.770057	0.127699	0.999997
pDC	RUSC2	5	3	4	-0.0532266	0.932262	0.999997
pDC	CD72	5	4	4	-0.691374	0.19601	0.999997
pDC	SIT 1.00	5	5	5	0.54656	0.340493	0.999997
pDC	CCDC107	5	5	5	0.523104	0.365727	0.999997
pDC	TPM2	5	5	5	0.593138	0.291769	0.999997
pDC	TLN1	5	5	5	0.51963	0.369501	0.999997
pDC	CREB3	5	4	5	-0.256742	0.676734	0.999997
pDC	GBA2	5	4	5	0.642854	0.242017	0.999997
pDC	RGP1	5	4	5	-0.306868	0.615505	0.999997
pDC	HINT2	5	5	5	-0.25546	0.678312	0.999997
pDC	TMEM8B	5	5	5	0.774069	0.124452	0.999997
pDC	FAM221B	5	3	4	-0.0898709	0.885727	0.999997
pDC	RECK	5	4	5	-0.614138	0.270453	0.999997
pDC	GLIPR2	5	5	5	-0.391741	0.514288	0.999997
pDC	CLTA	5	5	5	0.0180637	0.977002	0.999997
pDC	GNE	5	5	5	0.128055	0.837402	0.999997
pDC	RNF38	5	5	5	0.345524	0.568982	0.999997
pDC	ZCCHC7	5	5	5	0.06243	0.920563	0.999997
pDC	GRHPR	5	5	5	-0.680475	0.206108	0.999997
pDC	ZBTB5	5	3	4	0.360697	0.550909	0.999997
pDC	POLR1E	5	4	5	-0.308074	0.614044	0.999997
pDC	TOMM5	5	5	5	0.118827	0.849062	0.999997
pDC	TRMT10B	5	4	5	-0.569457	0.316302	0.999997
pDC	EXOSC3	5	5	5	-0.435089	0.464039	0.999997
pDC	DCAF10	5	5	5	-0.501295	0.389575	0.999997
pDC	SLC25A51	5	4	4	0.735202	0.156911	0.999997
pDC	CBWD5	5	5	5	0.40674	0.496779	0.999997
pDC	CBWD3	5	3	4	0.869055	0.0557506	0.991137
pDC	PIP5K1B	5	5	5	0.491796	0.400073	0.999997
pDC	FXN	5	4	4	-0.140647	0.821515	0.999997
pDC	PTAR1	5	5	5	0.141533	0.820399	0.999997
pDC	SMC5	5	5	5	0.641894	0.242954	0.999997
pDC	KLF9	5	5	5	-0.0762304	0.903035	0.999997
pDC	CEMIP2	5	5	5	0.509019	0.381087	0.999997
pDC	ABHD17B	5	4	5	0.617749	0.26683	0.999997
pDC	C9orf85	5	5	5	0.656667	0.228648	0.999997
pDC	ZFAND5	5	5	5	0.0384447	0.951063	0.999997
pDC	ANXA1	5	5	4	-0.196823	0.751025	0.999997
pDC	CARNMT1	5	5	5	-0.909776	0.0320884	0.977298
pDC	NMRK1	5	5	5	0.114393	0.854668	0.999997
pDC	OSTF1	5	5	5	0.695046	0.19264	0.999997
pDC	PCSK5	5	3	4	-0.00372253	0.99526	0.999997
pDC	RFK	5	5	5	-0.723332	0.167252	0.999997
pDC	GCNT1	5	5	5	-0.729198	0.162119	0.999997
pDC	VPS13A	5	5	5	0.381952	0.525781	0.999997
pDC	GNAQ	5	5	5	0.221921	0.719778	0.999997
pDC	CEP78	5	5	5	-0.737156	0.155228	0.999997
pDC	TLE4	5	5	5	0.537628	0.35005	0.999997
pDC	TLE1	5	4	5	0.951013	0.0129191	0.950153
pDC	FRMD3	5	3	4	-0.136539	0.826695	0.999997
pDC	IDNK	5	5	4	-0.493135	0.398589	0.999997
pDC	UBQLN1	5	5	5	0.951941	0.0125557	0.950153
pDC	GKAP1	5	5	3	0.0189072	0.975928	0.999997
pDC	KIF27	5	5	5	0.152418	0.806689	0.999997
pDC	C9orf64	5	4	5	0.568144	0.317677	0.999997
pDC	HNRNPK	5	5	5	-0.425262	0.475334	0.999997
pDC	RMI1	5	4	4	-0.328642	0.589219	0.999997
pDC	AGTPBP1	5	5	5	-0.00200344	0.997449	0.999997
pDC	NAA35	5	5	5	0.895346	0.0399971	0.977298
pDC	ISCA1	5	5	5	0.468802	0.425751	0.999997
pDC	TUT7	5	5	5	0.622386	0.262199	0.999997
pDC	DAPK1	5	5	5	0.622861	0.261725	0.999997
pDC	CTSL	5	3	4	-0.47851	0.414864	0.999997
pDC	SPIN1	5	4	5	-0.198001	0.749554	0.999997
pDC	CKS2	5	5	5	0.514436	0.375162	0.999997
pDC	SECISBP2	5	5	5	0.937439	0.0186067	0.960463
pDC	SEMA4D	5	5	5	-0.103449	0.868519	0.999997
pDC	GADD45G	5	3	4	-0.0740509	0.905802	0.999997
pDC	SYK	5	5	5	0.0554791	0.929398	0.999997
pDC	AUH	5	5	5	0.196643	0.75125	0.999997
pDC	NFIL3	5	3	5	0.181675	0.769963	0.999997
pDC	SPTLC1	5	5	5	0.00114544	0.998542	0.999997
pDC	IARS	5	5	5	-0.0857553	0.890947	0.999997
pDC	NOL8	5	5	5	-0.101387	0.871132	0.999997
pDC	CENPP	5	5	5	0.00875509	0.988853	0.999997
pDC	IPPK	5	4	4	0.229627	0.71022	0.999997
pDC	BICD2	5	5	5	-0.337103	0.57906	0.999997
pDC	ZNF484	5	5	5	-0.311856	0.609465	0.999997
pDC	FGD3	5	5	5	0.608463	0.276171	0.999997
pDC	SUSD3	5	3	5	0.132921	0.83126	0.999997
pDC	CARD19	5	4	5	-0.29409	0.631023	0.999997
pDC	NINJ1	5	3	5	0.106986	0.864042	0.999997
pDC	FAM120AOS	5	5	5	0.165838	0.78982	0.999997
pDC	FAM120A	5	5	5	-0.870991	0.0545352	0.984435
pDC	PHF2	5	3	5	0.876528	0.0511067	0.982706
pDC	ZNF169	5	5	4	0.652208	0.232941	0.999997
pDC	MFSD14B	5	5	5	0.195302	0.752924	0.999997
pDC	FBP1	5	4	5	0.770948	0.126976	0.999997
pDC	AOPEP	5	5	5	0.90726	0.0334273	0.977298
pDC	FANCC	5	5	5	0.189667	0.759964	0.999997
pDC	ERCC6L2	5	5	5	0.352312	0.560883	0.999997
pDC	SLC35D2	5	4	5	-0.409918	0.493086	0.999997
pDC	ZNF367	5	4	3	-0.0258099	0.967142	0.999997
pDC	PRXL2C	5	3	4	-0.347461	0.56667	0.999997
pDC	ZNF510	5	4	4	0.363278	0.547845	0.999997
pDC	ZNF782	5	5	5	-0.444156	0.45367	0.999997
pDC	MFSD14C	5	5	5	0.133441	0.830604	0.999997
pDC	TDRD7	5	5	5	-0.0254814	0.96756	0.999997
pDC	TSTD2	5	5	5	-0.776422	0.12256	0.999997
pDC	NCBP1	5	5	5	-0.254969	0.678916	0.999997
pDC	XPA	5	5	5	0.356369	0.556053	0.999997
pDC	TRMO	5	5	5	-0.381848	0.525904	0.999997
pDC	ANP32B	5	5	5	-0.703761	0.18471	0.999997
pDC	NANS	5	5	5	-0.194864	0.753471	0.999997
pDC	TRIM14	5	4	5	0.0342902	0.956349	0.999997
pDC	CORO2A	5	5	3	-0.0737116	0.906233	0.999997
pDC	ANKS6	5	4	3	0.599743	0.285019	0.999997
pDC	TGFBR1	5	5	5	0.838366	0.0760875	0.999595
pDC	ALG2	5	5	5	-0.198354	0.749114	0.999997
pDC	SEC61B	5	5	5	0.11982	0.847806	0.999997
pDC	NR4A3	5	3	5	0.940308	0.0173491	0.960463
pDC	STX17	5	5	5	-0.938353	0.0182032	0.960463
pDC	ERP44	5	5	5	-0.359574	0.552242	0.999997
pDC	INVS	5	5	5	0.534658	0.353242	0.999997
pDC	TEX10	5	5	5	0.871357	0.0543063	0.984435
pDC	ZNF189	5	4	5	0.726627	0.164363	0.999997
pDC	RNF20	5	4	5	-0.0170016	0.978354	0.999997
pDC	SMC2	5	4	5	0.0451855	0.942488	0.999997
pDC	NIPSNAP3A	5	5	5	-0.902791	0.0358476	0.977298
pDC	ABCA1	5	5	3	0.826376	0.0845478	0.999997
pDC	SLC44A1	5	5	5	-0.0544702	0.930681	0.999997
pDC	FSD1L	5	3	4	0.152917	0.806062	0.999997
pDC	FKTN	5	4	5	-0.692802	0.194697	0.999997
pDC	TMEM38B	5	5	5	-0.460229	0.435417	0.999997
pDC	RAD23B	5	5	5	-0.5326	0.355457	0.999997
pDC	KLF4	5	4	4	-0.471693	0.422502	0.999997
pDC	ELP1	5	5	5	0.758713	0.137011	0.999997
pDC	ABITRAM	5	4	5	0.0750312	0.904557	0.999997
pDC	TMEM245	5	5	5	0.509904	0.380118	0.999997
pDC	PALM2-AKAP2	5	5	5	0.878431	0.049944	0.982706
pDC	TXN	5	5	5	0.74938	0.144816	0.999997
pDC	LPAR1	5	3	5	-0.593755	0.291136	0.999997
pDC	ECPAS	5	4	5	0.250216	0.684771	0.999997
pDC	PTGR1	5	5	4	-0.0011903	0.998484	0.999997
pDC	DNAJC25	5	4	5	0.912615	0.0305994	0.977298
pDC	GNG10	5	5	5	0.163512	0.792742	0.999997
pDC	UGCG	5	5	5	0.698959	0.189068	0.999997
pDC	SUSD1	5	5	5	0.861262	0.060726	0.999595
pDC	PTBP3	5	5	5	0.810232	0.0963614	0.999997
pDC	HSDL2	5	5	5	-0.382138	0.525562	0.999997
pDC	KIAA1958	5	5	5	0.900664	0.0370183	0.977298
pDC	INIP	5	5	5	-0.339477	0.576217	0.999997
pDC	SNX30	5	4	3	0.786502	0.114552	0.999997
pDC	SLC31A2	5	4	5	-0.602898	0.281809	0.999997
pDC	FKBP15	5	5	5	0.0338025	0.95697	0.999997
pDC	SLC31A1	5	5	5	-0.355589	0.556981	0.999997
pDC	CDC26	5	5	5	-0.706701	0.182055	0.999997
pDC	PRPF4	5	4	5	-0.9157	0.0290071	0.977298
pDC	BSPRY	5	5	5	0.805772	0.0997072	0.999997
pDC	HDHD3	5	4	5	0.563913	0.322117	0.999997
pDC	ALAD	5	5	5	-0.179298	0.77294	0.999997
pDC	POLE3	5	5	5	0.00169508	0.997842	0.999997
pDC	ZNF618	5	4	5	-0.127111	0.838594	0.999997
pDC	AKNA	5	5	5	0.621834	0.262749	0.999997
pDC	ATP6V1G1	5	5	5	-0.138261	0.824524	0.999997
pDC	TMEM268	5	5	5	-0.373295	0.535988	0.999997
pDC	TNFSF8	5	5	5	-0.493733	0.397927	0.999997
pDC	ASTN2	5	3	3	0.600371	0.284379	0.999997
pDC	TRIM32	5	3	5	0.568731	0.317061	0.999997
pDC	CDK5RAP2	5	5	5	0.331579	0.58569	0.999997
pDC	MEGF9	5	5	5	-0.32948	0.588211	0.999997
pDC	FBXW2	5	5	5	0.432301	0.467237	0.999997
pDC	PSMD5	5	4	5	0.690938	0.196411	0.999997
pDC	PHF19	5	4	5	0.54838	0.338554	0.999997
pDC	TRAF1	5	4	5	-0.139582	0.822858	0.999997
pDC	CNTRL	5	5	5	-0.702754	0.185621	0.999997
pDC	RAB14	5	5	5	-0.406007	0.497632	0.999997
pDC	GSN	5	5	5	0.633522	0.251165	0.999997
pDC	STOM	5	4	5	0.214875	0.728532	0.999997
pDC	TTLL11	5	5	5	-0.694627	0.193024	0.999997
pDC	NDUFA8	5	5	5	0.0214774	0.972656	0.999997
pDC	RBM18	5	5	5	-0.166361	0.789163	0.999997
pDC	MRRF	5	5	5	-0.13341	0.830643	0.999997
pDC	PTGS1	5	3	3	0.0566435	0.927918	0.999997
pDC	PDCL	5	5	4	-0.708701	0.180257	0.999997
pDC	RC3H2	5	5	5	-0.972464	0.00546246	0.867429
pDC	ZBTB6	5	3	4	0.0292008	0.962826	0.999997
pDC	ZBTB26	5	4	5	0.716449	0.173335	0.999997
pDC	RABGAP1	5	5	5	-0.477989	0.415447	0.999997
pDC	STRBP	5	5	5	0.282517	0.645132	0.999997
pDC	DENND1A	5	5	5	-0.358139	0.553948	0.999997
pDC	NEK6	5	5	5	0.630291	0.254352	0.999997
pDC	PSMB7	5	5	5	0.389314	0.517133	0.999997
pDC	NR6A1	5	3	3	-0.630481	0.254165	0.999997
pDC	ARPC5L	5	5	5	0.0142192	0.981896	0.999997
pDC	GOLGA1	5	5	5	0.179591	0.772572	0.999997
pDC	SCAI	5	5	5	-0.158454	0.799098	0.999997
pDC	PPP6C	5	5	5	-0.637349	0.247401	0.999997
pDC	RABEPK	5	4	5	0.651995	0.233147	0.999997
pDC	HSPA5	5	5	5	-0.819292	0.0896735	0.999997
pDC	GAPVD1	5	5	5	-0.602166	0.282553	0.999997
pDC	MAPKAP1	5	5	5	0.7558	0.139434	0.999997
pDC	PBX3	5	5	5	-0.324128	0.594652	0.999997
pDC	MVB12B	5	4	4	0.522451	0.366435	0.999997
pDC	ZBTB43	5	4	5	0.796203	0.107001	0.999997
pDC	ZBTB34	5	3	3	0.222582	0.718957	0.999997
pDC	RALGPS1	5	4	5	0.689058	0.198143	0.999997
pDC	GARNL3	5	4	5	0.464265	0.43086	0.999997
pDC	SLC2A8	5	5	5	0.765745	0.131216	0.999997
pDC	LRSAM1	5	4	5	0.23991	0.697493	0.999997
pDC	PTRH1	5	5	4	0.529049	0.359289	0.999997
pDC	TOR2A	5	4	5	0.472074	0.422075	0.999997
pDC	SH2D3C	5	5	5	0.359182	0.552708	0.999997
pDC	CDK9	5	5	5	0.738346	0.154205	0.999997
pDC	FPGS	5	5	5	0.364215	0.546734	0.999997
pDC	ENG	5	5	5	0.134184	0.829666	0.999997
pDC	ST6GALNAC6	5	4	4	0.00934109	0.988107	0.999997
pDC	ST6GALNAC4	5	5	5	-0.0150622	0.980823	0.999997
pDC	DPM2	5	4	5	0.224289	0.716839	0.999997
pDC	FAM102A	5	3	5	0.140694	0.821455	0.999997
pDC	SLC25A25	5	3	5	0.451227	0.445619	0.999997
pDC	PTGES2	5	5	5	-0.00449374	0.994278	0.999997
pDC	C9orf16	5	5	5	-0.209575	0.735128	0.999997
pDC	CIZ1	5	5	5	-0.680823	0.205783	0.999997
pDC	GOLGA2	5	5	5	-0.148976	0.811022	0.999997
pDC	SWI5	5	4	5	-0.523326	0.365486	0.999997
pDC	TRUB2	5	3	5	0.740113	0.15269	0.999997
pDC	COQ4	5	5	5	0.460284	0.435355	0.999997
pDC	SLC27A4	5	3	4	-0.282802	0.644784	0.999997
pDC	URM1	5	5	5	0.420213	0.48116	0.999997
pDC	ODF2	5	5	5	0.231037	0.708472	0.999997
pDC	GLE1	5	5	5	0.461205	0.434314	0.999997
pDC	SPTAN1	5	5	5	0.962053	0.00882291	0.950153
pDC	WDR34	5	4	4	0.142151	0.819619	0.999997
pDC	SET	5	5	5	-0.192294	0.756681	0.999997
pDC	ZDHHC12	5	5	5	0.707658	0.181194	0.999997
pDC	ZER1	5	5	5	-0.708322	0.180597	0.999997
pDC	TBC1D13	5	4	5	0.522495	0.366388	0.999997
pDC	ENDOG	5	4	5	0.199009	0.748296	0.999997
pDC	PHYHD1	5	3	4	-0.0458424	0.941652	0.999997
pDC	NUP188	5	5	5	0.0103402	0.986835	0.999997
pDC	SH3GLB2	5	5	5	0.332842	0.584173	0.999997
pDC	MIGA2	5	5	5	-0.138986	0.823609	0.999997
pDC	DOLPP1	5	4	4	0.0747852	0.904869	0.999997
pDC	CRAT	5	4	5	-0.828793	0.08282	0.999997
pDC	PTPA	5	5	5	-0.488898	0.403289	0.999997
pDC	NTMT1	5	5	5	-0.479486	0.413774	0.999997
pDC	ASB6	5	3	4	0.833386	0.079568	0.999997
pDC	TOR1B	5	5	5	0.0305898	0.961058	0.999997
pDC	TOR1A	5	5	5	-0.0920926	0.88291	0.999997
pDC	C9orf78	5	5	5	-0.335107	0.581454	0.999997
pDC	USP20	5	5	5	-0.551072	0.335691	0.999997
pDC	FNBP1	5	5	5	-0.519303	0.369857	0.999997
pDC	GPR107	5	5	5	0.288256	0.638129	0.999997
pDC	FUBP3	5	5	5	0.312247	0.608993	0.999997
pDC	EXOSC2	5	4	4	-0.483633	0.409146	0.999997
pDC	ABL1	5	5	5	-0.167733	0.787442	0.999997
pDC	NUP214	5	5	5	0.430635	0.469151	0.999997
pDC	FAM78A	5	5	5	-0.194733	0.753634	0.999997
pDC	PRRC2B	5	5	5	0.668365	0.217492	0.999997
pDC	POMT1	5	4	5	-0.428276	0.471863	0.999997
pDC	UCK1	5	5	4	-0.0902436	0.885254	0.999997
pDC	RAPGEF1	5	5	5	0.877435	0.0505512	0.982706
pDC	MED27	5	5	5	0.418474	0.48317	0.999997
pDC	SETX	5	5	5	0.191554	0.757605	0.999997
pDC	TTF1	5	5	5	-0.0816792	0.896119	0.999997
pDC	DDX31	5	5	4	0.0863925	0.890139	0.999997
pDC	GTF3C4	5	5	5	-0.935029	0.019685	0.960463
pDC	TSC1	5	5	5	0.123989	0.842538	0.999997
pDC	GTF3C5	5	5	5	0.547947	0.339015	0.999997
pDC	RALGDS	5	5	4	0.676942	0.209411	0.999997
pDC	SURF6	5	4	5	-0.894969	0.0402113	0.977298
pDC	MED22	5	5	5	-0.211204	0.7331	0.999997
pDC	SURF1	5	5	5	0.728818	0.16245	0.999997
pDC	SURF2	5	5	5	-0.468548	0.426037	0.999997
pDC	SURF4	5	5	5	0.0403164	0.948681	0.999997
pDC	REXO4	5	5	5	0.0269964	0.965631	0.999997
pDC	SLC2A6	5	5	5	-0.683618	0.203181	0.999997
pDC	VAV2	5	5	5	0.749651	0.144587	0.999997
pDC	BRD3	5	5	5	0.401246	0.503178	0.999997
pDC	WDR5	5	5	5	-0.163719	0.792481	0.999997
pDC	RXRA	5	5	5	-0.550829	0.335949	0.999997
pDC	FCN1	5	4	4	-0.38322	0.524289	0.999997
pDC	CAMSAP1	5	5	5	0.468711	0.425853	0.999997
pDC	UBAC1	5	5	5	-0.57756	0.30785	0.999997
pDC	NACC2	5	5	3	-0.333902	0.5829	0.999997
pDC	TMEM250	5	4	5	-0.536965	0.350761	0.999997
pDC	QSOX2	5	5	4	-0.71103	0.178168	0.999997
pDC	DNLZ	5	4	5	0.0955797	0.87849	0.999997
pDC	CARD9	5	5	5	0.0288306	0.963297	0.999997
pDC	SNAPC4	5	3	5	0.365926	0.544705	0.999997
pDC	ENTR1	5	5	4	0.562841	0.323246	0.999997
pDC	PMPCA	5	4	4	0.653494	0.231701	0.999997
pDC	INPP5E	5	4	5	0.221376	0.720454	0.999997
pDC	SEC16A	5	4	5	0.305633	0.617002	0.999997
pDC	NOTCH1	5	4	5	0.302943	0.620265	0.999997
pDC	EGFL7	5	3	4	-0.329862	0.587753	0.999997
pDC	AGPAT2	5	5	5	0.456231	0.439942	0.999997
pDC	DIPK1B	5	4	3	0.225551	0.715274	0.999997
pDC	TMEM141	5	5	5	0.874045	0.0526354	0.982706
pDC	CCDC183	5	5	5	-0.56098	0.325206	0.999997
pDC	RABL6	5	5	5	-0.624598	0.259997	0.999997
pDC	AJM1	5	4	4	0.422725	0.47826	0.999997
pDC	PHPT1	5	5	5	-0.272213	0.657737	0.999997
pDC	EDF1	5	5	5	0.485532	0.407032	0.999997
pDC	TRAF2	5	4	5	-0.13897	0.823629	0.999997
pDC	FBXW5	5	5	5	0.931065	0.0215004	0.960463
pDC	LCN12	5	4	4	0.041397	0.947307	0.999997
pDC	PTGDS	5	5	5	0.540098	0.347401	0.999997
pDC	LCNL1	5	5	4	0.894217	0.0406392	0.977298
pDC	PAXX	5	5	5	-0.398794	0.506039	0.999997
pDC	CLIC3	5	5	5	0.690883	0.196462	0.999997
pDC	ABCA2	5	5	5	0.528747	0.359616	0.999997
pDC	FUT7	5	5	5	-0.582292	0.302942	0.999997
pDC	NPDC1	5	3	5	0.840357	0.0747091	0.999595
pDC	MAN1B1	5	4	5	0.309757	0.612007	0.999997
pDC	DPP7	5	5	5	0.62069	0.263891	0.999997
pDC	GRIN1	5	4	5	0.549284	0.337591	0.999997
pDC	LRRC26	5	5	5	-0.25103	0.683768	0.999997
pDC	TMEM210	5	3	3	0.582477	0.302751	0.999997
pDC	ANAPC2	5	5	5	-0.10251	0.869709	0.999997
pDC	SSNA1	5	5	5	0.864309	0.0587648	0.999595
pDC	TMEM203	5	5	5	0.337808	0.578215	0.999997
pDC	NDOR1	5	4	5	-0.191976	0.757078	0.999997
pDC	TUBB4B	5	5	5	0.0746539	0.905036	0.999997
pDC	NELFB	5	5	5	-0.86217	0.0601394	0.999595
pDC	EXD3	5	4	5	-0.520343	0.368725	0.999997
pDC	NSMF	5	3	5	0.929067	0.0224354	0.966237
pDC	DPH7	5	5	5	0.745653	0.147968	0.999997
pDC	ZMYND19	5	4	5	0.489267	0.402879	0.999997
pDC	ARRDC1	5	5	5	-0.495161	0.396346	0.999997
pDC	EHMT1	5	5	5	0.223702	0.717568	0.999997
pDC	BET1L	5	5	4	0.892691	0.041512	0.977298
pDC	RIC8A	5	4	5	-0.758563	0.137135	0.999997
pDC	PSMD13	5	5	5	0.0628778	0.919994	0.999997
pDC	PGGHG	5	5	5	-0.743192	0.15006	0.999997
pDC	IFITM2	5	5	5	-0.0890324	0.88679	0.999997
pDC	IFITM1	5	5	5	0.85481	0.0649452	0.999595
pDC	IFITM3	5	5	5	-0.300087	0.623732	0.999997
pDC	SIGIRR	5	5	5	-0.279101	0.649307	0.999997
pDC	PTDSS2	5	3	4	0.607324	0.277323	0.999997
pDC	RNH1	5	5	5	0.435207	0.463904	0.999997
pDC	HRAS	5	3	5	0.612864	0.271734	0.999997
pDC	RASSF7	5	5	5	-0.523365	0.365443	0.999997
pDC	PHRF1	5	4	5	-0.054269	0.930936	0.999997
pDC	IRF7	5	5	5	-0.212868	0.731029	0.999997
pDC	SCT	5	5	5	0.364009	0.546978	0.999997
pDC	DRD4	5	5	5	0.9401	0.0174396	0.960463
pDC	DEAF1	5	5	3	0.485384	0.407197	0.999997
pDC	EPS8L2	5	5	5	0.0386157	0.950845	0.999997
pDC	TMEM80	5	5	5	-0.719129	0.170959	0.999997
pDC	TALDO1	5	5	5	0.312147	0.609114	0.999997
pDC	GATD1	5	4	4	-0.635816	0.248907	0.999997
pDC	SLC25A22	5	3	4	0.498687	0.392451	0.999997
pDC	PIDD1	5	4	5	-0.336368	0.579943	0.999997
pDC	PNPLA2	5	5	5	-0.370336	0.539485	0.999997
pDC	CD151	5	5	4	-0.235638	0.702776	0.999997
pDC	POLR2L	5	5	5	0.0204702	0.973938	0.999997
pDC	CHID1	5	5	5	-0.590028	0.294961	0.999997
pDC	AP2A2	5	5	5	-0.116641	0.851825	0.999997
pDC	TOLLIP	5	5	4	0.256076	0.677553	0.999997
pDC	MOB2	5	5	5	0.382784	0.524803	0.999997
pDC	CTSD	5	4	5	-0.966583	0.00729631	0.919134
pDC	TNNI2	5	5	5	-0.132822	0.831384	0.999997
pDC	LSP1	5	5	5	0.196321	0.751651	0.999997
pDC	C11orf21	5	4	5	0.262787	0.669301	0.999997
pDC	TSPAN32	5	3	4	-0.744494	0.148952	0.999997
pDC	CD81	5	5	5	0.699871	0.188238	0.999997
pDC	TSSC4	5	5	5	0.524009	0.364745	0.999997
pDC	KCNQ1	5	5	5	0.43917	0.459365	0.999997
pDC	SLC22A18	5	5	4	0.131277	0.833334	0.999997
pDC	NAP1L4	5	5	5	-0.444218	0.453599	0.999997
pDC	CARS	5	5	5	0.223391	0.717954	0.999997
pDC	OSBPL5	5	5	5	0.131999	0.832424	0.999997
pDC	ZNF195	5	5	5	-0.0399663	0.949127	0.999997
pDC	NUP98	5	5	5	0.927275	0.0232845	0.977298
pDC	PGAP2	5	4	4	0.188872	0.760958	0.999997
pDC	RHOG	5	5	5	-0.914406	0.0296717	0.977298
pDC	STIM1	5	5	5	0.453955	0.442522	0.999997
pDC	RRM1	5	5	5	0.703375	0.185059	0.999997
pDC	TRIM21	5	3	5	-0.568237	0.317579	0.999997
pDC	TRIM34	5	4	5	0.294411	0.630632	0.999997
pDC	TRIM5	5	5	5	-0.520986	0.368027	0.999997
pDC	TRIM22	5	5	5	-0.287832	0.638646	0.999997
pDC	FAM160A2	5	5	5	-0.144743	0.816353	0.999997
pDC	SMPD1	5	4	4	0.215518	0.727734	0.999997
pDC	ARFIP2	5	4	4	0.464942	0.430097	0.999997
pDC	TIMM10B	5	5	5	-0.556025	0.330438	0.999997
pDC	DNHD1	5	5	5	-0.468023	0.426627	0.999997
pDC	RRP8	5	5	5	0.046146	0.941266	0.999997
pDC	ILK	5	5	5	0.551335	0.335411	0.999997
pDC	TAF10	5	5	5	0.97316	0.00525711	0.867429
pDC	TPP1	5	5	5	0.283618	0.643788	0.999997
pDC	EIF3F	5	5	5	0.733488	0.158393	0.999997
pDC	TRIM66	5	4	5	-0.416112	0.485904	0.999997
pDC	AKIP1	5	4	5	0.01441	0.981653	0.999997
pDC	TMEM9B	5	5	5	0.547106	0.339911	0.999997
pDC	DENND5A	5	5	5	0.850597	0.0677474	0.999595
pDC	TMEM41B	5	5	5	-0.165216	0.790601	0.999997
pDC	IPO7	5	5	5	0.610488	0.274127	0.999997
pDC	ZNF143	5	5	5	0.128655	0.836645	0.999997
pDC	WEE1	5	3	4	-0.027289	0.965259	0.999997
pDC	SWAP70	5	5	5	-0.554644	0.331901	0.999997
pDC	SBF2	5	5	5	-0.214676	0.72878	0.999997
pDC	AMPD3	5	3	3	-0.716668	0.173141	0.999997
pDC	MTRNR2L8	5	3	3	-0.574087	0.311465	0.999997
pDC	RNF141	5	5	5	0.117841	0.850308	0.999997
pDC	CTR9	5	5	5	0.437249	0.461564	0.999997
pDC	EIF4G2	5	5	5	0.164815	0.791105	0.999997
pDC	ZBED5	5	5	5	0.658751	0.22665	0.999997
pDC	USP47	5	5	5	0.642238	0.242618	0.999997
pDC	MICAL2	5	4	5	0.320022	0.599601	0.999997
pDC	ARNTL	5	4	5	-0.0936158	0.880979	0.999997
pDC	BTBD10	5	5	5	-0.423677	0.477161	0.999997
pDC	FAR1	5	5	5	0.786878	0.114257	0.999997
pDC	RRAS2	5	4	4	0.633782	0.250908	0.999997
pDC	COPB1	5	5	5	0.321511	0.597805	0.999997
pDC	PSMA1	5	5	5	-0.658747	0.226654	0.999997
pDC	PDE3B	5	5	5	-0.171897	0.782216	0.999997
pDC	CYP2R1	5	5	4	-0.0427035	0.945645	0.999997
pDC	C11orf58	5	5	5	0.0470254	0.940147	0.999997
pDC	PLEKHA7	5	5	5	0.596609	0.288217	0.999997
pDC	PIK3C2A	5	5	5	0.69801	0.189932	0.999997
pDC	NUCB2	5	5	5	0.217376	0.725423	0.999997
pDC	SERGEF	5	4	5	0.211529	0.732696	0.999997
pDC	SAAL1	5	4	5	0.475629	0.418089	0.999997
pDC	HPS5	5	5	5	0.0442783	0.943642	0.999997
pDC	GTF2H1	5	5	5	-0.55995	0.326292	0.999997
pDC	LDHA	5	5	5	0.878001	0.0502064	0.982706
pDC	TSG101	5	5	5	-0.200277	0.746715	0.999997
pDC	UEVLD	5	5	5	0.39587	0.509456	0.999997
pDC	SPTY2D1OS	5	4	4	-0.438025	0.460675	0.999997
pDC	SPTY2D1	5	5	5	0.226696	0.713854	0.999997
pDC	ZDHHC13	5	5	5	-0.465541	0.429422	0.999997
pDC	HTATIP2	5	4	4	0.274646	0.654757	0.999997
pDC	PRMT3	5	5	5	-0.1446	0.816534	0.999997
pDC	FANCF	5	4	4	-0.377757	0.530722	0.999997
pDC	GAS2	5	3	3	0.631541	0.253118	0.999997
pDC	SVIP	5	5	5	-0.220256	0.721845	0.999997
pDC	CCDC34	5	4	3	0.0498795	0.936518	0.999997
pDC	LIN7C	5	5	5	-0.174622	0.778799	0.999997
pDC	KIF18A	5	4	4	0.309656	0.612128	0.999997
pDC	METTL15	5	5	5	-0.0221012	0.971862	0.999997
pDC	ARL14EP	5	4	5	0.101566	0.870905	0.999997
pDC	DNAJC24	5	5	5	0.17941	0.772799	0.999997
pDC	IMMP1L	5	5	5	-0.693554	0.194007	0.999997
pDC	ELP4	5	5	5	0.783795	0.116687	0.999997
pDC	RCN1	5	4	4	0.306592	0.61584	0.999997
pDC	EIF3M	5	5	5	-0.951649	0.0126697	0.950153
pDC	QSER1	5	5	5	-0.252737	0.681664	0.999997
pDC	TCP11L1	5	5	5	0.179437	0.772766	0.999997
pDC	CSTF3	5	5	5	0.17125	0.783028	0.999997
pDC	HIPK3	5	5	5	0.25387	0.680269	0.999997
pDC	CD59	5	4	5	-0.00837924	0.989331	0.999997
pDC	FBXO3	5	5	5	-0.30994	0.611784	0.999997
pDC	LMO2	5	4	4	-0.819275	0.0896859	0.999997
pDC	CAPRIN1	5	5	5	-0.517629	0.371679	0.999997
pDC	NAT10	5	4	5	0.366464	0.544069	0.999997
pDC	ABTB2	5	5	4	-0.527286	0.361195	0.999997
pDC	CAT	5	5	5	-0.372085	0.537417	0.999997
pDC	APIP	5	5	4	-0.801508	0.102938	0.999997
pDC	PDHX	5	4	5	-0.703005	0.185393	0.999997
pDC	CD44	5	5	5	0.396569	0.508639	0.999997
pDC	TRIM44	5	5	5	0.224479	0.716604	0.999997
pDC	COMMD9	5	5	5	-0.412917	0.489606	0.999997
pDC	PRR5L	5	4	5	0.3509	0.562566	0.999997
pDC	TRAF6	5	5	5	-0.293652	0.631556	0.999997
pDC	C11orf74	5	4	5	0.0569298	0.927554	0.999997
pDC	API5	5	5	5	0.442311	0.455776	0.999997
pDC	TTC17	5	5	5	0.499236	0.391845	0.999997
pDC	HSD17B12	5	5	5	-0.391736	0.514294	0.999997
pDC	ALKBH3	5	4	5	0.654596	0.230639	0.999997
pDC	ACCS	5	5	5	0.0946437	0.879676	0.999997
pDC	EXT2	5	5	5	-0.535744	0.352073	0.999997
pDC	CD82	5	5	5	-0.77377	0.124694	0.999997
pDC	TP53I11	5	5	5	0.00287525	0.996339	0.999997
pDC	SLC35C1	5	3	5	-0.0463328	0.941028	0.999997
pDC	CRY2	5	5	4	-0.0689103	0.91233	0.999997
pDC	PEX16	5	4	5	0.423147	0.477773	0.999997
pDC	PHF21A	5	5	5	0.0240285	0.969409	0.999997
pDC	DGKZ	5	5	5	0.893472	0.0410642	0.977298
pDC	AMBRA1	5	4	5	0.0702547	0.910623	0.999997
pDC	ATG13	5	5	5	-0.190471	0.75896	0.999997
pDC	ARHGAP1	5	5	5	0.300792	0.622875	0.999997
pDC	CKAP5	5	5	5	-0.207663	0.737509	0.999997
pDC	C11orf49	5	5	5	0.240402	0.696886	0.999997
pDC	ARFGAP2	5	5	5	-0.311447	0.609961	0.999997
pDC	ACP2	5	3	3	-0.687865	0.199245	0.999997
pDC	MADD	5	5	5	0.800258	0.103891	0.999997
pDC	SPI1	5	5	5	-0.377637	0.530863	0.999997
pDC	SLC39A13	5	3	5	-0.475594	0.418127	0.999997
pDC	PSMC3	5	5	5	0.226526	0.714064	0.999997
pDC	CELF1	5	5	5	0.180687	0.7712	0.999997
pDC	NDUFS3	5	5	5	-0.146755	0.813819	0.999997
pDC	PTPMT1	5	5	5	-0.666924	0.218858	0.999997
pDC	MTCH2	5	5	5	0.0300484	0.961747	0.999997
pDC	FNBP4	5	5	5	-0.047206	0.939918	0.999997
pDC	NUP160	5	5	5	-0.845961	0.0708733	0.999595
pDC	PTPRJ	5	5	5	0.71236	0.176979	0.999997
pDC	SSRP1	5	5	5	0.814243	0.0933826	0.999997
pDC	SLC43A3	5	5	5	0.281691	0.646141	0.999997
pDC	TIMM10	5	5	5	0.558178	0.328162	0.999997
pDC	UBE2L6	5	5	5	0.236016	0.702309	0.999997
pDC	SERPING1	5	5	5	-0.503773	0.386847	0.999997
pDC	CLP 1	5	4	4	0.55097	0.335799	0.999997
pDC	ZDHHC5	5	4	5	0.916719	0.0284873	0.977298
pDC	MED19	5	4	5	0.492872	0.398881	0.999997
pDC	TMX2	5	5	5	-0.169531	0.785185	0.999997
pDC	SELENOH	5	5	5	0.28436	0.642882	0.999997
pDC	CTNND1	5	4	5	-0.265899	0.66548	0.999997
pDC	LPXN	5	5	5	0.299834	0.624039	0.999997
pDC	ZFP91	5	5	5	0.329398	0.588311	0.999997
pDC	FAM111A	5	5	5	0.648187	0.236831	0.999997
pDC	DTX4	5	5	4	0.105638	0.865749	0.999997
pDC	MPEG1	5	5	5	0.0115376	0.98531	0.999997
pDC	OSBP	5	5	5	0.520186	0.368897	0.999997
pDC	PATL1	5	4	5	-0.387293	0.519504	0.999997
pDC	MS4A6A	5	5	5	0.653094	0.232087	0.999997
pDC	MS4A4A	5	4	5	0.391253	0.51486	0.999997
pDC	MS4A4E	5	4	4	0.578479	0.306895	0.999997
pDC	CCDC86	5	4	5	-0.336359	0.579953	0.999997
pDC	PRPF19	5	5	5	0.227613	0.712716	0.999997
pDC	TMEM109	5	5	5	-0.27769	0.651032	0.999997
pDC	SLC15A3	5	3	5	0.62907	0.25556	0.999997
pDC	CD5	5	3	5	0.28652	0.640246	0.999997
pDC	VPS37C	5	4	3	-0.207262	0.738008	0.999997
pDC	DDB1	5	5	5	0.507758	0.38247	0.999997
pDC	TKFC	5	3	5	-0.527599	0.360857	0.999997
pDC	CYB561A3	5	5	5	-0.664345	0.221309	0.999997
pDC	TMEM138	5	5	5	0.464127	0.431016	0.999997
pDC	TMEM216	5	3	3	0.334846	0.581767	0.999997
pDC	CPSF7	5	5	5	0.0237117	0.969812	0.999997
pDC	SDHAF2	5	4	5	-0.311041	0.610452	0.999997
pDC	TMEM258	5	5	5	0.686503	0.200505	0.999997
pDC	FEN1	5	5	5	0.639008	0.245775	0.999997
pDC	FADS2	5	5	5	-0.0305093	0.96116	0.999997
pDC	FADS1	5	5	5	0.975698	0.00453121	0.867429
pDC	BEST1	5	4	5	0.221161	0.720722	0.999997
pDC	FTH1	5	5	5	0.312581	0.608589	0.999997
pDC	INCENP	5	5	4	-0.254659	0.679297	0.999997
pDC	ASRGL1	5	4	3	0.164724	0.791219	0.999997
pDC	AHNAK	5	5	5	0.185838	0.764752	0.999997
pDC	EEF1G	5	5	5	-0.803235	0.101626	0.999997
pDC	TUT1	5	4	3	0.0560287	0.928699	0.999997
pDC	MTA2	5	4	5	-0.1486	0.811495	0.999997
pDC	EML3	5	4	5	0.656275	0.229024	0.999997
pDC	B3GAT3	5	5	5	0.885422	0.0457487	0.977467
pDC	GANAB	5	5	5	0.554803	0.331732	0.999997
pDC	INTS5	5	4	5	-0.636049	0.248678	0.999997
pDC	C11orf98	5	5	5	-0.172252	0.781771	0.999997
pDC	UQCC3	5	5	4	-0.488764	0.403437	0.999997
pDC	UBXN1	5	5	5	0.610187	0.274431	0.999997
pDC	BSCL2	5	3	5	0.057395	0.926963	0.999997
pDC	HNRNPUL2	5	5	5	0.139144	0.823409	0.999997
pDC	TTC9C	5	4	5	0.75687	0.138543	0.999997
pDC	POLR2G	5	5	5	-0.179133	0.773147	0.999997
pDC	TAF6L	5	5	5	0.653147	0.232036	0.999997
pDC	TMEM223	5	5	5	0.722289	0.168171	0.999997
pDC	TMEM179B	5	5	5	-0.476577	0.417027	0.999997
pDC	NXF1	5	5	5	0.404118	0.499831	0.999997
pDC	STX5	5	5	5	0.288906	0.637336	0.999997
pDC	WDR74	5	5	5	0.0380029	0.951625	0.999997
pDC	SLC3A2	5	5	5	0.340553	0.574928	0.999997
pDC	PLAAT4	5	5	5	-0.232611	0.706523	0.999997
pDC	PLAAT3	5	5	5	0.401513	0.502867	0.999997
pDC	ATL3	5	5	5	-0.0345015	0.95608	0.999997
pDC	RTN3	5	5	5	-0.559411	0.32686	0.999997
pDC	SPINDOC	5	4	4	0.239157	0.698424	0.999997
pDC	MARK2	5	5	5	-0.815347	0.0925671	0.999997
pDC	NAA40	5	5	4	0.197968	0.749595	0.999997
pDC	COX8A	5	5	5	-0.425245	0.475354	0.999997
pDC	OTUB1	5	5	5	-0.424647	0.476043	0.999997
pDC	STIP1	5	5	5	-0.68681	0.200221	0.999997
pDC	FERMT3	5	5	5	-0.0602819	0.923293	0.999997
pDC	TRPT1	5	5	5	-0.552133	0.334564	0.999997
pDC	NUDT22	5	5	5	0.852423	0.066528	0.999595
pDC	DNAJC4	5	5	5	-0.334871	0.581737	0.999997
pDC	VEGFB	5	5	5	0.825601	0.0851036	0.999997
pDC	FKBP2	5	5	5	-0.491132	0.400809	0.999997
pDC	PPP1R14B	5	5	5	0.954681	0.0115021	0.950153
pDC	PLCB3	5	5	5	-0.648504	0.236524	0.999997
pDC	BAD	5	5	5	-0.443855	0.454013	0.999997
pDC	GPR137	5	4	5	-0.537939	0.349715	0.999997
pDC	ESRRA	5	4	5	-0.834109	0.0790597	0.999997
pDC	TRMT112	5	5	5	0.849045	0.068789	0.999595
pDC	PRDX5	5	5	5	0.458599	0.437261	0.999997
pDC	CCDC88B	5	5	5	-0.415112	0.487061	0.999997
pDC	RASGRP2	5	5	5	-0.460065	0.435603	0.999997
pDC	SF1	5	5	5	0.00601027	0.992348	0.999997
pDC	MAP4K2	5	5	5	0.573527	0.312049	0.999997
pDC	MEN1	5	5	5	-0.394834	0.510667	0.999997
pDC	EHD1	5	5	5	0.597729	0.287072	0.999997
pDC	ATG2A	5	5	4	0.578227	0.307157	0.999997
pDC	ARL 2.00	5	5	5	0.365088	0.545699	0.999997
pDC	SAC3D1	5	5	5	-0.254447	0.679558	0.999997
pDC	ZFPL1	5	4	5	0.813232	0.0941304	0.999997
pDC	VPS51	5	5	5	0.388986	0.517518	0.999997
pDC	TM7SF2	5	5	5	0.208858	0.73602	0.999997
pDC	ZNHIT2	5	5	5	0.145545	0.815342	0.999997
pDC	FAU	5	5	5	0.856034	0.0641378	0.999595
pDC	SYVN1	5	5	5	0.588237	0.296804	0.999997
pDC	CAPN1	5	5	5	0.335255	0.581277	0.999997
pDC	DPF2	5	4	5	-0.11872	0.849197	0.999997
pDC	TIGD3	5	3	3	0.914712	0.0295143	0.977298
pDC	SLC25A45	5	5	5	-0.410975	0.491858	0.999997
pDC	FRMD8	5	5	5	-0.0434629	0.944679	0.999997
pDC	SCYL1	5	5	5	-0.850988	0.0674857	0.999595
pDC	LTBP3	5	4	5	0.144802	0.816279	0.999997
pDC	ZNRD2	5	5	5	0.0634716	0.91924	0.999997
pDC	FAM89B	5	5	5	-0.364686	0.546175	0.999997
pDC	EHBP1L1	5	5	5	-0.850826	0.0675942	0.999595
pDC	MAP3K11	5	5	5	0.81532	0.0925873	0.999997
pDC	PCNX3	5	4	5	-0.329654	0.588003	0.999997
pDC	SIPA1	5	5	5	-0.0430105	0.945254	0.999997
pDC	RELA	5	5	5	0.572637	0.312978	0.999997
pDC	KAT5	5	4	5	-0.487756	0.404557	0.999997
pDC	RNASEH2C	5	5	5	0.843711	0.0724057	0.999595
pDC	AP5B1	5	3	5	0.912536	0.0306404	0.977298
pDC	CFL1	5	5	5	0.196766	0.751095	0.999997
pDC	MUS81	5	4	5	0.259412	0.67345	0.999997
pDC	CTSW	5	5	5	0.50248	0.38827	0.999997
pDC	FIBP	5	5	5	-0.0415907	0.94706	0.999997
pDC	CCDC85B	5	5	5	0.298343	0.62585	0.999997
pDC	C11orf68	5	5	5	0.394099	0.511527	0.999997
pDC	DRAP1	5	5	5	-0.580844	0.304441	0.999997
pDC	SART1	5	5	5	0.166266	0.789283	0.999997
pDC	BANF1	5	5	5	-0.374233	0.53488	0.999997
pDC	SF3B2	5	5	5	-0.310077	0.611619	0.999997
pDC	PACS1	5	5	5	0.0569533	0.927524	0.999997
pDC	KLC2	5	3	5	-0.393086	0.512712	0.999997
pDC	RAB1B	5	5	5	-0.802454	0.102218	0.999997
pDC	YIF1A	5	5	5	-0.120977	0.846344	0.999997
pDC	BRMS1	5	5	5	0.398153	0.506788	0.999997
pDC	B4GAT1	5	4	4	0.266195	0.665116	0.999997
pDC	DPP3	5	5	5	-0.323341	0.5956	0.999997
pDC	ZDHHC24	5	5	5	-0.77026	0.127534	0.999997
pDC	CCS	5	5	5	0.589537	0.295466	0.999997
pDC	RBM14	5	5	5	0.0404646	0.948493	0.999997
pDC	RBM14-RBM4	5	3	4	0.690339	0.196962	0.999997
pDC	RBM4	5	5	5	-0.324431	0.594287	0.999997
pDC	RBM4B	5	5	5	-0.199681	0.747458	0.999997
pDC	C11orf80	5	5	5	-0.246385	0.689497	0.999997
pDC	RCE1	5	4	5	0.748909	0.145214	0.999997
pDC	LRFN4	5	5	5	-0.0636598	0.919001	0.999997
pDC	KDM2A	5	5	5	0.000358123	0.999544	0.999997
pDC	GRK2	5	5	5	-0.550858	0.335918	0.999997
pDC	ANKRD13D	5	5	5	-0.41542	0.486705	0.999997
pDC	RAD9A	5	5	5	0.472331	0.421787	0.999997
pDC	POLD4	5	5	5	-0.0416741	0.946954	0.999997
pDC	PPP1CA	5	5	5	0.277487	0.65128	0.999997
pDC	TBC1D10C	5	5	5	0.255995	0.677653	0.999997
pDC	CORO1B	5	5	5	0.330708	0.586736	0.999997
pDC	PTPRCAP	5	5	5	-0.980476	0.00326529	0.867429
pDC	TMEM134	5	5	5	0.289671	0.636404	0.999997
pDC	AIP	5	5	5	0.203403	0.742816	0.999997
pDC	CDK2AP2	5	5	5	0.414953	0.487245	0.999997
pDC	GSTP1	5	5	5	0.546735	0.340307	0.999997
pDC	NDUFV1	5	5	5	0.470706	0.423611	0.999997
pDC	NUDT8	5	4	5	-0.0542817	0.93092	0.999997
pDC	ACY3	5	4	4	0.570523	0.315187	0.999997
pDC	UNC93B1	5	5	5	-0.527468	0.360999	0.999997
pDC	NDUFS8	5	5	5	-0.30486	0.61794	0.999997
pDC	TCIRG1	5	5	5	-0.270254	0.660138	0.999997
pDC	CHKA	5	5	5	0.678582	0.207876	0.999997
pDC	KMT5B	5	5	5	0.723786	0.166854	0.999997
pDC	C11orf24	5	5	5	0.112327	0.857282	0.999997
pDC	LRP5	5	4	5	-0.261158	0.671303	0.999997
pDC	PPP6R3	5	5	5	0.28042	0.647694	0.999997
pDC	CPT1A	5	5	5	0.0736196	0.906349	0.999997
pDC	IGHMBP2	5	4	5	0.0808759	0.897138	0.999997
pDC	TPCN2	5	4	5	-0.189792	0.759808	0.999997
pDC	LTO1	5	4	5	-0.35292	0.560159	0.999997
pDC	FADD	5	3	5	0.835158	0.0783237	0.999997
pDC	PPFIA1	5	5	5	-0.0802635	0.897915	0.999997
pDC	DHCR7	5	4	5	0.697229	0.190645	0.999997
pDC	NADSYN1	5	5	5	0.889964	0.043086	0.977298
pDC	RNF121	5	5	5	-0.554765	0.331773	0.999997
pDC	IL18BP	5	5	4	0.974828	0.00477598	0.867429
pDC	NUMA1	5	5	5	0.291888	0.633703	0.999997
pDC	LAMTOR1	5	5	5	0.259416	0.673444	0.999997
pDC	ANAPC15	5	5	5	-0.0793507	0.899074	0.999997
pDC	INPPL1	5	4	5	0.217911	0.724758	0.999997
pDC	CLPB	5	5	4	-0.477275	0.416246	0.999997
pDC	ARAP1	5	4	5	0.0581863	0.925957	0.999997
pDC	STARD10	5	4	5	-0.518519	0.370711	0.999997
pDC	ATG16L2	5	5	5	-0.0209556	0.97332	0.999997
pDC	FCHSD2	5	5	5	0.934446	0.0199489	0.960463
pDC	P2RY6	5	5	5	0.521631	0.367326	0.999997
pDC	RELT	5	5	5	0.295343	0.629498	0.999997
pDC	FAM168A	5	5	5	-0.0149325	0.980988	0.999997
pDC	RAB6A	5	5	5	0.580683	0.304608	0.999997
pDC	COA4	5	5	5	0.701461	0.186793	0.999997
pDC	PAAF1	5	5	5	-0.478754	0.414592	0.999997
pDC	UCP2	5	5	5	0.329602	0.588065	0.999997
pDC	C2CD3	5	5	5	0.201564	0.74511	0.999997
pDC	PPME1	5	5	5	-0.327184	0.590973	0.999997
pDC	PGM2L1	5	5	5	-0.60613	0.278531	0.999997
pDC	LIPT2	5	3	3	-0.243235	0.693385	0.999997
pDC	POLD3	5	5	5	0.467856	0.426816	0.999997
pDC	RNF169	5	5	5	-0.231788	0.707542	0.999997
pDC	XRRA1	5	4	5	0.262425	0.669746	0.999997
pDC	SPCS2	5	5	5	-0.298573	0.625572	0.999997
pDC	NEU3	5	4	4	0.483536	0.409254	0.999997
pDC	ARRB1	5	4	4	-0.0299791	0.961835	0.999997
pDC	GDPD5	5	4	5	-0.15949	0.797795	0.999997
pDC	DGAT2	5	3	3	-0.377235	0.531338	0.999997
pDC	UVRAG	5	5	5	0.436705	0.462187	0.999997
pDC	THAP12	5	5	5	-0.412387	0.49022	0.999997
pDC	EMSY	5	5	5	0.177552	0.775127	0.999997
pDC	ACER3	5	4	5	0.937779	0.0184561	0.960463
pDC	PAK1	5	5	5	0.397816	0.507181	0.999997
pDC	CLNS1A	5	5	5	0.730372	0.161096	0.999997
pDC	RSF1	5	5	5	-0.0367531	0.953215	0.999997
pDC	AAMDC	5	4	5	-0.130114	0.834803	0.999997
pDC	INTS4	5	4	5	0.315391	0.605193	0.999997
pDC	NDUFC2-KCTD14	5	5	4	-0.00802413	0.989783	0.999997
pDC	NDUFC2	5	4	5	-0.246097	0.689852	0.999997
pDC	ALG8	5	5	5	-0.372378	0.537071	0.999997
pDC	GAB2	5	5	5	0.572396	0.313229	0.999997
pDC	NARS2	5	5	5	-0.733006	0.15881	0.999997
pDC	TENM4	5	3	3	0.0495299	0.936962	0.999997
pDC	PRCP	5	5	5	-0.758257	0.13739	0.999997
pDC	RAB30	5	5	5	0.51108	0.378831	0.999997
pDC	PCF11	5	5	5	-0.0240661	0.969361	0.999997
pDC	ANKRD42	5	3	3	0.165505	0.790238	0.999997
pDC	CCDC90B	5	5	5	-0.127148	0.838548	0.999997
pDC	DLG2	5	4	4	-0.406282	0.497312	0.999997
pDC	TMEM126B	5	4	5	-0.462433	0.432927	0.999997
pDC	TMEM126A	5	5	5	-0.434854	0.464309	0.999997
pDC	CREBZF	5	5	5	0.335006	0.581576	0.999997
pDC	PICALM	5	5	5	0.805556	0.09987	0.999997
pDC	EED	5	5	5	0.460429	0.435191	0.999997
pDC	HIKESHI	5	5	5	0.255821	0.677867	0.999997
pDC	TMEM135	5	5	5	0.973878	0.00504804	0.867429
pDC	RAB38	5	3	5	-0.152893	0.806092	0.999997
pDC	CTSC	5	5	5	0.277284	0.651529	0.999997
pDC	CHORDC1	5	5	5	0.0106574	0.986431	0.999997
pDC	SLC36A4	5	5	5	0.0910868	0.884185	0.999997
pDC	SMCO4	5	5	5	-0.314938	0.605739	0.999997
pDC	CEP295	5	4	5	0.0661565	0.915828	0.999997
pDC	TAF1D	5	5	5	-0.395065	0.510397	0.999997
pDC	C11orf54	5	5	5	0.322979	0.596036	0.999997
pDC	MED17	5	4	5	0.0947772	0.879507	0.999997
pDC	PANX1	5	4	5	-0.440937	0.457345	0.999997
pDC	MRE11	5	5	5	-0.18754	0.762624	0.999997
pDC	ANKRD49	5	5	5	-0.326434	0.591875	0.999997
pDC	FUT4	5	5	4	0.378077	0.530345	0.999997
pDC	AMOTL1	5	3	3	-0.139426	0.823054	0.999997
pDC	CWC15	5	5	5	0.525709	0.362902	0.999997
pDC	SRSF8	5	5	5	-0.434413	0.464814	0.999997
pDC	ENDOD1	5	3	4	0.706727	0.182032	0.999997
pDC	SESN3	5	5	4	0.229619	0.71023	0.999997
pDC	FAM76B	5	5	5	0.687881	0.19923	0.999997
pDC	CEP57	5	5	5	0.0392294	0.950064	0.999997
pDC	MTMR2	5	3	5	0.776074	0.122839	0.999997
pDC	MAML2	5	5	5	0.0949699	0.879263	0.999997
pDC	CCDC82	5	5	5	-0.0733883	0.906643	0.999997
pDC	JRKL	5	5	4	0.3236	0.595288	0.999997
pDC	ARHGAP42	5	5	4	0.900002	0.0373851	0.977298
pDC	CEP126	5	5	4	0.0969943	0.876697	0.999997
pDC	BIRC3	5	3	5	0.616726	0.267856	0.999997
pDC	BIRC2	5	5	5	0.553349	0.333273	0.999997
pDC	TMEM123	5	5	5	0.265877	0.665507	0.999997
pDC	DCUN1D5	5	4	5	-0.239482	0.698022	0.999997
pDC	CASP4	5	5	5	-0.896635	0.0392683	0.977298
pDC	CASP1	5	3	5	-0.459356	0.436405	0.999997
pDC	CARD16	5	5	5	0.199396	0.747814	0.999997
pDC	KBTBD3	5	5	5	-0.0879222	0.888198	0.999997
pDC	AASDHPPT	5	5	5	0.550327	0.336482	0.999997
pDC	CWF19L2	5	5	5	0.361116	0.550411	0.999997
pDC	ALKBH8	5	4	5	-0.64991	0.235161	0.999997
pDC	CUL5	5	5	5	0.27489	0.654458	0.999997
pDC	ACAT1	5	4	5	-0.195121	0.753149	0.999997
pDC	NPAT	5	5	5	0.0675921	0.914005	0.999997
pDC	ATM	5	5	5	0.683666	0.203137	0.999997
pDC	C11orf65	5	4	4	-0.139417	0.823066	0.999997
pDC	POGLUT3	5	5	5	-0.428404	0.471716	0.999997
pDC	DDX10	5	5	5	0.153332	0.805539	0.999997
pDC	RDX	5	5	5	0.509981	0.380033	0.999997
pDC	FDX1	5	5	5	-0.362669	0.548568	0.999997
pDC	SIK2	5	5	5	0.339835	0.575788	0.999997
pDC	PPP2R1B	5	4	5	-0.0739635	0.905913	0.999997
pDC	ALG9	5	4	5	-0.296608	0.627959	0.999997
pDC	C11orf1	5	4	5	0.176561	0.776369	0.999997
pDC	DLAT	5	5	5	0.282629	0.644996	0.999997
pDC	NKAPD1	5	5	5	-0.182731	0.768641	0.999997
pDC	TIMM8B	5	5	5	0.56512	0.32085	0.999997
pDC	SDHD	5	5	5	-0.402363	0.501876	0.999997
pDC	IL18	5	5	5	0.00096974	0.998765	0.999997
pDC	PTS	5	5	5	0.496209	0.395188	0.999997
pDC	NCAM1	5	4	4	0.739408	0.153294	0.999997
pDC	TTC12	5	3	4	0.481442	0.41159	0.999997
pDC	ZW10	5	4	5	0.20085	0.746	0.999997
pDC	USP28	5	5	5	0.435759	0.463271	0.999997
pDC	ZBTB16	5	4	3	0.0436557	0.944434	0.999997
pDC	C11orf71	5	4	4	-0.150371	0.809266	0.999997
pDC	RBM7	5	5	5	0.0459201	0.941553	0.999997
pDC	REXO2	5	5	5	-0.0225411	0.971302	0.999997
pDC	BUD13	5	4	5	-0.628232	0.25639	0.999997
pDC	ZPR1	5	5	5	0.490372	0.401652	0.999997
pDC	SIK3	5	5	5	0.831801	0.0806855	0.999997
pDC	PAFAH1B2	5	5	5	0.451179	0.445674	0.999997
pDC	SIDT2	5	5	5	0.150126	0.809574	0.999997
pDC	PCSK7	5	5	5	0.392918	0.51291	0.999997
pDC	RNF214	5	5	4	0.29695	0.627544	0.999997
pDC	CEP164	5	5	5	-0.746882	0.146926	0.999997
pDC	TMPRSS13	5	3	3	-0.384788	0.522446	0.999997
pDC	IL10RA	5	5	5	0.796564	0.106723	0.999997
pDC	JAML	5	5	5	0.805499	0.0999133	0.999997
pDC	MPZL3	5	4	4	0.637107	0.24764	0.999997
pDC	CD3E	5	5	5	-0.206698	0.73871	0.999997
pDC	CD3D	5	3	5	0.225538	0.71529	0.999997
pDC	CD3G	5	3	5	0.468778	0.425778	0.999997
pDC	UBE4A	5	5	5	0.629895	0.254745	0.999997
pDC	ATP5MG	5	5	5	0.633166	0.251515	0.999997
pDC	KMT2A	5	5	5	-0.496459	0.394912	0.999997
pDC	ARCN1	5	5	5	-0.3225	0.596613	0.999997
pDC	DDX6	5	5	5	-0.243557	0.692988	0.999997
pDC	BCL9L	5	3	5	0.450299	0.446674	0.999997
pDC	CCDC84	5	5	5	0.753166	0.141635	0.999997
pDC	TRAPPC4	5	5	5	0.889814	0.0431727	0.977298
pDC	HYOU1	5	5	5	-0.154871	0.803603	0.999997
pDC	VPS11	5	5	5	-0.557613	0.328759	0.999997
pDC	HMBS	5	3	5	0.716932	0.172906	0.999997
pDC	H2AFX	5	4	5	0.149846	0.809926	0.999997
pDC	DPAGT1	5	5	5	0.764591	0.132161	0.999997
pDC	C2CD2L	5	4	3	0.605697	0.278969	0.999997
pDC	HINFP	5	4	4	-0.320719	0.59876	0.999997
pDC	NLRX1	5	4	3	-0.398495	0.506388	0.999997
pDC	CBL	5	5	5	-0.331098	0.586267	0.999997
pDC	RNF26	5	5	5	-0.38084	0.52709	0.999997
pDC	NECTIN1	5	5	5	0.70187	0.186422	0.999997
pDC	ARHGEF12	5	4	5	0.728444	0.162775	0.999997
pDC	TBCEL	5	4	5	0.531001	0.357181	0.999997
pDC	SC5D	5	5	5	-0.380038	0.528035	0.999997
pDC	SORL1	5	5	5	0.536365	0.351406	0.999997
pDC	UBASH3B	5	4	5	0.137546	0.825424	0.999997
pDC	HSPA8	5	5	5	-0.0346985	0.955829	0.999997
pDC	GRAMD1B	5	5	5	0.328323	0.589603	0.999997
pDC	ZNF202	5	3	4	0.456163	0.440019	0.999997
pDC	TBRG1	5	5	5	-0.15763	0.800134	0.999997
pDC	SIAE	5	3	4	0.247263	0.688413	0.999997
pDC	MSANTD2	5	5	5	-0.858819	0.0623131	0.999595
pDC	TMEM218	5	5	5	0.431996	0.467588	0.999997
pDC	EI24	5	5	5	0.527571	0.360887	0.999997
pDC	STT3A	5	5	5	0.228707	0.71136	0.999997
pDC	CHEK1	5	3	4	0.763655	0.132931	0.999997
pDC	HYLS1	5	3	5	0.879302	0.0494152	0.982706
pDC	PUS3	5	4	4	-0.0145206	0.981512	0.999997
pDC	RPUSD4	5	4	4	0.529894	0.358377	0.999997
pDC	FAM118B	5	5	5	-0.145519	0.815376	0.999997
pDC	SRPRA	5	5	5	-0.52583	0.362772	0.999997
pDC	FOXRED1	5	4	5	0.622531	0.262054	0.999997
pDC	TIRAP	5	4	5	0.683391	0.203392	0.999997
pDC	DCPS	5	5	5	0.470398	0.423957	0.999997
pDC	ST3GAL4	5	5	5	0.691382	0.196003	0.999997
pDC	KIRREL3	5	5	5	-0.103863	0.867996	0.999997
pDC	ETS1	5	5	5	0.0489128	0.937747	0.999997
pDC	FLI1	5	5	5	0.27849	0.650053	0.999997
pDC	ARHGAP32	5	5	5	0.520881	0.368141	0.999997
pDC	NFRKB	5	5	5	-0.767801	0.129535	0.999997
pDC	PRDM10	5	4	5	0.106137	0.865116	0.999997
pDC	APLP2	5	5	5	-0.48229	0.410644	0.999997
pDC	ST14	5	5	5	0.362985	0.548192	0.999997
pDC	ZBTB44	5	5	5	0.799804	0.104238	0.999997
pDC	SNX19	5	5	5	0.80185	0.102677	0.999997
pDC	NTM	5	5	5	0.837294	0.0768328	0.999595
pDC	NCAPD3	5	5	5	-0.895994	0.0396305	0.977298
pDC	VPS26B	5	5	5	0.224612	0.716439	0.999997
pDC	THYN1	5	5	5	-0.0408817	0.947962	0.999997
pDC	ACAD8	5	4	4	-0.0371642	0.952692	0.999997
pDC	ZMYND11	5	5	5	-0.600955	0.283784	0.999997
pDC	LARP4B	5	5	5	0.610503	0.274111	0.999997
pDC	GTPBP4	5	5	5	0.570297	0.315423	0.999997
pDC	IDI1	5	5	5	0.265344	0.666161	0.999997
pDC	WDR37	5	5	5	-0.603557	0.28114	0.999997
pDC	PFKP	5	5	5	0.128214	0.837201	0.999997
pDC	PITRM1	5	5	5	0.648735	0.236299	0.999997
pDC	KLF6	5	5	5	0.943174	0.0161218	0.960463
pDC	AKR1C3	5	4	4	0.030568	0.961086	0.999997
pDC	NET1	5	5	5	0.561944	0.32419	0.999997
pDC	TASOR2	5	5	5	0.486922	0.405485	0.999997
pDC	GDI2	5	5	5	-0.0737838	0.906141	0.999997
pDC	ANKRD16	5	3	4	-0.214216	0.729353	0.999997
pDC	FBH1	5	5	5	-0.71479	0.174811	0.999997
pDC	RBM17	5	5	5	0.6604	0.225071	0.999997
pDC	PFKFB3	5	5	5	0.614172	0.270419	0.999997
pDC	PRKCQ	5	4	5	-0.0791936	0.899273	0.999997
pDC	SFMBT2	5	5	5	0.0803395	0.897819	0.999997
pDC	KIN	5	5	5	0.0819924	0.895721	0.999997
pDC	ATP5F1C	5	5	5	0.154227	0.804413	0.999997
pDC	TAF3	5	5	5	0.339749	0.57589	0.999997
pDC	GATA3	5	3	4	0.354946	0.557746	0.999997
pDC	CELF2	5	5	5	0.471753	0.422435	0.999997
pDC	USP6NL	5	5	4	-0.495126	0.396385	0.999997
pDC	ECHDC3	5	3	3	0.756528	0.138827	0.999997
pDC	PROSER2	5	4	3	-0.347597	0.566507	0.999997
pDC	UPF2	5	5	5	0.448101	0.449174	0.999997
pDC	DHTKD1	5	5	5	-0.206666	0.73875	0.999997
pDC	SEC61A2	5	5	5	0.332995	0.583989	0.999997
pDC	NUDT5	5	5	5	0.0780009	0.900787	0.999997
pDC	CDC123	5	5	5	-0.0594632	0.924334	0.999997
pDC	CAMK1D	5	5	5	0.911831	0.0310081	0.977298
pDC	OPTN	5	4	5	0.468736	0.425825	0.999997
pDC	PHYH	5	5	5	-0.197939	0.749632	0.999997
pDC	SEPHS1	5	4	5	0.0911746	0.884074	0.999997
pDC	PRPF18	5	5	5	0.043388	0.944774	0.999997
pDC	FRMD4A	5	3	4	0.680762	0.20584	0.999997
pDC	FAM107B	5	5	5	0.494624	0.39694	0.999997
pDC	HSPA14	5	4	4	-0.697545	0.190356	0.999997
pDC	SUV39H2	5	3	4	0.909726	0.0321151	0.977298
pDC	DCLRE1C	5	5	5	-0.391536	0.514529	0.999997
pDC	RPP38	5	4	5	0.014368	0.981707	0.999997
pDC	MINDY3	5	5	5	0.106092	0.865173	0.999997
pDC	PTER	5	5	5	-0.896722	0.0392194	0.977298
pDC	RSU1	5	5	5	0.300894	0.622752	0.999997
pDC	CUBN	5	4	5	0.249963	0.685083	0.999997
pDC	TRDMT1	5	5	5	0.194476	0.753955	0.999997
pDC	VIM	5	5	5	-0.275585	0.653608	0.999997
pDC	STAM	5	5	5	-0.216966	0.725934	0.999997
pDC	NSUN6	5	5	5	-0.0431162	0.94512	0.999997
pDC	ARL5B	5	5	5	-0.133024	0.83113	0.999997
pDC	MALRD1	5	3	4	-0.312448	0.60875	0.999997
pDC	PLXDC2	5	5	4	0.206831	0.738544	0.999997
pDC	MLLT10	5	5	5	-0.279382	0.648964	0.999997
pDC	DNAJC1	5	5	5	0.670996	0.215004	0.999997
pDC	COMMD3	5	5	5	-0.335072	0.581497	0.999997
pDC	BMI1	5	5	5	0.405757	0.497923	0.999997
pDC	PIP4K2A	5	5	5	-0.0706506	0.91012	0.999997
pDC	MSRB2	5	5	5	0.0318459	0.959459	0.999997
pDC	ARHGAP21	5	5	5	-0.974486	0.00487345	0.867429
pDC	APBB1IP	5	5	5	-0.841577	0.073869	0.999595
pDC	ABI1	5	5	5	-0.222212	0.719417	0.999997
pDC	ANKRD26	5	5	5	-0.0388906	0.950495	0.999997
pDC	YME1L1	5	5	5	0.525837	0.362764	0.999997
pDC	MASTL	5	4	5	0.286899	0.639783	0.999997
pDC	ACBD5	5	5	5	-0.185333	0.765384	0.999997
pDC	RAB18	5	5	5	-0.839794	0.0750981	0.999595
pDC	MPP7	5	4	5	0.782981	0.117331	0.999997
pDC	WAC	5	5	5	0.517639	0.371669	0.999997
pDC	SVIL	5	5	5	-0.0683261	0.913072	0.999997
pDC	MTPAP	5	5	5	-0.562463	0.323643	0.999997
pDC	MAP3K8	5	5	5	0.743342	0.149932	0.999997
pDC	ZNF438	5	5	5	0.656168	0.229128	0.999997
pDC	ZEB1	5	5	5	0.214808	0.728616	0.999997
pDC	ARHGAP12	5	5	5	0.835522	0.0780693	0.99988
pDC	KIF5B	5	5	5	0.45206	0.444674	0.999997
pDC	EPC1	5	5	5	0.432145	0.467417	0.999997
pDC	CCDC7	5	5	5	0.553842	0.332751	0.999997
pDC	ITGB1	5	5	5	0.768233	0.129183	0.999997
pDC	NRP1	5	5	5	0.952225	0.012445	0.950153
pDC	CUL2	5	4	5	0.593984	0.290902	0.999997
pDC	CREM	5	5	5	0.410465	0.49245	0.999997
pDC	CCNY	5	5	5	0.300564	0.623153	0.999997
pDC	ZNF248	5	3	5	-0.0814976	0.896349	0.999997
pDC	ZNF33A	5	5	5	0.015644	0.980082	0.999997
pDC	ZNF37A	5	5	5	-0.176886	0.775962	0.999997
pDC	ZNF33B	5	5	4	0.526655	0.361878	0.999997
pDC	BMS1	5	5	5	0.0896032	0.886066	0.999997
pDC	CSGALNACT2	5	5	5	-0.0102102	0.987	0.999997
pDC	HNRNPF	5	5	5	0.0700602	0.91087	0.999997
pDC	ZNF487	5	5	5	-0.267866	0.663066	0.999997
pDC	ZNF32	5	5	5	0.566165	0.319752	0.999997
pDC	RASSF4	5	4	3	-0.165646	0.790061	0.999997
pDC	ZNF22	5	5	5	0.0394483	0.949786	0.999997
pDC	ALOX5	5	5	5	0.431691	0.467938	0.999997
pDC	2026-03-08	5	5	5	-0.129747	0.835265	0.999997
pDC	ZFAND4	5	5	3	0.651349	0.23377	0.999997
pDC	WASHC2C	5	5	5	0.613993	0.270598	0.999997
pDC	AGAP4	5	4	5	0.501647	0.389187	0.999997
pDC	TIMM23	5	5	5	-0.140219	0.822055	0.999997
pDC	NCOA4	5	5	5	-0.965812	0.00754927	0.919134
pDC	MAPK8	5	5	5	0.919179	0.0272446	0.977298
pDC	WDFY4	5	5	5	0.133465	0.830574	0.999997
pDC	ERCC6	5	4	5	0.147961	0.8123	0.999997
pDC	PARG	5	5	5	-0.696306	0.191488	0.999997
pDC	TIMM23B	5	5	5	0.301682	0.621796	0.999997
pDC	AGAP6	5	3	5	0.0106989	0.986378	0.999997
pDC	WASHC2A	5	5	5	-0.491218	0.400714	0.999997
pDC	SGMS1	5	5	5	0.710462	0.178677	0.999997
pDC	CSTF2T	5	5	5	-0.481381	0.411658	0.999997
pDC	IPMK	5	5	5	0.293294	0.631991	0.999997
pDC	CISD1	5	5	5	-0.316671	0.603646	0.999997
pDC	UBE2D1	5	5	4	0.0689114	0.912329	0.999997
pDC	TFAM	5	5	5	0.432911	0.466537	0.999997
pDC	CCDC6	5	5	5	-0.0153072	0.980511	0.999997
pDC	ARID5B	5	5	5	0.80056	0.103661	0.999997
pDC	ADO	5	3	4	0.871266	0.0543628	0.984435
pDC	NRBF2	5	5	5	-0.847133	0.0700791	0.999595
pDC	JMJD1C	5	5	5	0.194384	0.75407	0.999997
pDC	REEP3	5	5	5	0.603195	0.281507	0.999997
pDC	DNAJC12	5	4	5	0.310457	0.611159	0.999997
pDC	SIRT1	5	5	5	0.103486	0.868474	0.999997
pDC	HERC4	5	5	5	0.287844	0.638631	0.999997
pDC	HNRNPH3	5	5	5	-0.0588928	0.925059	0.999997
pDC	RUFY2	5	5	5	-0.332296	0.584828	0.999997
pDC	DNA2	5	3	4	0.603946	0.280745	0.999997
pDC	SLC25A16	5	4	5	0.030284	0.961447	0.999997
pDC	TET1	5	3	4	0.559385	0.326888	0.999997
pDC	CCAR1	5	5	5	0.651333	0.233786	0.999997
pDC	STOX1	5	3	3	-0.664936	0.220746	0.999997
pDC	DDX50	5	5	5	-0.193661	0.754973	0.999997
pDC	DDX21	5	5	5	0.885828	0.0455083	0.977298
pDC	SRGN	5	5	5	-0.420581	0.480734	0.999997
pDC	VPS26A	5	5	5	-0.764992	0.131832	0.999997
pDC	SUPV3L1	5	4	5	0.588265	0.296775	0.999997
pDC	HK1	5	3	5	-0.333476	0.583412	0.999997
pDC	TYSND1	5	4	5	-0.503192	0.387486	0.999997
pDC	SAR1A	5	5	5	-0.596251	0.288583	0.999997
pDC	PPA1	5	5	5	-0.0611819	0.922149	0.999997
pDC	EIF4EBP2	5	5	5	-0.849788	0.0682898	0.999595
pDC	PALD1	5	4	5	0.751333	0.143172	0.999997
pDC	SGPL1	5	4	5	0.398162	0.506777	0.999997
pDC	PCBD1	5	5	5	0.579105	0.306245	0.999997
pDC	SLC29A3	5	5	4	0.406939	0.496548	0.999997
pDC	CDH23	5	5	5	-0.0446157	0.943212	0.999997
pDC	VSIR	5	5	5	-0.384059	0.523303	0.999997
pDC	PSAP	5	5	5	-0.793845	0.108822	0.999997
pDC	SPOCK2	5	3	5	-0.267669	0.663308	0.999997
pDC	ASCC1	5	4	5	0.361932	0.549443	0.999997
pDC	ANAPC16	5	5	5	-0.264827	0.666796	0.999997
pDC	DDIT4	5	5	5	0.0724367	0.907851	0.999997
pDC	DNAJB12	5	5	5	0.161393	0.795404	0.999997
pDC	MICU1	5	5	5	0.532589	0.35547	0.999997
pDC	MCU	5	5	5	0.873722	0.052835	0.982706
pDC	P4HA1	5	5	5	0.883373	0.0469662	0.982706
pDC	ECD	5	5	5	0.185012	0.765786	0.999997
pDC	FAM149B1	5	4	5	0.603415	0.281284	0.999997
pDC	DNAJC9	5	5	5	0.306944	0.615413	0.999997
pDC	CFAP70	5	3	3	0.438548	0.460077	0.999997
pDC	ANXA7	5	5	5	-0.797126	0.106291	0.999997
pDC	PPP3CB	5	5	5	0.187033	0.763258	0.999997
pDC	AGAP5	5	3	5	0.535214	0.352643	0.999997
pDC	SEC24C	5	5	5	0.718259	0.17173	0.999997
pDC	FUT11	5	4	5	-0.275125	0.654171	0.999997
pDC	CHCHD1	5	5	5	-0.12113	0.846151	0.999997
pDC	ZSWIM8	5	5	5	-0.0378743	0.951788	0.999997
pDC	NDST2	5	5	5	-0.342253	0.572894	0.999997
pDC	CAMK2G	5	4	5	0.377458	0.531075	0.999997
pDC	VCL	5	5	5	0.0891225	0.886676	0.999997
pDC	AP3M1	5	5	5	0.0649841	0.917318	0.999997
pDC	ADK	5	5	5	0.0104324	0.986717	0.999997
pDC	KAT6B	5	5	5	0.121925	0.845146	0.999997
pDC	SAMD8	5	4	5	0.427914	0.47228	0.999997
pDC	VDAC2	5	5	5	-0.269677	0.660845	0.999997
pDC	COMTD1	5	3	5	0.238847	0.698807	0.999997
pDC	LRMDA	5	5	5	-0.599248	0.285523	0.999997
pDC	POLR3A	5	3	5	-0.0805285	0.897579	0.999997
pDC	ZMIZ1	5	5	5	0.581308	0.303961	0.999997
pDC	PPIF	5	3	5	0.568488	0.317317	0.999997
pDC	TMEM254	5	5	5	0.408227	0.49505	0.999997
pDC	ANXA11	5	5	5	0.357611	0.554576	0.999997
pDC	PRXL2A	5	5	5	-0.0382375	0.951326	0.999997
pDC	TSPAN14	5	5	5	-0.287344	0.639241	0.999997
pDC	GHITM	5	5	5	0.066482	0.915415	0.999997
pDC	CCSER2	5	5	5	-0.019947	0.974604	0.999997
pDC	WAPL	5	5	5	-0.240613	0.696624	0.999997
pDC	GLUD1	5	5	5	0.826916	0.0841608	0.999997
pDC	SHLD2	5	5	5	-0.588363	0.296674	0.999997
pDC	MINPP1	5	3	4	0.735194	0.156918	0.999997
pDC	ATAD1	5	5	5	0.713256	0.176178	0.999997
pDC	PTEN	5	5	5	0.974572	0.00484889	0.867429
pDC	RNLS	5	5	5	-0.534484	0.353429	0.999997
pDC	STAMBPL1	5	5	5	-0.296548	0.628033	0.999997
pDC	FAS	5	5	4	0.337967	0.578025	0.999997
pDC	LIPA	5	5	5	-0.590433	0.294545	0.999997
pDC	IFIT2	5	5	5	-0.423175	0.477741	0.999997
pDC	IFIT5	5	4	5	0.605754	0.278912	0.999997
pDC	KIF20B	5	5	5	-0.621429	0.263153	0.999997
pDC	RPP30	5	5	5	-0.560262	0.325962	0.999997
pDC	PCGF5	5	5	5	0.46397	0.431193	0.999997
pDC	TNKS2	5	5	5	0.159959	0.797206	0.999997
pDC	BTAF1	5	5	5	0.84852	0.0691423	0.999595
pDC	CPEB3	5	5	5	-0.237289	0.700734	0.999997
pDC	2026-03-05	5	4	5	0.562743	0.323348	0.999997
pDC	IDE	5	5	5	0.601289	0.283445	0.999997
pDC	HHEX	5	5	5	-0.605796	0.278869	0.999997
pDC	EXOC6	5	5	5	0.308263	0.613815	0.999997
pDC	MYOF	5	5	5	0.464407	0.430701	0.999997
pDC	FRA10AC1	5	5	5	0.4935	0.398184	0.999997
pDC	NOC3L	5	5	5	0.139997	0.822334	0.999997
pDC	HELLS	5	5	5	-0.601168	0.283568	0.999997
pDC	PDLIM1	5	5	4	-0.354251	0.558574	0.999997
pDC	ALDH18A1	5	3	5	-0.303801	0.619224	0.999997
pDC	TCTN3	5	5	5	-0.158668	0.798829	0.999997
pDC	ENTPD1	5	5	5	0.175154	0.778132	0.999997
pDC	CC2D2B	5	3	4	-0.0408228	0.948037	0.999997
pDC	CCNJ	5	4	5	-0.366749	0.543731	0.999997
pDC	ZNF518A	5	5	5	-0.991973	0.000862314	0.71843
pDC	BLNK	5	5	5	-0.349545	0.564182	0.999997
pDC	TM9SF3	5	5	5	0.700139	0.187994	0.999997
pDC	PIK3AP1	5	5	5	0.140225	0.822047	0.999997
pDC	LCOR	5	5	5	0.216903	0.726012	0.999997
pDC	SLIT1	5	4	5	-0.139393	0.823096	0.999997
pDC	FRAT1	5	3	3	-0.644166	0.240738	0.999997
pDC	FRAT2	5	3	4	-0.262624	0.669502	0.999997
pDC	RRP12	5	5	5	0.212777	0.731142	0.999997
pDC	PGAM1	5	5	5	-0.250369	0.684583	0.999997
pDC	EXOSC1	5	5	5	0.0933025	0.881376	0.999997
pDC	ZDHHC16	5	5	5	0.211507	0.732723	0.999997
pDC	MMS19	5	5	5	0.475916	0.417767	0.999997
pDC	PI4K2A	5	3	4	-0.041379	0.94733	0.999997
pDC	ZFYVE27	5	5	5	-0.208059	0.737015	0.999997
pDC	R3HCC1L	5	5	5	0.105186	0.86632	0.999997
pDC	PYROXD2	5	3	5	0.146259	0.814443	0.999997
pDC	HPS1	5	5	5	0.226042	0.714664	0.999997
pDC	GOT1	5	4	5	0.6051	0.279575	0.999997
pDC	SLC25A28	5	5	5	0.523048	0.365788	0.999997
pDC	ENTPD7	5	5	5	0.880021	0.0489796	0.982706
pDC	CUTC	5	4	5	-0.15097	0.808511	0.999997
pDC	ERLIN1	5	4	5	-0.700782	0.187409	0.999997
pDC	CHUK	5	5	5	0.184001	0.767051	0.999997
pDC	CWF19L1	5	5	5	0.467384	0.427346	0.999997
pDC	BLOC1S2	5	5	5	0.471594	0.422614	0.999997
pDC	SCD	5	3	5	0.0399864	0.949101	0.999997
pDC	SEC31B	5	4	5	-0.364933	0.545882	0.999997
pDC	NDUFB8	5	5	5	-0.397652	0.507373	0.999997
pDC	HIF1AN	5	3	5	0.706325	0.182395	0.999997
pDC	SLF2	5	5	5	-0.412573	0.490004	0.999997
pDC	TWNK	5	3	3	-0.110491	0.859605	0.999997
pDC	LZTS2	5	5	3	0.926211	0.0237933	0.977298
pDC	SFXN3	5	5	4	0.457084	0.438975	0.999997
pDC	BTRC	5	5	5	-0.308686	0.613303	0.999997
pDC	FBXW4	5	5	5	0.338016	0.577966	0.999997
pDC	NPM3	5	5	5	-0.501579	0.389262	0.999997
pDC	OGA	5	5	5	0.691413	0.195974	0.999997
pDC	ARMH3	5	5	5	0.822764	0.0871498	0.999997
pDC	HPS6	5	4	4	0.418506	0.483133	0.999997
pDC	LDB1	5	5	5	-0.403264	0.500825	0.999997
pDC	PPRC1	5	3	4	0.0463515	0.941005	0.999997
pDC	NOLC1	5	5	5	0.219792	0.722422	0.999997
pDC	GBF1	5	5	5	0.071629	0.908877	0.999997
pDC	NFKB2	5	5	5	0.644185	0.24072	0.999997
pDC	FBXL15	5	5	5	-0.129104	0.836077	0.999997
pDC	CUEDC2	5	5	5	0.0944731	0.879892	0.999997
pDC	ACTR1A	5	5	5	-0.234628	0.704027	0.999997
pDC	SUFU	5	3	5	-0.0479623	0.938956	0.999997
pDC	TRIM8	5	5	5	0.640139	0.244669	0.999997
pDC	ARL 3.00	5	5	5	-0.292751	0.632652	0.999997
pDC	WBP1L	5	4	5	0.870934	0.0545707	0.984435
pDC	BORCS7	5	5	5	0.191054	0.75823	0.999997
pDC	CNNM2	5	5	5	0.918915	0.0273775	0.977298
pDC	NT5C2	5	5	5	0.727339	0.16374	0.999997
pDC	PCGF6	5	4	4	0.153766	0.804993	0.999997
pDC	TAF5	5	5	5	0.136914	0.826222	0.999997
pDC	ATP5MD	5	5	5	0.718665	0.17137	0.999997
pDC	PDCD11	5	5	5	0.612087	0.272516	0.999997
pDC	CALHM2	5	3	5	-0.0412553	0.947487	0.999997
pDC	NEURL1	5	3	3	0.371246	0.53841	0.999997
pDC	SH3PXD2A	5	4	5	-0.403825	0.500172	0.999997
pDC	STN 1.00	5	5	5	-0.42411	0.476662	0.999997
pDC	SLK	5	5	5	0.776283	0.122671	0.999997
pDC	SFR1	5	3	4	-0.62708	0.257532	0.999997
pDC	GSTO1	5	5	5	0.201775	0.744846	0.999997
pDC	ITPRIP	5	4	5	-0.295731	0.629027	0.999997
pDC	XPNPEP1	5	5	5	0.339768	0.575868	0.999997
pDC	ADD3	5	5	5	-0.675133	0.211108	0.999997
pDC	MXI1	5	5	5	-0.295677	0.629092	0.999997
pDC	SMNDC1	5	5	5	-0.595137	0.289722	0.999997
pDC	DUSP5	5	5	5	0.628355	0.256268	0.999997
pDC	SMC3	5	5	5	-0.0539163	0.931385	0.999997
pDC	PDCD4	5	5	5	-0.653164	0.232019	0.999997
pDC	BBIP1	5	4	5	0.303869	0.619142	0.999997
pDC	SHOC2	5	5	5	0.419054	0.4825	0.999997
pDC	GPAM	5	4	5	0.464337	0.430779	0.999997
pDC	ACSL5	5	5	5	0.35319	0.559837	0.999997
pDC	ZDHHC6	5	5	5	-0.522168	0.366743	0.999997
pDC	VTI1A	5	5	5	0.0724101	0.907885	0.999997
pDC	TCF7L2	5	4	3	-0.126402	0.83949	0.999997
pDC	CASP7	5	3	4	0.827033	0.0840769	0.999997
pDC	DCLRE1A	5	3	4	0.358292	0.553766	0.999997
pDC	NHLRC2	5	4	5	-0.297761	0.626558	0.999997
pDC	CCDC186	5	5	5	-0.221214	0.720657	0.999997
pDC	ABLIM1	5	4	5	-0.114715	0.854261	0.999997
pDC	FAM160B1	5	5	5	0.134556	0.829196	0.999997
pDC	TRUB1	5	5	5	0.00194063	0.997529	0.999997
pDC	SHTN1	5	5	5	0.126663	0.839159	0.999997
pDC	PDZD8	5	5	5	0.800171	0.103958	0.999997
pDC	RAB11FIP2	5	5	5	0.488204	0.40406	0.999997
pDC	FAM204A	5	5	5	0.655414	0.229852	0.999997
pDC	CACUL1	5	5	5	-0.494388	0.397202	0.999997
pDC	EIF3A	5	5	5	-0.472148	0.421991	0.999997
pDC	DENND10	5	4	4	-0.486612	0.40583	0.999997
pDC	SFXN4	5	4	5	-0.0948156	0.879458	0.999997
pDC	PRDX3	5	5	5	0.608408	0.276226	0.999997
pDC	RGS10	5	5	5	0.486588	0.405856	0.999997
pDC	TIAL1	5	5	5	0.539638	0.347894	0.999997
pDC	INPP5F	5	4	5	0.45783	0.438131	0.999997
pDC	MCMBP	5	5	5	0.632413	0.252257	0.999997
pDC	SEC23IP	5	5	5	0.498367	0.392804	0.999997
pDC	WDR11	5	5	5	0.00215851	0.997252	0.999997
pDC	ATE1	5	5	5	-0.0607711	0.922671	0.999997
pDC	NSMCE4A	5	5	5	0.691921	0.195507	0.999997
pDC	PLEKHA1	5	5	5	-0.382852	0.524723	0.999997
pDC	FAM24B	5	4	4	-0.355679	0.556874	0.999997
pDC	C10orf88	5	5	5	-0.050196	0.936115	0.999997
pDC	PSTK	5	4	3	0.0200467	0.974477	0.999997
pDC	IKZF5	5	5	5	0.384867	0.522354	0.999997
pDC	ACADSB	5	3	5	-0.687218	0.199843	0.999997
pDC	BUB3	5	5	5	0.557168	0.329229	0.999997
pDC	CHST15	5	5	4	-0.448926	0.448236	0.999997
pDC	OAT	5	5	5	0.55707	0.329334	0.999997
pDC	LHPP	5	4	5	-0.116465	0.852048	0.999997
pDC	FAM53B	5	4	4	0.183766	0.767346	0.999997
pDC	EEF1AKMT2	5	5	5	-0.752334	0.142332	0.999997
pDC	ABRAXAS2	5	5	5	0.149055	0.810923	0.999997
pDC	ZRANB1	5	4	5	0.0548793	0.930161	0.999997
pDC	CTBP2	5	5	5	0.227687	0.712625	0.999997
pDC	EDRF1	5	4	5	0.827526	0.0837241	0.999997
pDC	UROS	5	5	5	0.210801	0.733601	0.999997
pDC	BCCIP	5	5	5	0.187596	0.762554	0.999997
pDC	DHX32	5	4	5	-0.0955176	0.878568	0.999997
pDC	DOCK1	5	5	5	0.929592	0.0221882	0.960463
pDC	INSYN2A	5	3	5	0.621514	0.263068	0.999997
pDC	PTPRE	5	5	5	-0.744045	0.149335	0.999997
pDC	MKI67	5	4	5	-0.0654081	0.916779	0.999997
pDC	MGMT	5	5	5	0.261042	0.671445	0.999997
pDC	GLRX3	5	5	5	0.514345	0.375261	0.999997
pDC	PPP2R2D	5	5	5	0.249344	0.685846	0.999997
pDC	BNIP3	5	5	5	0.316482	0.603874	0.999997
pDC	STK32C	5	5	5	-0.747674	0.146256	0.999997
pDC	LRRC27	5	5	5	0.702558	0.185798	0.999997
pDC	PWWP2B	5	4	4	0.37828	0.530106	0.999997
pDC	INPP5A	5	4	5	0.425451	0.475116	0.999997
pDC	ADAM8	5	4	5	0.566704	0.319187	0.999997
pDC	TUBGCP2	5	5	5	0.905547	0.0343485	0.977298
pDC	ZNF511	5	5	5	0.0799907	0.898261	0.999997
pDC	FUOM	5	5	5	0.462075	0.433331	0.999997
pDC	ECHS1	5	5	5	0.134875	0.828794	0.999997
pDC	MTG1	5	5	5	-0.42555	0.475002	0.999997
pDC	KDM5A	5	5	5	0.751425	0.143095	0.999997
pDC	CCDC77	5	4	5	-0.258123	0.675035	0.999997
pDC	NINJ2	5	3	4	-0.585373	0.299757	0.999997
pDC	WNK1	5	5	5	0.42517	0.475441	0.999997
pDC	RAD52	5	4	5	0.406162	0.497451	0.999997
pDC	ERC1	5	5	5	0.223436	0.717898	0.999997
pDC	FBXL14	5	4	5	0.15605	0.80212	0.999997
pDC	ADIPOR2	5	5	5	-0.39561	0.509759	0.999997
pDC	DCP1B	5	3	5	0.687321	0.199748	0.999997
pDC	FKBP4	5	5	5	0.908825	0.0325922	0.977298
pDC	ITFG2	5	5	5	-0.591106	0.293854	0.999997
pDC	RHNO1	5	4	5	-0.858464	0.0625452	0.999595
pDC	TULP3	5	3	5	0.426961	0.473377	0.999997
pDC	CRACR2A	5	3	5	-0.45459	0.441801	0.999997
pDC	PARP11	5	5	5	0.895718	0.0397862	0.977298
pDC	CCND2	5	4	5	-0.213192	0.730627	0.999997
pDC	TIGAR	5	4	5	-0.324235	0.594523	0.999997
pDC	C12orf4	5	5	5	-0.281279	0.646644	0.999997
pDC	RAD51AP1	5	5	5	-0.162766	0.793678	0.999997
pDC	DYRK4	5	5	5	-0.165274	0.790529	0.999997
pDC	NDUFA9	5	4	4	0.52408	0.364668	0.999997
pDC	CD9	5	3	5	0.462284	0.433096	0.999997
pDC	TNFRSF1A	5	5	5	-0.165283	0.790518	0.999997
pDC	LTBR	5	5	4	-0.195933	0.752136	0.999997
pDC	CD27	5	3	4	-0.390568	0.515663	0.999997
pDC	TAPBPL	5	5	5	-0.495503	0.395968	0.999997
pDC	VAMP1	5	3	5	0.267841	0.663097	0.999997
pDC	NCAPD2	5	5	5	-0.379348	0.528848	0.999997
pDC	GAPDH	5	5	5	0.543803	0.343436	0.999997
pDC	IFFO1	5	3	5	-0.0397273	0.949431	0.999997
pDC	NOP2	5	5	5	-0.792708	0.109704	0.999997
pDC	CHD4	5	5	5	-0.19778	0.749831	0.999997
pDC	ING4	5	5	5	0.83971	0.0751565	0.999595
pDC	ZNF384	5	4	5	0.608521	0.276112	0.999997
pDC	COPS7A	5	5	5	-0.679595	0.206929	0.999997
pDC	MLF 2.00	5	5	5	0.462571	0.432771	0.999997
pDC	PTMS	5	5	5	0.646343	0.23862	0.999997
pDC	CD4	5	5	5	0.69572	0.192024	0.999997
pDC	USP5	5	5	5	0.25651	0.677019	0.999997
pDC	TPI1	5	5	5	0.0423355	0.946113	0.999997
pDC	SPSB2	5	5	5	-0.760588	0.135459	0.999997
pDC	LRRC23	5	5	5	-0.70653	0.18221	0.999997
pDC	ATN1	5	4	5	-0.485824	0.406706	0.999997
pDC	C12orf57	5	5	5	0.144081	0.817187	0.999997
pDC	PTPN6	5	5	5	-0.338012	0.577971	0.999997
pDC	PHB2	5	5	5	0.891264	0.0423332	0.977298
pDC	EMG1	5	4	5	0.147615	0.812735	0.999997
pDC	LPCAT3	5	5	5	-0.0411723	0.947593	0.999997
pDC	C1S	5	4	5	-0.326469	0.591834	0.999997
pDC	C1RL	5	4	4	0.185853	0.764734	0.999997
pDC	CLSTN3	5	3	5	0.0544497	0.930707	0.999997
pDC	PEX5	5	4	5	-0.269554	0.660996	0.999997
pDC	CD163	5	3	3	-0.431413	0.468257	0.999997
pDC	CLEC4C	5	5	5	-0.346511	0.567803	0.999997
pDC	SLC2A3	5	5	5	-0.602267	0.282451	0.999997
pDC	FOXJ2	5	3	5	-0.237753	0.700161	0.999997
pDC	NECAP1	5	4	5	0.389159	0.517315	0.999997
pDC	CLEC4A	5	5	5	0.298464	0.625703	0.999997
pDC	PHC1	5	5	5	0.797511	0.105995	0.999997
pDC	M6PR	5	5	5	-0.0263251	0.966486	0.999997
pDC	KLRG1	5	3	3	0.848026	0.0694757	0.999595
pDC	CLEC2D	5	5	5	0.182394	0.769062	0.999997
pDC	CLECL1	5	5	5	0.660511	0.224965	0.999997
pDC	CD69	5	4	5	0.0583036	0.925808	0.999997
pDC	CLEC2B	5	5	5	-0.81351	0.0939242	0.999997
pDC	KLRF2	5	4	4	-0.508838	0.381286	0.999997
pDC	CLEC12A	5	5	5	-0.151461	0.807894	0.999997
pDC	CLEC7A	5	5	4	-0.0629538	0.919898	0.999997
pDC	GABARAPL1	5	5	4	0.940281	0.017361	0.960463
pDC	KLRD1	5	4	3	-0.11936	0.848388	0.999997
pDC	MAGOHB	5	5	5	-0.0668934	0.914892	0.999997
pDC	YBX3	5	5	4	-0.455442	0.440835	0.999997
pDC	PRH1	5	4	5	0.0409031	0.947935	0.999997
pDC	SMIM10L1	5	5	5	-0.194464	0.75397	0.999997
pDC	ETV6	5	5	5	0.509526	0.380532	0.999997
pDC	BORCS5	5	5	5	-0.0685131	0.912835	0.999997
pDC	CREBL2	5	5	4	0.805864	0.0996379	0.999997
pDC	CDKN1B	5	5	5	-0.759839	0.136078	0.999997
pDC	APOLD1	5	4	5	0.0148501	0.981093	0.999997
pDC	DDX47	5	4	4	0.811135	0.095688	0.999997
pDC	HEBP1	5	5	5	-0.265366	0.666133	0.999997
pDC	FAM234B	5	4	4	0.548736	0.338175	0.999997
pDC	ATF7IP	5	5	5	0.422682	0.478309	0.999997
pDC	PLBD1	5	3	3	-0.393154	0.512634	0.999997
pDC	H2AFJ	5	5	5	-0.803387	0.10151	0.999997
pDC	WBP11	5	5	5	0.470728	0.423586	0.999997
pDC	ARHGDIB	5	5	5	0.0354569	0.954864	0.999997
pDC	PTPRO	5	5	5	0.258581	0.674471	0.999997
pDC	STRAP	5	5	5	0.601145	0.283591	0.999997
pDC	DERA	5	5	5	-0.0457552	0.941763	0.999997
pDC	MGST1	5	5	3	0.801508	0.102938	0.999997
pDC	PLEKHA5	5	5	5	0.891079	0.0424403	0.977298
pDC	AEBP2	5	5	5	0.560622	0.325582	0.999997
pDC	PYROXD1	5	5	5	0.739099	0.153559	0.999997
pDC	RECQL	5	5	5	-0.459697	0.436019	0.999997
pDC	GOLT1B	5	5	5	0.24576	0.690268	0.999997
pDC	LDHB	5	5	5	-0.812776	0.0944686	0.999997
pDC	CMAS	5	5	5	-0.394498	0.51106	0.999997
pDC	C2CD5	5	5	5	0.64023	0.24458	0.999997
pDC	ETNK1	5	5	5	0.41709	0.484771	0.999997
pDC	SOX5	5	4	5	0.77975	0.119898	0.999997
pDC	BCAT1	5	5	5	0.219052	0.723341	0.999997
pDC	LRMP	5	5	5	-0.0928973	0.88189	0.999997
pDC	ETFRF1	5	5	5	0.0204577	0.973954	0.999997
pDC	KRAS	5	5	5	-0.106232	0.864996	0.999997
pDC	RASSF8	5	4	5	-0.0122688	0.984379	0.999997
pDC	ITPR2	5	5	5	0.7629	0.133552	0.999997
pDC	INTS13	5	5	4	-0.324119	0.594663	0.999997
pDC	FGFR1OP2	5	5	5	0.120614	0.846802	0.999997
pDC	TM7SF3	5	5	5	-0.663405	0.222203	0.999997
pDC	MED21	5	4	5	0.308755	0.613219	0.999997
pDC	STK38L	5	5	5	0.780469	0.119325	0.999997
pDC	PPFIBP1	5	5	5	-0.3521	0.561136	0.999997
pDC	KLHL42	5	3	5	0.220413	0.72165	0.999997
pDC	CCDC91	5	5	5	0.495959	0.395464	0.999997
pDC	FAR2	5	4	5	0.0441108	0.943855	0.999997
pDC	ERGIC2	5	5	5	0.0467689	0.940474	0.999997
pDC	IPO8	5	5	5	0.0713648	0.909213	0.999997
pDC	CAPRIN2	5	4	5	-0.267507	0.663507	0.999997
pDC	DDX11	5	5	5	0.676143	0.21016	0.999997
pDC	SINHCAF	5	5	5	-0.344051	0.570744	0.999997
pDC	DENND5B	5	5	5	0.656795	0.228526	0.999997
pDC	ETFBKMT	5	3	4	-0.303757	0.619278	0.999997
pDC	AMN1	5	4	5	-0.562883	0.323201	0.999997
pDC	RESF1	5	5	5	0.108616	0.861979	0.999997
pDC	BICD1	5	5	5	0.131219	0.833407	0.999997
pDC	FGD4	5	4	5	-0.149673	0.810144	0.999997
pDC	DNM1L	5	5	5	0.512782	0.376969	0.999997
pDC	YARS2	5	5	5	-0.230174	0.709543	0.999997
pDC	CPNE8	5	5	5	-0.149776	0.810015	0.999997
pDC	ABCD2	5	4	5	-0.442706	0.455325	0.999997
pDC	SLC2A13	5	5	5	-0.39813	0.506815	0.999997
pDC	LRRK2	5	5	5	-0.377843	0.530621	0.999997
pDC	GXYLT1	5	5	4	-0.221249	0.720612	0.999997
pDC	YAF2	5	5	5	0.404283	0.499639	0.999997
pDC	PPHLN1	5	5	5	0.0425538	0.945835	0.999997
pDC	ZCRB1	5	5	5	0.631568	0.253091	0.999997
pDC	PUS7L	5	5	5	-0.538616	0.348989	0.999997
pDC	IRAK4	5	5	5	-0.523949	0.36481	0.999997
pDC	TWF1	5	5	5	-0.273547	0.656103	0.999997
pDC	TMEM117	5	3	4	0.32037	0.599182	0.999997
pDC	NELL2	5	3	5	-0.233609	0.705287	0.999997
pDC	ANO6	5	5	5	-0.624672	0.259923	0.999997
pDC	ARID2	5	5	5	0.836228	0.0775755	0.999595
pDC	SCAF11	5	5	5	0.668911	0.216975	0.999997
pDC	SLC38A1	5	5	5	-0.310357	0.61128	0.999997
pDC	SLC38A2	5	5	5	0.596591	0.288234	0.999997
pDC	AMIGO2	5	5	5	-0.49232	0.399492	0.999997
pDC	PCED1B	5	5	5	0.226415	0.714201	0.999997
pDC	RPAP3	5	5	5	-0.304415	0.618479	0.999997
pDC	SLC48A1	5	3	3	0.0923997	0.882521	0.999997
pDC	HDAC7	5	4	5	0.533054	0.354969	0.999997
pDC	VDR	5	4	4	-0.178157	0.77437	0.999997
pDC	SENP1	5	5	5	0.407831	0.49551	0.999997
pDC	ASB8	5	5	5	-0.255511	0.678248	0.999997
pDC	ZNF641	5	5	4	0.153354	0.805512	0.999997
pDC	KANSL2	5	5	5	0.159846	0.797348	0.999997
pDC	CCNT1	5	5	5	-0.146024	0.81474	0.999997
pDC	DDX23	5	5	5	-0.699076	0.188961	0.999997
pDC	FKBP11	5	5	5	-0.258745	0.674269	0.999997
pDC	ARF3	5	5	5	0.484321	0.40838	0.999997
pDC	PRKAG1	5	5	5	-0.260966	0.671539	0.999997
pDC	KMT2D	5	5	5	-0.467443	0.42728	0.999997
pDC	RHEBL1	5	3	3	-0.572065	0.313575	0.999997
pDC	LMBR1L	5	5	5	-0.422499	0.478521	0.999997
pDC	TUBA1B	5	5	5	0.48863	0.403586	0.999997
pDC	TUBA1A	5	5	5	0.653471	0.231723	0.999997
pDC	TUBA1C	5	5	5	-0.715631	0.174062	0.999997
pDC	SPATS2	5	5	5	0.582586	0.302637	0.999997
pDC	MCRS1	5	4	5	0.572865	0.31274	0.999997
pDC	PRPF40B	5	4	5	0.168488	0.786494	0.999997
pDC	FMNL3	5	5	5	0.813198	0.0941556	0.999997
pDC	TMBIM6	5	5	5	-0.864046	0.0589332	0.999595
pDC	NCKAP5L	5	5	5	0.829808	0.0820982	0.999997
pDC	RACGAP1	5	4	5	-0.587847	0.297206	0.999997
pDC	SMARCD1	5	5	5	-0.183699	0.76743	0.999997
pDC	COX14	5	5	5	-0.622669	0.261917	0.999997
pDC	CERS5	5	5	5	0.281074	0.646896	0.999997
pDC	LARP4	5	5	5	-0.589719	0.29528	0.999997
pDC	DIP2B	5	5	5	0.819828	0.0892824	0.999997
pDC	ATF1	5	5	5	0.491243	0.400687	0.999997
pDC	METTL7A	5	5	5	0.672735	0.213364	0.999997
pDC	SLC11A2	5	5	5	-0.30768	0.614521	0.999997
pDC	LETMD1	5	4	5	-0.299845	0.624025	0.999997
pDC	CSRNP2	5	3	4	-0.581441	0.303823	0.999997
pDC	TFCP2	5	5	5	0.974114	0.00498014	0.867429
pDC	DAZAP2	5	5	5	-0.464804	0.430253	0.999997
pDC	BIN2	5	5	5	-0.297691	0.626643	0.999997
pDC	GALNT6	5	5	5	-0.588374	0.296663	0.999997
pDC	ACVR1B	5	3	5	0.37789	0.530565	0.999997
pDC	GRASP	5	4	5	0.803239	0.101622	0.999997
pDC	NR4A1	5	4	5	0.470493	0.423851	0.999997
pDC	ATG101	5	5	5	0.23965	0.697815	0.999997
pDC	SMIM41	5	3	3	0.345938	0.568489	0.999997
pDC	KRT5	5	3	5	0.297403	0.626993	0.999997
pDC	EIF4B	5	5	5	0.479427	0.41384	0.999997
pDC	SPRYD3	5	4	5	-0.0213005	0.972881	0.999997
pDC	CSAD	5	5	5	-0.0557976	0.928993	0.999997
pDC	ZNF740	5	4	5	-0.786275	0.11473	0.999997
pDC	ITGB7	5	5	5	0.0763512	0.902881	0.999997
pDC	MFSD5	5	5	5	0.277827	0.650865	0.999997
pDC	PFDN5	5	5	5	0.741817	0.151233	0.999997
pDC	C12orf10	5	5	5	0.458788	0.437047	0.999997
pDC	AAAS	5	5	5	-0.901986	0.0362892	0.977298
pDC	SP1	5	5	5	0.382477	0.525164	0.999997
pDC	PRR13	5	5	5	0.0721662	0.908195	0.999997
pDC	PCBP2	5	5	5	0.322498	0.596616	0.999997
pDC	TARBP2	5	5	5	-0.616971	0.26761	0.999997
pDC	ATF7	5	5	5	-0.855958	0.0641879	0.999595
pDC	ATP5MC2	5	5	5	0.774868	0.123808	0.999997
pDC	CALCOCO1	5	5	5	-0.435304	0.463793	0.999997
pDC	SMUG1	5	3	5	-0.372359	0.537093	0.999997
pDC	CBX5	5	5	5	0.0800672	0.898164	0.999997
pDC	HNRNPA1	5	5	5	-0.0819145	0.89582	0.999997
pDC	NFE2	5	3	3	-0.400618	0.503911	0.999997
pDC	COPZ1	5	5	5	0.00135844	0.99827	0.999997
pDC	ZNF385A	5	3	3	-0.131518	0.83303	0.999997
pDC	ITGA5	5	3	5	0.476439	0.417181	0.999997
pDC	GTSF1	5	3	5	0.762442	0.133929	0.999997
pDC	NCKAP1L	5	5	5	0.568869	0.316917	0.999997
pDC	TESPA1	5	4	5	0.0143478	0.981732	0.999997
pDC	BLOC1S1	5	5	5	-0.306223	0.616288	0.999997
pDC	CD63	5	5	5	-0.990384	0.00113028	0.720439
pDC	SARNP	5	5	5	-0.529727	0.358557	0.999997
pDC	ORMDL2	5	5	5	0.451308	0.445527	0.999997
pDC	DNAJC14	5	4	5	-0.199237	0.748012	0.999997
pDC	PYM1	5	5	5	-0.0659346	0.91611	0.999997
pDC	DGKA	5	4	5	0.174642	0.778775	0.999997
pDC	CDK2	5	4	4	-0.503517	0.387128	0.999997
pDC	RAB5B	5	5	5	-0.155917	0.802287	0.999997
pDC	PA2G4	5	5	5	-0.697886	0.190045	0.999997
pDC	ESYT1	5	4	5	0.401453	0.502936	0.999997
pDC	MYL6B	5	5	5	0.191353	0.757857	0.999997
pDC	MYL6	5	5	5	0.612014	0.272589	0.999997
pDC	SMARCC2	5	5	5	0.760316	0.135684	0.999997
pDC	RNF41	5	3	5	0.353712	0.559215	0.999997
pDC	NABP2	5	4	5	-0.00889198	0.988679	0.999997
pDC	ANKRD52	5	5	5	-0.259019	0.673933	0.999997
pDC	COQ10A	5	3	4	-0.565788	0.320148	0.999997
pDC	CS	5	5	5	-0.408016	0.495295	0.999997
pDC	CNPY2	5	5	5	0.142021	0.819783	0.999997
pDC	PAN2	5	5	5	0.689507	0.197729	0.999997
pDC	STAT2	5	5	5	-0.574977	0.310538	0.999997
pDC	TIMELESS	5	4	5	0.467684	0.427009	0.999997
pDC	SPRYD4	5	4	4	-0.322421	0.596709	0.999997
pDC	RBMS2	5	4	5	0.586459	0.298636	0.999997
pDC	BAZ2A	5	5	5	-0.44523	0.452445	0.999997
pDC	ATP5F1B	5	5	5	0.781126	0.118802	0.999997
pDC	PTGES3	5	5	5	0.0870449	0.889311	0.999997
pDC	NACA	5	5	5	0.66914	0.216758	0.999997
pDC	PRIM1	5	5	5	0.32231	0.596842	0.999997
pDC	ZBTB39	5	3	5	0.61817	0.26641	0.999997
pDC	NEMP1	5	4	4	-0.307745	0.614442	0.999997
pDC	STAT6	5	5	5	0.305295	0.617412	0.999997
pDC	LRP1	5	3	3	-0.447442	0.449925	0.999997
pDC	SHMT2	5	5	5	0.214837	0.72858	0.999997
pDC	STAC3	5	5	5	-0.219733	0.722496	0.999997
pDC	R3HDM2	5	5	5	0.220913	0.72103	0.999997
pDC	ARHGAP9	5	5	5	0.245727	0.690308	0.999997
pDC	MARS	5	5	5	-0.134458	0.82932	0.999997
pDC	DDIT3	5	3	5	-0.40502	0.498781	0.999997
pDC	MBD6	5	5	4	0.323879	0.594952	0.999997
pDC	DCTN2	5	5	5	0.00675757	0.991396	0.999997
pDC	PIP4K2C	5	5	4	0.848241	0.0693302	0.999595
pDC	DTX3	5	4	4	-0.37317	0.536135	0.999997
pDC	OS9	5	5	5	0.755095	0.140022	0.999997
pDC	AGAP2	5	4	5	-0.27631	0.652721	0.999997
pDC	TSPAN31	5	5	5	-0.113349	0.85599	0.999997
pDC	CDK4	5	5	5	0.278161	0.650457	0.999997
pDC	2026-03-09	5	5	5	0.85732	0.0632933	0.999595
pDC	METTL1	5	4	5	0.0556788	0.929144	0.999997
pDC	TSFM	5	5	5	0.872822	0.0533932	0.983608
pDC	CTDSP2	5	5	5	0.237372	0.700631	0.999997
pDC	ATP23	5	4	5	0.631646	0.253014	0.999997
pDC	SLC16A7	5	5	5	-0.117852	0.850295	0.999997
pDC	TAFA2	5	4	5	-0.116151	0.852446	0.999997
pDC	USP15	5	5	5	0.795976	0.107176	0.999997
pDC	MON2	5	5	5	0.0144003	0.981666	0.999997
pDC	RXYLT1	5	5	5	-0.887741	0.0443829	0.977298
pDC	C12orf66	5	4	3	0.489545	0.40257	0.999997
pDC	XPOT	5	5	5	-0.0368902	0.953041	0.999997
pDC	TBK1	5	4	5	-0.384426	0.522872	0.999997
pDC	RASSF3	5	5	5	-0.150087	0.809623	0.999997
pDC	GNS	5	5	5	-0.0494433	0.937072	0.999997
pDC	LEMD3	5	5	5	-0.740733	0.152159	0.999997
pDC	MSRB3	5	5	5	0.688134	0.198997	0.999997
pDC	LLPH	5	5	5	-0.640942	0.243884	0.999997
pDC	TMBIM4	5	5	5	-0.730993	0.160556	0.999997
pDC	IRAK3	5	5	4	-0.0796486	0.898696	0.999997
pDC	HELB	5	4	5	-0.328026	0.58996	0.999997
pDC	GRIP1	5	5	5	0.170089	0.784484	0.999997
pDC	CAND1	5	5	5	0.655395	0.22987	0.999997
pDC	DYRK2	5	5	5	0.712124	0.177189	0.999997
pDC	MDM1	5	4	5	0.124724	0.841609	0.999997
pDC	RAP1B	5	5	5	-0.278677	0.649825	0.999997
pDC	NUP107	5	5	5	-0.332427	0.58467	0.999997
pDC	SLC35E3	5	5	5	0.438662	0.459947	0.999997
pDC	MDM2	5	5	5	0.860409	0.061279	0.999595
pDC	CPM	5	3	3	-0.484112	0.408613	0.999997
pDC	CPSF6	5	5	5	0.272172	0.657787	0.999997
pDC	YEATS4	5	5	5	0.244664	0.69162	0.999997
pDC	FRS2	5	5	5	0.552776	0.333882	0.999997
pDC	CCT2	5	5	5	0.395163	0.510283	0.999997
pDC	RAB3IP	5	4	5	0.437212	0.461606	0.999997
pDC	CNOT2	5	5	5	0.59241	0.292516	0.999997
pDC	ZFC3H1	5	5	5	0.743253	0.150008	0.999997
pDC	THAP2	5	4	3	-0.326585	0.591694	0.999997
pDC	TMEM19	5	5	5	0.417487	0.484312	0.999997
pDC	RAB21	5	5	5	-0.619086	0.265493	0.999997
pDC	TBC1D15	5	5	5	-0.248127	0.687348	0.999997
pDC	ATXN7L3B	5	5	5	-0.564529	0.32147	0.999997
pDC	GLIPR1	5	5	5	-0.463359	0.431883	0.999997
pDC	KRR1	5	5	5	0.205842	0.739776	0.999997
pDC	NAP1L1	5	5	5	0.263478	0.668453	0.999997
pDC	BBS10	5	5	4	-0.449611	0.447457	0.999997
pDC	OSBPL8	5	5	5	0.274022	0.655521	0.999997
pDC	ZDHHC17	5	5	5	0.884175	0.0464883	0.982706
pDC	PPP1R12A	5	5	5	-0.255762	0.677939	0.999997
pDC	CCDC59	5	5	5	0.451808	0.44496	0.999997
pDC	METTL25	5	5	5	0.49337	0.398329	0.999997
pDC	TMTC2	5	5	4	-0.289806	0.636239	0.999997
pDC	C12orf29	5	3	5	0.147476	0.812911	0.999997
pDC	CEP290	5	5	5	-0.701941	0.186358	0.999997
pDC	TMTC3	5	3	5	-0.387288	0.51951	0.999997
pDC	DUSP6	5	5	5	0.477131	0.416407	0.999997
pDC	POC1B	5	5	5	-0.0526235	0.933029	0.999997
pDC	ATP2B1	5	5	5	-0.229902	0.709879	0.999997
pDC	BTG1	5	5	5	0.284403	0.642829	0.999997
pDC	EEA1	5	5	5	-0.253438	0.680801	0.999997
pDC	NUDT4	5	5	5	0.0940636	0.880411	0.999997
pDC	UBE2N	5	5	5	-0.236385	0.701853	0.999997
pDC	SOCS2	5	4	5	0.559737	0.326516	0.999997
pDC	CRADD	5	5	5	0.887695	0.0444095	0.977298
pDC	PLXNC1	5	5	5	0.425669	0.474866	0.999997
pDC	CEP83	5	5	5	-0.26733	0.663724	0.999997
pDC	TMCC3	5	4	5	0.977185	0.00412259	0.867429
pDC	NDUFA12	5	5	5	0.21372	0.729969	0.999997
pDC	NR2C1	5	4	5	0.43156	0.468088	0.999997
pDC	FGD6	5	4	5	0.543266	0.34401	0.999997
pDC	VEZT	5	5	5	0.518653	0.370564	0.999997
pDC	METAP2	5	5	5	-0.602141	0.282578	0.999997
pDC	SNRPF	5	5	5	0.860147	0.061449	0.999595
pDC	LTA4H	5	5	5	0.0930882	0.881648	0.999997
pDC	ELK3	5	5	5	-0.227067	0.713393	0.999997
pDC	CDK17	5	5	5	0.0863772	0.890158	0.999997
pDC	NEDD1	5	5	5	0.214173	0.729406	0.999997
pDC	TMPO	5	5	5	-0.253752	0.680414	0.999997
pDC	SLC25A3	5	5	5	-0.753864	0.141051	0.999997
pDC	IKBIP	5	5	5	0.473334	0.420661	0.999997
pDC	APAF1	5	5	5	0.0207926	0.973528	0.999997
pDC	UHRF1BP1L	5	5	5	-0.305003	0.617766	0.999997
pDC	ACTR6	5	5	5	-0.0276237	0.964833	0.999997
pDC	SCYL2	5	5	5	0.415353	0.486782	0.999997
pDC	UTP20	5	5	5	-0.246284	0.689621	0.999997
pDC	ARL 1.00	5	5	5	-0.159355	0.797965	0.999997
pDC	CHPT1	5	5	5	0.0527982	0.932807	0.999997
pDC	GNPTAB	5	5	5	0.945811	0.0150189	0.960463
pDC	DRAM1	5	3	4	-0.166371	0.789152	0.999997
pDC	WASHC3	5	5	5	0.76449	0.132244	0.999997
pDC	NUP37	5	4	5	0.881193	0.0482726	0.982706
pDC	PARPBP	5	5	4	0.268437	0.662366	0.999997
pDC	C12orf42	5	4	4	-0.520055	0.369039	0.999997
pDC	NT5DC3	5	5	5	0.865447	0.0580377	0.999595
pDC	HSP90B1	5	5	5	-0.735132	0.156972	0.999997
pDC	C12orf73	5	3	5	0.746851	0.146952	0.999997
pDC	TDG	5	5	5	0.111854	0.857881	0.999997
pDC	HCFC2	5	5	5	0.754922	0.140166	0.999997
pDC	NFYB	5	4	5	-0.356887	0.555437	0.999997
pDC	TXNRD1	5	5	5	-0.235115	0.703423	0.999997
pDC	CHST11	5	5	5	0.844488	0.0718753	0.999595
pDC	SLC41A2	5	5	5	0.759939	0.135996	0.999997
pDC	C12orf45	5	5	5	0.485332	0.407255	0.999997
pDC	WASHC4	5	5	5	-0.722982	0.16756	0.999997
pDC	APPL2	5	4	5	-0.636961	0.247783	0.999997
pDC	C12orf75	5	5	5	0.639578	0.245218	0.999997
pDC	TCP11L2	5	3	5	-0.0502348	0.936066	0.999997
pDC	POLR3B	5	4	5	0.000118599	0.999849	0.999997
pDC	RIC8B	5	5	5	0.134047	0.829839	0.999997
pDC	TMEM263	5	5	5	0.230811	0.708753	0.999997
pDC	CRY1	5	5	5	-0.137043	0.82606	0.999997
pDC	BTBD11	5	3	5	-0.0207497	0.973583	0.999997
pDC	PWP1	5	5	5	0.32988	0.587731	0.999997
pDC	PRDM4	5	3	5	-0.826321	0.0845871	0.999997
pDC	CMKLR1	5	5	5	0.0901385	0.885388	0.999997
pDC	FICD	5	5	5	-0.264249	0.667505	0.999997
pDC	SART3	5	5	5	-0.0260397	0.966849	0.999997
pDC	ISCU	5	5	5	-0.303496	0.619594	0.999997
pDC	SELPLG	5	5	5	-0.243203	0.693425	0.999997
pDC	CORO1C	5	5	5	0.954791	0.0114606	0.950153
pDC	SSH1	5	5	5	0.438272	0.460393	0.999997
pDC	USP30	5	3	4	0.136305	0.82699	0.999997
pDC	ALKBH2	5	4	5	0.467358	0.427375	0.999997
pDC	UNG	5	4	3	-0.706964	0.181819	0.999997
pDC	KCTD10	5	4	5	0.261727	0.670604	0.999997
pDC	UBE3B	5	5	5	-0.322198	0.596977	0.999997
pDC	MMAB	5	5	5	-0.429111	0.470903	0.999997
pDC	MVK	5	3	5	-0.0956835	0.878358	0.999997
pDC	GLTP	5	5	5	-0.798878	0.104946	0.999997
pDC	TCHP	5	5	5	-0.0215879	0.972516	0.999997
pDC	GIT2	5	5	5	0.177624	0.775036	0.999997
pDC	ANKRD13A	5	5	5	0.548079	0.338875	0.999997
pDC	C12orf76	5	4	5	0.806487	0.0991683	0.999997
pDC	ATP2A2	5	5	5	-0.327447	0.590656	0.999997
pDC	ANAPC7	5	5	5	0.703665	0.184796	0.999997
pDC	ARPC3	5	5	5	-0.191008	0.758289	0.999997
pDC	GPN3	5	5	5	0.384014	0.523356	0.999997
pDC	VPS29	5	5	5	0.277842	0.650847	0.999997
pDC	PPTC7	5	4	5	0.473142	0.420877	0.999997
pDC	TCTN1	5	4	4	-0.668774	0.217104	0.999997
pDC	HVCN1	5	5	5	-0.388896	0.517623	0.999997
pDC	PPP1CC	5	5	5	0.310674	0.610897	0.999997
pDC	CUX2	5	5	5	-0.056444	0.928171	0.999997
pDC	SH2B3	5	5	5	0.92323	0.0252381	0.977298
pDC	ATXN2	5	4	5	0.443755	0.454128	0.999997
pDC	BRAP	5	5	5	-0.951062	0.0129	0.950153
pDC	ACAD10	5	4	4	0.477965	0.415475	0.999997
pDC	ALDH2	5	5	5	-0.741382	0.151605	0.999997
pDC	MAPKAPK5	5	5	5	-0.0299253	0.961904	0.999997
pDC	ERP29	5	5	5	0.428093	0.472074	0.999997
pDC	NAA25	5	5	5	0.301287	0.622274	0.999997
pDC	TRAFD1	5	5	5	0.527714	0.360732	0.999997
pDC	HECTD4	5	5	5	-0.0213651	0.972799	0.999997
pDC	PTPN11	5	5	5	0.777272	0.121879	0.999997
pDC	OAS1	5	5	5	0.956951	0.0106525	0.950153
pDC	OAS3	5	4	5	-0.166686	0.788755	0.999997
pDC	OAS2	5	4	5	0.518151	0.371111	0.999997
pDC	DDX54	5	5	5	0.518243	0.371011	0.999997
pDC	RITA1	5	5	5	-0.681612	0.205048	0.999997
pDC	TPCN1	5	5	5	0.408801	0.494383	0.999997
pDC	SLC8B1	5	3	5	0.788392	0.113069	0.999997
pDC	PLBD2	5	4	5	-0.433309	0.46608	0.999997
pDC	SDSL	5	5	5	-0.820833	0.0885506	0.999997
pDC	RBM19	5	4	5	0.118165	0.849898	0.999997
pDC	MED13L	5	5	5	0.910339	0.0317914	0.977298
pDC	C12orf49	5	4	5	-0.137052	0.826047	0.999997
pDC	RNFT2	5	3	3	-0.113615	0.855653	0.999997
pDC	FBXW8	5	5	5	-0.117786	0.850378	0.999997
pDC	TESC	5	3	3	-0.255648	0.678081	0.999997
pDC	FBXO21	5	5	5	0.39965	0.50504	0.999997
pDC	RFC5	5	4	5	-0.190753	0.758606	0.999997
pDC	WSB2	5	4	5	0.717454	0.172443	0.999997
pDC	VSIG10	5	3	5	0.758022	0.137584	0.999997
pDC	PEBP1	5	5	5	-0.513427	0.376264	0.999997
pDC	TAOK3	5	5	5	0.654861	0.230385	0.999997
pDC	SUDS3	5	5	5	0.947054	0.0145077	0.960463
pDC	PRKAB1	5	5	5	-0.247622	0.68797	0.999997
pDC	RAB35	5	5	5	0.402635	0.501558	0.999997
pDC	GCN1	5	5	5	0.046628	0.940653	0.999997
pDC	PXN	5	4	5	0.73117	0.160403	0.999997
pDC	COX6A1	5	5	5	-0.651462	0.233661	0.999997
pDC	TRIAP1	5	5	5	-0.563442	0.322613	0.999997
pDC	GATC	5	5	5	-0.821713	0.087911	0.999997
pDC	SRSF9	5	5	5	0.353933	0.558952	0.999997
pDC	DYNLL1	5	5	5	0.0296821	0.962213	0.999997
pDC	COQ5	5	5	5	0.841569	0.0738742	0.999595
pDC	RNF10	5	5	5	-0.848149	0.0693923	0.999595
pDC	POP5	5	5	5	0.10857	0.862036	0.999997
pDC	MLEC	5	5	5	0.763185	0.133317	0.999997
pDC	ACADS	5	5	5	0.595268	0.289587	0.999997
pDC	SPPL3	5	5	5	0.255385	0.678404	0.999997
pDC	C12orf43	5	5	5	0.382676	0.524929	0.999997
pDC	P2RX7	5	3	5	0.736635	0.155677	0.999997
pDC	P2RX4	5	4	5	0.715955	0.173774	0.999997
pDC	CAMKK2	5	5	5	-0.162679	0.793788	0.999997
pDC	ANAPC5	5	5	5	0.900426	0.03715	0.977298
pDC	RNF34	5	5	5	-0.788772	0.112771	0.999997
pDC	KDM2B	5	5	5	-0.911325	0.0312735	0.977298
pDC	ORAI1	5	5	5	0.294321	0.630742	0.999997
pDC	TMEM120B	5	3	5	-0.396515	0.508702	0.999997
pDC	RHOF	5	5	5	-0.402793	0.501375	0.999997
pDC	SETD1B	5	5	5	-0.521632	0.367325	0.999997
pDC	PSMD9	5	5	5	-0.391013	0.515141	0.999997
pDC	BCL7A	5	5	5	0.201662	0.744987	0.999997
pDC	MLXIP	5	5	5	0.250929	0.683893	0.999997
pDC	DIABLO	5	3	4	0.416576	0.485366	0.999997
pDC	VPS33A	5	5	4	0.447289	0.450099	0.999997
pDC	CLIP1	5	5	5	0.330062	0.587513	0.999997
pDC	ZCCHC8	5	5	5	0.324294	0.594452	0.999997
pDC	RSRC2	5	5	5	0.642388	0.242471	0.999997
pDC	KNTC1	5	5	4	0.331117	0.586244	0.999997
pDC	DENR	5	5	5	-0.431927	0.467667	0.999997
pDC	VPS37B	5	4	5	0.761156	0.134989	0.999997
pDC	OGFOD2	5	4	4	-0.985421	0.0021086	0.807222
pDC	ARL6IP4	5	5	5	-0.604907	0.27977	0.999997
pDC	MPHOSPH9	5	5	5	-0.812566	0.0946243	0.999997
pDC	C12orf65	5	4	5	0.895105	0.040134	0.977298
pDC	CDK2AP1	5	5	5	0.138345	0.824417	0.999997
pDC	SBNO1	5	5	5	-0.595129	0.28973	0.999997
pDC	KMT5A	5	4	4	-0.162218	0.794367	0.999997
pDC	RILPL2	5	5	5	0.73507	0.157026	0.999997
pDC	SNRNP35	5	5	5	0.627915	0.256705	0.999997
pDC	TMED2	5	5	5	-0.476066	0.417599	0.999997
pDC	DDX55	5	5	5	-0.582207	0.30303	0.999997
pDC	EIF2B1	5	5	5	-0.523916	0.364846	0.999997
pDC	GTF2H3	5	5	5	-0.771927	0.126182	0.999997
pDC	ATP6V0A2	5	5	5	-0.227036	0.713431	0.999997
pDC	CCDC92	5	5	5	-0.459335	0.436428	0.999997
pDC	ZNF664	5	5	5	-0.167715	0.787465	0.999997
pDC	NCOR2	5	5	5	-0.128536	0.836795	0.999997
pDC	SCARB1	5	5	5	-0.00512679	0.993472	0.999997
pDC	UBC	5	5	5	0.380178	0.527869	0.999997
pDC	DHX37	5	5	5	0.709494	0.179544	0.999997
pDC	BRI3BP	5	5	5	0.339574	0.5761	0.999997
pDC	AACS	5	5	5	0.522512	0.366369	0.999997
pDC	TMEM132B	5	4	5	0.0276545	0.964794	0.999997
pDC	SLC15A4	5	5	5	0.328863	0.588954	0.999997
pDC	GLT1D1	5	5	5	0.628216	0.256406	0.999997
pDC	STX2	5	5	5	-0.79233	0.109997	0.999997
pDC	RAN	5	5	5	0.710004	0.179087	0.999997
pDC	SFSWAP	5	5	5	-0.262168	0.670062	0.999997
pDC	ULK1	5	5	5	0.466995	0.427785	0.999997
pDC	PUS1	5	5	5	-0.43116	0.468547	0.999997
pDC	EP400	5	5	5	0.0787977	0.899776	0.999997
pDC	DDX51	5	5	4	-0.0244642	0.968854	0.999997
pDC	NOC4L	5	4	5	-0.481627	0.411384	0.999997
pDC	FBRSL1	5	5	5	-0.296513	0.628076	0.999997
pDC	POLE	5	3	5	0.296457	0.628143	0.999997
pDC	PXMP2	5	5	4	0.0487675	0.937932	0.999997
pDC	PGAM5	5	5	5	0.594786	0.29008	0.999997
pDC	ANKLE2	5	5	5	0.540215	0.347275	0.999997
pDC	GOLGA3	5	5	5	0.685422	0.201506	0.999997
pDC	CHFR	5	5	5	-0.245872	0.69013	0.999997
pDC	ZNF605	5	4	5	0.69909	0.188948	0.999997
pDC	ZNF26	5	5	5	-0.603049	0.281656	0.999997
pDC	ZNF84	5	5	5	0.723008	0.167537	0.999997
pDC	ZNF140	5	3	5	-0.0156858	0.980029	0.999997
pDC	ZNF891	5	3	3	-0.731425	0.160182	0.999997
pDC	ZNF10	5	5	5	-0.551558	0.335174	0.999997
pDC	ZNF268	5	3	4	0.192783	0.75607	0.999997
pDC	MPHOSPH8	5	5	5	-0.39339	0.512357	0.999997
pDC	PSPC1	5	5	5	0.0554793	0.929398	0.999997
pDC	ZMYM5	5	5	5	-0.389434	0.516993	0.999997
pDC	ZMYM2	5	5	5	0.713281	0.176156	0.999997
pDC	CRYL1	5	4	4	0.492772	0.398991	0.999997
pDC	IFT88	5	5	5	-0.700658	0.187522	0.999997
pDC	EEF1AKMT1	5	3	4	0.193747	0.754866	0.999997
pDC	XPO4	5	5	5	0.708288	0.180627	0.999997
pDC	SAP18	5	5	5	-0.369328	0.540677	0.999997
pDC	ZDHHC20	5	5	5	-0.137894	0.824987	0.999997
pDC	MICU2	5	5	5	-0.83794	0.0763834	0.999595
pDC	SACS	5	5	5	-0.122705	0.84416	0.999997
pDC	MIPEP	5	5	5	-0.176289	0.77671	0.999997
pDC	SPATA13	5	5	5	0.582151	0.303088	0.999997
pDC	PARP4	5	5	5	0.667606	0.218211	0.999997
pDC	CENPJ	5	5	5	-0.098807	0.8744	0.999997
pDC	MTMR6	5	5	5	-0.174435	0.779034	0.999997
pDC	NUP58	5	5	5	0.383376	0.524107	0.999997
pDC	RNF6	5	4	5	-0.212744	0.731183	0.999997
pDC	CDK8	5	5	5	0.634571	0.250131	0.999997
pDC	USP12	5	5	5	0.649317	0.235736	0.999997
pDC	GTF3A	5	5	5	-0.150057	0.809661	0.999997
pDC	MTIF3	5	5	5	0.772692	0.125563	0.999997
pDC	LNX2	5	3	5	-0.0360069	0.954164	0.999997
pDC	POLR1D	5	5	5	0.715742	0.173964	0.999997
pDC	FLT3	5	5	5	-0.23595	0.702391	0.999997
pDC	PAN3	5	5	5	0.731871	0.159795	0.999997
pDC	POMP	5	5	5	0.988557	0.00146696	0.733403
pDC	SLC46A3	5	5	5	-0.00222152	0.997171	0.999997
pDC	SLC7A1	5	4	5	0.548688	0.338226	0.999997
pDC	UBL3	5	5	5	3.45009e-05	0.999956	0.999997
pDC	KATNAL1	5	5	5	-0.134209	0.829634	0.999997
pDC	HMGB1	5	5	5	-0.43867	0.459938	0.999997
pDC	USPL1	5	5	5	-0.441635	0.456547	0.999997
pDC	ALOX5AP	5	5	5	0.698394	0.189582	0.999997
pDC	HSPH1	5	5	5	0.0220576	0.971918	0.999997
pDC	B3GLCT	5	3	5	0.539859	0.347657	0.999997
pDC	FRY	5	5	5	-0.327491	0.590604	0.999997
pDC	BRCA2	5	5	5	0.646687	0.238287	0.999997
pDC	N4BP2L1	5	5	5	0.776322	0.12264	0.999997
pDC	N4BP2L2	5	5	5	0.495737	0.39571	0.999997
pDC	PDS5B	5	5	5	-0.832852	0.0799439	0.999997
pDC	STARD13	5	4	5	0.567548	0.318301	0.999997
pDC	RFC3	5	4	4	-0.162948	0.79345	0.999997
pDC	NBEA	5	5	5	0.0245122	0.968793	0.999997
pDC	SPART	5	5	5	-0.131006	0.833677	0.999997
pDC	RFXAP	5	4	5	0.940744	0.0171606	0.960463
pDC	ALG5	5	5	5	0.491502	0.400399	0.999997
pDC	EXOSC8	5	5	5	-0.689315	0.197907	0.999997
pDC	SUPT20H	5	5	5	-0.224988	0.715972	0.999997
pDC	UFM1	5	5	5	0.234759	0.703864	0.999997
pDC	PROSER1	5	5	5	0.529515	0.358786	0.999997
pDC	NHLRC3	5	5	5	-0.669364	0.216546	0.999997
pDC	LHFPL6	5	3	4	0.645046	0.239882	0.999997
pDC	COG6	5	5	5	0.802938	0.101851	0.999997
pDC	FOXO1	5	5	5	-0.57182	0.313831	0.999997
pDC	ELF1	5	5	5	0.376964	0.531657	0.999997
pDC	WBP4	5	5	5	-0.714739	0.174856	0.999997
pDC	MTRF1	5	4	5	0.143378	0.818073	0.999997
pDC	NAA16	5	5	5	0.31649	0.603864	0.999997
pDC	RGCC	5	4	4	-0.140786	0.821339	0.999997
pDC	VWA8	5	5	5	0.514097	0.375532	0.999997
pDC	AKAP11	5	5	5	0.116877	0.851528	0.999997
pDC	EPSTI1	5	5	5	0.921311	0.0261824	0.977298
pDC	DNAJC15	5	5	5	-0.736516	0.155779	0.999997
pDC	CCDC122	5	4	5	0.770286	0.127513	0.999997
pDC	TSC22D1	5	5	5	0.0636782	0.918977	0.999997
pDC	NUFIP1	5	5	5	0.396793	0.508377	0.999997
pDC	GPALPP1	5	5	5	-0.47819	0.415223	0.999997
pDC	GTF2F2	5	5	5	0.357662	0.554515	0.999997
pDC	TPT1	5	5	5	-0.443572	0.454336	0.999997
pDC	COG3	5	5	5	0.890007	0.0430607	0.977298
pDC	ZC3H13	5	5	5	0.1878	0.762299	0.999997
pDC	LCP1	5	5	5	0.685235	0.20168	0.999997
pDC	RUBCNL	5	5	5	0.762184	0.134141	0.999997
pDC	LRCH1	5	5	5	0.508118	0.382075	0.999997
pDC	ESD	5	5	5	-0.038917	0.950462	0.999997
pDC	SUCLA2	5	5	5	0.0340169	0.956697	0.999997
pDC	MED4	5	5	5	0.549469	0.337395	0.999997
pDC	ITM2B	5	5	5	0.309763	0.611999	0.999997
pDC	RB1	5	5	5	0.378425	0.529935	0.999997
pDC	RCBTB2	5	4	5	0.287277	0.639322	0.999997
pDC	FNDC3A	5	5	5	0.797627	0.105906	0.999997
pDC	CDADC1	5	4	5	-0.435207	0.463903	0.999997
pDC	SETDB2	5	5	5	-0.467549	0.427161	0.999997
pDC	PHF11	5	5	5	0.321096	0.598306	0.999997
pDC	RCBTB1	5	5	5	0.570199	0.315525	0.999997
pDC	ARL 11.00	5	5	5	0.518341	0.370905	0.999997
pDC	EBPL	5	5	5	0.415793	0.486272	0.999997
pDC	KPNA3	5	5	5	0.873929	0.0527067	0.982706
pDC	SPRYD7	5	4	5	0.46049	0.435122	0.999997
pDC	TRIM13	5	4	5	-0.858323	0.0626371	0.999595
pDC	RNASEH2B	5	5	5	-0.399354	0.505386	0.999997
pDC	INTS6	5	5	5	-0.323767	0.595086	0.999997
pDC	WDFY2	5	5	5	0.528153	0.360258	0.999997
pDC	DHRS12	5	3	4	0.718538	0.171483	0.999997
pDC	ALG11	5	5	5	-0.0666385	0.915216	0.999997
pDC	NEK3	5	3	4	0.352807	0.560294	0.999997
pDC	VPS36	5	5	5	0.132174	0.832202	0.999997
pDC	CKAP2	5	5	5	-0.235701	0.702698	0.999997
pDC	HNRNPA1L2	5	4	3	0.542026	0.345336	0.999997
pDC	SUGT1	5	5	5	-0.184445	0.766496	0.999997
pDC	DIAPH3	5	4	5	0.5583	0.328033	0.999997
pDC	TDRD3	5	5	5	0.174014	0.779562	0.999997
pDC	PCDH9	5	4	4	0.187185	0.763067	0.999997
pDC	DACH1	5	5	5	0.689798	0.197461	0.999997
pDC	MZT1	5	5	5	-0.277811	0.650884	0.999997
pDC	BORA	5	3	4	-0.333765	0.583065	0.999997
pDC	DIS3	5	5	5	0.894035	0.0407431	0.977298
pDC	PIBF1	5	5	5	0.0675139	0.914104	0.999997
pDC	KLF12	5	5	5	0.511985	0.37784	0.999997
pDC	TBC1D4	5	5	5	-0.806674	0.0990278	0.999997
pDC	COMMD6	5	5	5	0.628472	0.256152	0.999997
pDC	UCHL3	5	5	5	0.0231154	0.970571	0.999997
pDC	LMO7	5	4	4	-0.0078157	0.990049	0.999997
pDC	KCTD12	5	5	5	0.379235	0.528981	0.999997
pDC	CLN5	5	3	4	-0.278323	0.650258	0.999997
pDC	FBXL3	5	5	5	-0.327933	0.590072	0.999997
pDC	MYCBP2	5	5	5	0.79835	0.105351	0.999997
pDC	SLAIN1	5	5	4	0.229342	0.710573	0.999997
pDC	OBI1	5	5	5	-0.0454661	0.942131	0.999997
pDC	RBM26	5	5	5	0.319326	0.600441	0.999997
pDC	TGDS	5	5	5	-0.156805	0.801171	0.999997
pDC	GPR180	5	5	5	-0.592865	0.292049	0.999997
pDC	ABCC4	5	4	4	-0.262585	0.669549	0.999997
pDC	DNAJC3	5	5	5	-0.620208	0.264372	0.999997
pDC	UGGT2	5	3	3	-0.55133	0.335416	0.999997
pDC	MBNL2	5	5	5	0.305369	0.617322	0.999997
pDC	RAP2A	5	5	5	0.894288	0.0405988	0.977298
pDC	IPO5	5	5	5	-0.0746001	0.905104	0.999997
pDC	STK24	5	5	5	0.224343	0.716772	0.999997
pDC	DOCK9	5	4	5	-0.146304	0.814387	0.999997
pDC	UBAC2	5	5	5	0.700839	0.187358	0.999997
pDC	GPR18	5	3	3	-0.644407	0.240504	0.999997
pDC	GPR183	5	5	5	0.590476	0.294501	0.999997
pDC	TM9SF2	5	5	5	-0.933582	0.0203418	0.960463
pDC	CLYBL	5	3	5	-0.562005	0.324126	0.999997
pDC	PCCA	5	5	5	0.213264	0.730537	0.999997
pDC	TMTC4	5	4	5	0.47088	0.423415	0.999997
pDC	TPP2	5	5	5	-0.126258	0.839671	0.999997
pDC	TEX30	5	4	5	0.244351	0.692007	0.999997
pDC	ERCC5	5	5	5	-0.240982	0.696169	0.999997
pDC	ARGLU1	5	5	5	-0.747947	0.146025	0.999997
pDC	LIG4	5	4	5	0.332737	0.584298	0.999997
pDC	ABHD13	5	4	4	0.371615	0.537973	0.999997
pDC	TNFSF13B	5	5	5	0.273301	0.656404	0.999997
pDC	IRS2	5	5	4	0.00606613	0.992276	0.999997
pDC	NAXD	5	4	4	0.84852	0.0691421	0.999595
pDC	CARS2	5	5	5	-0.366742	0.543739	0.999997
pDC	ING1	5	5	5	-0.164454	0.791558	0.999997
pDC	ANKRD10	5	5	5	0.47202	0.422135	0.999997
pDC	ARHGEF7	5	5	5	0.814257	0.0933719	0.999997
pDC	TUBGCP3	5	5	5	0.488208	0.404056	0.999997
pDC	ATP11A	5	5	5	0.706493	0.182243	0.999997
pDC	PCID2	5	5	5	-0.176794	0.776077	0.999997
pDC	CUL4A	5	5	5	0.569047	0.316731	0.999997
pDC	LAMP1	5	5	5	0.158304	0.799286	0.999997
pDC	DCUN1D2	5	4	4	0.225711	0.715075	0.999997
pDC	TMCO3	5	3	4	-0.210888	0.733493	0.999997
pDC	TFDP1	5	4	5	0.74429	0.149126	0.999997
pDC	GAS6	5	5	5	0.473957	0.419962	0.999997
pDC	RASA3	5	5	5	-0.104357	0.86737	0.999997
pDC	CDC16	5	5	4	0.352961	0.56011	0.999997
pDC	UPF3A	5	5	5	-0.857449	0.0632085	0.999595
pDC	CHAMP1	5	5	5	0.708486	0.180449	0.999997
pDC	TTC5	5	5	5	-0.139351	0.823149	0.999997
pDC	CCNB1IP1	5	5	5	-0.16042	0.796626	0.999997
pDC	PARP2	5	4	5	-0.168551	0.786414	0.999997
pDC	TEP1	5	5	5	0.893193	0.0412238	0.977298
pDC	KLHL33	5	3	3	0.0217041	0.972368	0.999997
pDC	OSGEP	5	5	5	0.0105517	0.986565	0.999997
pDC	APEX1	5	5	5	-0.48309	0.409751	0.999997
pDC	PIP4P1	5	5	5	-0.0437698	0.944288	0.999997
pDC	PNP	5	5	5	0.692583	0.194898	0.999997
pDC	ANG	5	3	3	-0.794412	0.108383	0.999997
pDC	RNASE6	5	5	5	0.361379	0.550099	0.999997
pDC	METTL17	5	5	5	0.517869	0.371418	0.999997
pDC	NDRG2	5	3	3	0.780755	0.119098	0.999997
pDC	ARHGEF40	5	3	3	-0.428636	0.471449	0.999997
pDC	HNRNPC	5	5	5	-0.14235	0.819368	0.999997
pDC	SUPT16H	5	5	5	0.690018	0.197258	0.999997
pDC	CHD8	5	5	5	0.0352626	0.955112	0.999997
pDC	RAB2B	5	5	5	-0.486237	0.406247	0.999997
pDC	TOX4	5	5	5	-0.105693	0.865678	0.999997
pDC	METTL3	5	5	5	-0.282152	0.645578	0.999997
pDC	DAD1	5	5	5	-0.443804	0.454072	0.999997
pDC	ABHD4	5	3	4	-0.535517	0.352318	0.999997
pDC	OXA1L	5	5	5	0.763551	0.133016	0.999997
pDC	SLC7A7	5	3	4	-0.373234	0.53606	0.999997
pDC	LRP10	5	5	5	0.7604	0.135614	0.999997
pDC	RBM23	5	5	5	0.282696	0.644914	0.999997
pDC	PRMT5	5	4	5	0.777053	0.122054	0.999997
pDC	HAUS4	5	5	5	0.172677	0.781239	0.999997
pDC	C14orf93	5	3	5	0.052218	0.933544	0.999997
pDC	PSMB5	5	5	5	0.44465	0.453106	0.999997
pDC	ACIN1	5	5	5	-0.109098	0.861368	0.999997
pDC	C14orf119	5	5	5	0.183102	0.768177	0.999997
pDC	HOMEZ	5	4	4	-0.026785	0.9659	0.999997
pDC	PPP1R3E	5	5	4	0.661144	0.224361	0.999997
pDC	PABPN1	5	5	5	-0.487401	0.404953	0.999997
pDC	NGDN	5	5	5	-0.425111	0.475508	0.999997
pDC	THTPA	5	5	5	0.207382	0.737858	0.999997
pDC	AP1G2	5	5	5	0.796615	0.106683	0.999997
pDC	DHRS4	5	5	5	0.612999	0.271597	0.999997
pDC	DHRS4L2	5	5	5	-0.202442	0.744014	0.999997
pDC	NRL	5	3	3	-0.494588	0.396981	0.999997
pDC	DCAF11	5	5	5	0.409813	0.493207	0.999997
pDC	PSME1	5	5	5	0.365907	0.544729	0.999997
pDC	EMC9	5	4	5	-0.236499	0.701711	0.999997
pDC	PSME2	5	5	5	0.110579	0.859494	0.999997
pDC	IRF9	5	5	5	0.094108	0.880355	0.999997
pDC	REC8	5	5	5	-0.195843	0.752248	0.999997
pDC	TM9SF1	5	4	5	-0.496392	0.394986	0.999997
pDC	CHMP4A	5	5	5	-0.519193	0.369976	0.999997
pDC	MDP1	5	5	5	-0.441455	0.456753	0.999997
pDC	NEDD8	5	5	5	-0.776614	0.122406	0.999997
pDC	GMPR2	5	5	5	-0.206948	0.738399	0.999997
pDC	TINF2	5	5	5	0.926589	0.0236121	0.977298
pDC	RABGGTA	5	4	5	-0.452349	0.444345	0.999997
pDC	DHRS1	5	5	4	0.0246569	0.968609	0.999997
pDC	NOP9	5	4	4	-0.679008	0.207478	0.999997
pDC	CIDEB	5	4	5	-0.39225	0.513692	0.999997
pDC	LTB4R	5	3	5	0.421048	0.480196	0.999997
pDC	RIPK3	5	4	4	0.0876898	0.888493	0.999997
pDC	KHNYN	5	4	5	-0.0671886	0.914517	0.999997
pDC	SDR39U1	5	5	5	-0.184985	0.76582	0.999997
pDC	GZMH	5	4	5	0.882441	0.0475232	0.982706
pDC	GZMB	5	5	5	0.432804	0.46666	0.999997
pDC	G2E3	5	5	5	0.311353	0.610074	0.999997
pDC	SCFD1	5	5	5	0.894423	0.0405216	0.977298
pDC	STRN3	5	5	5	0.789848	0.11193	0.999997
pDC	AP4S1	5	5	5	0.705161	0.183444	0.999997
pDC	HECTD1	5	5	5	0.300641	0.623059	0.999997
pDC	HEATR5A	5	5	4	-0.458104	0.437821	0.999997
pDC	DTD2	5	4	4	-0.0457921	0.941716	0.999997
pDC	NUBPL	5	4	5	-0.349892	0.563768	0.999997
pDC	ARHGAP5	5	5	5	0.727387	0.163699	0.999997
pDC	EGLN3	5	5	4	0.186243	0.764246	0.999997
pDC	SPTSSA	5	4	5	0.60793	0.276709	0.999997
pDC	EAPP	5	5	5	0.177072	0.775729	0.999997
pDC	SNX6	5	5	5	-0.184132	0.766887	0.999997
pDC	CFL2	5	4	4	-0.072346	0.907967	0.999997
pDC	BAZ1A	5	5	5	0.146319	0.814367	0.999997
pDC	SRP54	5	5	5	0.329243	0.588497	0.999997
pDC	FAM177A1	5	5	5	0.509857	0.380169	0.999997
pDC	PPP2R3C	5	5	5	-0.729738	0.161648	0.999997
pDC	PRORP	5	3	4	0.653973	0.231239	0.999997
pDC	PSMA6	5	5	5	0.118495	0.849482	0.999997
pDC	NFKBIA	5	5	5	0.633578	0.251109	0.999997
pDC	RALGAPA1	5	5	5	-0.166662	0.788786	0.999997
pDC	BRMS1L	5	3	4	-0.261702	0.670635	0.999997
pDC	MBIP	5	5	5	0.58068	0.304611	0.999997
pDC	SEC23A	5	5	5	0.206439	0.739032	0.999997
pDC	GEMIN2	5	4	5	0.153323	0.805551	0.999997
pDC	TRAPPC6B	5	5	5	0.00653419	0.99168	0.999997
pDC	PNN	5	5	5	0.201451	0.74525	0.999997
pDC	MIA2	5	5	5	0.472514	0.421581	0.999997
pDC	FBXO33	5	5	5	0.943545	0.0159651	0.960463
pDC	KLHL28	5	5	5	-0.458922	0.436895	0.999997
pDC	TOGARAM1	5	4	5	0.348422	0.565523	0.999997
pDC	PRPF39	5	5	5	0.773064	0.125263	0.999997
pDC	FKBP3	5	5	5	-0.165294	0.790504	0.999997
pDC	FANCM	5	4	4	0.211703	0.732478	0.999997
pDC	MIS18BP1	5	5	5	-0.698577	0.189416	0.999997
pDC	LRR1	5	5	5	0.15363	0.805165	0.999997
pDC	MGAT2	5	5	5	0.485289	0.407302	0.999997
pDC	DNAAF2	5	5	5	0.657986	0.227383	0.999997
pDC	KLHDC1	5	5	5	0.025675	0.967313	0.999997
pDC	KLHDC2	5	5	5	0.249865	0.685204	0.999997
pDC	NEMF	5	5	5	-0.399137	0.505639	0.999997
pDC	ARF6	5	5	5	-0.914166	0.0297957	0.977298
pDC	VCPKMT	5	5	5	-0.166987	0.788378	0.999997
pDC	SOS 2	5	5	5	0.532301	0.35578	0.999997
pDC	DMAC2L	5	5	5	0.213424	0.730337	0.999997
pDC	CDKL1	5	4	4	-0.762744	0.13368	0.999997
pDC	MAP4K5	5	5	5	0.214004	0.729616	0.999997
pDC	SAV1	5	5	4	0.444223	0.453594	0.999997
pDC	NIN	5	5	5	0.0435107	0.944618	0.999997
pDC	PYGL	5	3	4	-0.556402	0.33004	0.999997
pDC	TMX1	5	5	5	-0.425232	0.475368	0.999997
pDC	GNG2	5	5	5	0.159334	0.797992	0.999997
pDC	RTRAF	5	5	5	0.538881	0.348705	0.999997
pDC	PTGDR	5	3	3	-0.0749254	0.904691	0.999997
pDC	PTGER2	5	4	5	0.546952	0.340075	0.999997
pDC	TXNDC16	5	5	5	-0.854436	0.0651924	0.999595
pDC	ERO1A	5	5	5	-0.600014	0.284743	0.999997
pDC	PSMC6	5	5	5	0.548063	0.338892	0.999997
pDC	STYX	5	5	5	-0.232372	0.706819	0.999997
pDC	GNPNAT1	5	3	5	-0.348727	0.565158	0.999997
pDC	DDHD1	5	5	5	0.242082	0.69481	0.999997
pDC	CDKN3	5	4	4	0.252598	0.681836	0.999997
pDC	CNIH1	5	5	5	-0.0315236	0.95987	0.999997
pDC	GMFB	5	5	5	0.2881	0.638319	0.999997
pDC	CGRRF1	5	5	5	-0.251558	0.683117	0.999997
pDC	GCH1	5	4	5	-0.534392	0.353528	0.999997
pDC	WDHD1	5	4	4	-0.887455	0.0445505	0.977298
pDC	SOCS4	5	5	5	0.140961	0.821119	0.999997
pDC	MAPK1IP1L	5	5	5	0.782454	0.117748	0.999997
pDC	LGALS3	5	5	5	-0.145941	0.814843	0.999997
pDC	FBXO34	5	5	5	0.788135	0.11327	0.999997
pDC	ATG14	5	5	5	-0.763128	0.133363	0.999997
pDC	KTN1	5	5	5	-0.799472	0.104491	0.999997
pDC	PELI2	5	5	5	0.421521	0.47965	0.999997
pDC	TMEM260	5	5	5	0.189752	0.759858	0.999997
pDC	EXOC5	5	5	5	0.317996	0.602047	0.999997
pDC	AP5M1	5	5	5	-0.743012	0.150213	0.999997
pDC	NAA30	5	5	5	-0.409044	0.494101	0.999997
pDC	ARMH4	5	5	5	0.269058	0.661603	0.999997
pDC	ACTR10	5	5	5	-0.672031	0.214027	0.999997
pDC	PSMA3	5	5	5	-0.925059	0.0243485	0.977298
pDC	ARID4A	5	5	5	-0.0198701	0.974702	0.999997
pDC	TIMM9	5	5	5	0.63441	0.25029	0.999997
pDC	KIAA0586	5	5	5	-0.99139	0.000957768	0.71843
pDC	DAAM1	5	5	5	-0.0924874	0.882409	0.999997
pDC	L3HYPDH	5	4	3	0.0452012	0.942468	0.999997
pDC	JKAMP	5	5	5	0.467423	0.427302	0.999997
pDC	RTN1	5	5	3	-0.1524	0.806712	0.999997
pDC	PCNX4	5	5	5	0.885333	0.0458012	0.977467
pDC	DHRS7	5	5	5	-0.931776	0.021171	0.960463
pDC	PPM1A	5	5	5	0.82697	0.0841221	0.999997
pDC	C14orf39	5	5	3	-0.29089	0.63492	0.999997
pDC	MNAT1	5	5	5	-0.0414335	0.94726	0.999997
pDC	TRMT5	5	5	3	0.759992	0.135951	0.999997
pDC	SLC38A6	5	5	5	0.624197	0.260396	0.999997
pDC	PRKCH	5	5	5	-0.624557	0.260038	0.999997
pDC	HIF1A	5	5	5	0.263649	0.668242	0.999997
pDC	SNAPC1	5	4	4	-0.698896	0.189125	0.999997
pDC	PPP2R5E	5	5	5	0.725274	0.165548	0.999997
pDC	WDR89	5	5	5	-0.159929	0.797244	0.999997
pDC	SGPP1	5	4	5	0.0103939	0.986766	0.999997
pDC	SYNE2	5	5	5	0.350096	0.563524	0.999997
pDC	ESR2	5	3	5	-0.781304	0.118661	0.999997
pDC	MTHFD1	5	3	5	0.411281	0.491503	0.999997
pDC	ZBTB25	5	5	5	0.0574646	0.926874	0.999997
pDC	ZBTB1	5	5	5	0.803319	0.101562	0.999997
pDC	CHURC1	5	5	5	-0.432443	0.467074	0.999997
pDC	RAB15	5	4	5	-0.733666	0.158239	0.999997
pDC	MAX	5	5	5	0.760697	0.135368	0.999997
pDC	FUT8	5	5	5	0.0298244	0.962032	0.999997
pDC	GPHN	5	5	5	0.321954	0.597272	0.999997
pDC	MPP5	5	4	5	-0.453236	0.443338	0.999997
pDC	ATP6V1D	5	5	5	-0.0913055	0.883908	0.999997
pDC	EIF2S1	5	5	5	0.204227	0.741789	0.999997
pDC	TMEM229B	5	3	3	0.77328	0.125089	0.999997
pDC	PIGH	5	4	5	0.0192452	0.975498	0.999997
pDC	VTI1B	5	5	5	0.390243	0.516044	0.999997
pDC	RDH11	5	4	5	0.19221	0.756786	0.999997
pDC	ZFYVE26	5	5	5	-0.0359024	0.954297	0.999997
pDC	RAD51B	5	5	5	-0.257436	0.675879	0.999997
pDC	ZFP36L1	5	5	5	0.91456	0.0295921	0.977298
pDC	ACTN1	5	5	5	0.296862	0.627652	0.999997
pDC	DCAF5	5	5	5	0.430197	0.469654	0.999997
pDC	EXD2	5	3	5	0.0337332	0.957058	0.999997
pDC	ERH	5	5	5	0.456686	0.439426	0.999997
pDC	SLC39A9	5	5	5	0.337172	0.578978	0.999997
pDC	SUSD6	5	4	5	0.719545	0.170591	0.999997
pDC	SRSF5	5	5	5	0.544213	0.342997	0.999997
pDC	SMOC1	5	3	4	-0.994805	0.000449157	0.71843
pDC	COX16	5	5	5	-0.370337	0.539484	0.999997
pDC	SYNJ2BP	5	4	4	0.573697	0.311872	0.999997
pDC	MED6	5	5	5	0.877733	0.0503696	0.982706
pDC	PCNX1	5	5	5	0.978424	0.0037921	0.867429
pDC	SIPA1L1	5	5	5	0.880376	0.0487654	0.982706
pDC	DCAF4	5	3	5	0.175873	0.777232	0.999997
pDC	ZFYVE1	5	4	4	0.587647	0.297411	0.999997
pDC	RBM25	5	5	5	0.854917	0.0648746	0.999595
pDC	PSEN1	5	5	5	-0.291282	0.634442	0.999997
pDC	PAPLN	5	5	5	-0.540829	0.346617	0.999997
pDC	NUMB	5	5	5	0.240895	0.696275	0.999997
pDC	RIOX1	5	4	3	0.743687	0.149639	0.999997
pDC	DNAL1	5	4	5	0.412804	0.489736	0.999997
pDC	ELMSAN1	5	5	5	0.764898	0.131909	0.999997
pDC	ZNF410	5	5	4	-0.40304	0.501087	0.999997
pDC	COQ6	5	3	4	0.60162	0.283109	0.999997
pDC	ENTPD5	5	4	5	-0.68657	0.200444	0.999997
pDC	BBOF1	5	4	4	-0.261515	0.670864	0.999997
pDC	ALDH6A1	5	5	5	-0.184321	0.76665	0.999997
pDC	LIN52	5	5	5	-0.861149	0.0607992	0.999595
pDC	ABCD4	5	5	5	-0.213338	0.730444	0.999997
pDC	NPC2	5	5	5	-0.0480352	0.938863	0.999997
pDC	ISCA2	5	5	5	-0.372672	0.536724	0.999997
pDC	AREL1	5	5	4	0.191408	0.757788	0.999997
pDC	FCF1	5	5	5	-0.575	0.310514	0.999997
pDC	YLPM1	5	5	5	0.832904	0.0799071	0.999997
pDC	DLST	5	5	5	-0.182367	0.769096	0.999997
pDC	EIF2B2	5	4	5	0.542636	0.344683	0.999997
pDC	MLH3	5	5	5	0.843464	0.0725747	0.999595
pDC	ACYP1	5	5	5	-0.260398	0.672236	0.999997
pDC	NEK9	5	5	5	0.276534	0.652446	0.999997
pDC	TMED10	5	5	5	0.145271	0.815687	0.999997
pDC	FOS	5	5	5	-0.373563	0.535671	0.999997
pDC	JDP2	5	3	5	-0.612714	0.271885	0.999997
pDC	BATF	5	4	4	-0.0730885	0.907024	0.999997
pDC	TTLL5	5	5	5	-0.604153	0.280535	0.999997
pDC	ERG28	5	5	5	0.213255	0.730548	0.999997
pDC	IFT43	5	4	5	-0.237452	0.700533	0.999997
pDC	GPATCH2L	5	5	5	0.0942676	0.880153	0.999997
pDC	VASH1	5	5	5	-0.253391	0.680859	0.999997
pDC	ANGEL1	5	5	4	-0.771934	0.126177	0.999997
pDC	IRF2BPL	5	5	5	0.260333	0.672317	0.999997
pDC	CIPC	5	3	4	-0.473845	0.420088	0.999997
pDC	POMT2	5	3	5	0.223432	0.717902	0.999997
pDC	GSTZ1	5	4	4	0.747939	0.146032	0.999997
pDC	TMED8	5	5	5	0.595887	0.288955	0.999997
pDC	VIPAS39	5	5	4	0.295286	0.629567	0.999997
pDC	AHSA1	5	5	5	0.0349515	0.955507	0.999997
pDC	SPTLC2	5	5	5	0.0769737	0.902091	0.999997
pDC	ALKBH1	5	5	5	-0.0968844	0.876836	0.999997
pDC	SLIRP	5	5	5	0.183143	0.768125	0.999997
pDC	SNW1	5	5	5	-0.579237	0.306109	0.999997
pDC	ADCK1	5	3	5	0.549702	0.337147	0.999997
pDC	CEP128	5	5	5	0.730431	0.161045	0.999997
pDC	TSHR	5	3	5	0.88137	0.0481663	0.982706
pDC	GTF2A1	5	5	5	0.419016	0.482543	0.999997
pDC	SEL1L	5	5	5	-0.097084	0.876583	0.999997
pDC	GALC	5	5	5	-0.567454	0.3184	0.999997
pDC	GPR65	5	5	5	0.188488	0.761438	0.999997
pDC	KCNK10	5	4	5	0.691902	0.195524	0.999997
pDC	SPATA7	5	3	4	-0.324367	0.594364	0.999997
pDC	ZC3H14	5	5	5	0.403035	0.501093	0.999997
pDC	TTC8	5	5	3	0.549364	0.337506	0.999997
pDC	FOXN3	5	5	5	0.621279	0.263303	0.999997
pDC	EFCAB11	5	4	4	0.130773	0.83397	0.999997
pDC	TDP1	5	5	5	-0.506524	0.383825	0.999997
pDC	PSMC1	5	5	5	-0.422767	0.478211	0.999997
pDC	NRDE2	5	5	5	0.179174	0.773095	0.999997
pDC	CALM1	5	5	5	-0.881313	0.0482005	0.982706
pDC	DGLUCY	5	5	5	0.436238	0.462722	0.999997
pDC	CCDC88C	5	5	5	-0.668603	0.217267	0.999997
pDC	PPP4R3A	5	5	5	-0.598627	0.286156	0.999997
pDC	TRIP11	5	5	5	-0.168041	0.787055	0.999997
pDC	ATXN3	5	5	5	-0.455129	0.441191	0.999997
pDC	NDUFB1	5	5	5	0.22182	0.719904	0.999997
pDC	CPSF2	5	4	5	0.0982148	0.87515	0.999997
pDC	SLC24A4	5	5	3	0.589652	0.295348	0.999997
pDC	RIN3	5	5	5	0.0284914	0.963729	0.999997
pDC	LGMN	5	5	5	0.473664	0.420291	0.999997
pDC	GOLGA5	5	5	5	0.389104	0.51738	0.999997
pDC	ITPK1	5	5	5	-0.0206304	0.973734	0.999997
pDC	MOAP1	5	4	5	-0.175671	0.777485	0.999997
pDC	TMEM251	5	5	4	0.00083589	0.998936	0.999997
pDC	GON7	5	5	5	-0.0640799	0.918467	0.999997
pDC	UBR7	5	5	5	-0.838092	0.0762774	0.999595
pDC	BTBD7	5	5	5	0.304094	0.618869	0.999997
pDC	DDX24	5	5	5	0.873514	0.0529639	0.982706
pDC	IFI27L1	5	5	5	-0.0799146	0.898358	0.999997
pDC	IFI27L2	5	5	5	0.87055	0.0548112	0.986912
pDC	SERPINA1	5	3	3	-0.233383	0.705568	0.999997
pDC	DICER1	5	5	5	-0.923942	0.0248905	0.977298
pDC	CLMN	5	5	5	0.523602	0.365186	0.999997
pDC	SYNE3	5	5	5	0.476793	0.416785	0.999997
pDC	GLRX5	5	5	5	-0.323918	0.594904	0.999997
pDC	TCL1A	5	5	5	0.034922	0.955545	0.999997
pDC	ATG2B	5	5	5	0.349678	0.564024	0.999997
pDC	GSKIP	5	4	5	0.41795	0.483776	0.999997
pDC	PAPOLA	5	5	5	0.235751	0.702636	0.999997
pDC	VRK1	5	5	5	-0.386255	0.520723	0.999997
pDC	SETD3	5	5	5	-0.0663001	0.915646	0.999997
pDC	CCNK	5	5	5	-0.278172	0.650443	0.999997
pDC	CCDC85C	5	4	5	-0.332949	0.584044	0.999997
pDC	CYP46A1	5	5	5	-0.337863	0.57815	0.999997
pDC	EVL	5	4	5	0.354236	0.558592	0.999997
pDC	YY1	5	5	5	0.706267	0.182447	0.999997
pDC	SLC25A29	5	5	5	-0.165544	0.790189	0.999997
pDC	WARS	5	5	5	0.692165	0.195282	0.999997
pDC	WDR25	5	5	5	0.0495626	0.936921	0.999997
pDC	PPP2R5C	5	5	5	0.565389	0.320566	0.999997
pDC	DYNC1H1	5	5	5	0.883103	0.0471274	0.982706
pDC	HSP90AA1	5	5	5	0.791123	0.110936	0.999997
pDC	WDR20	5	5	5	0.192355	0.756605	0.999997
pDC	ZNF839	5	3	4	0.163776	0.792409	0.999997
pDC	CINP	5	5	5	0.367096	0.54332	0.999997
pDC	TECPR2	5	5	4	-0.453415	0.443135	0.999997
pDC	RCOR1	5	5	5	0.496266	0.395125	0.999997
pDC	TRAF3	5	5	5	0.763743	0.132858	0.999997
pDC	AMN	5	4	4	0.560698	0.325503	0.999997
pDC	CDC42BPB	5	3	4	-0.315061	0.605591	0.999997
pDC	TNFAIP2	5	4	3	-0.46129	0.434218	0.999997
pDC	EIF5	5	5	5	0.262542	0.669602	0.999997
pDC	MARK3	5	5	5	0.0320838	0.959157	0.999997
pDC	TRMT61A	5	5	5	-0.530577	0.35764	0.999997
pDC	BAG5	5	5	5	-0.0556576	0.929171	0.999997
pDC	KLC1	5	5	5	0.0131993	0.983195	0.999997
pDC	COA8	5	5	5	-0.412847	0.489686	0.999997
pDC	ZFYVE21	5	5	5	0.351769	0.561531	0.999997
pDC	ATP5MPL	5	5	5	0.246811	0.688971	0.999997
pDC	INF2	5	4	5	-0.107782	0.863034	0.999997
pDC	SIVA1	5	5	5	0.989092	0.00136534	0.733403
pDC	AKT1	5	5	5	0.780207	0.119534	0.999997
pDC	PLD4	5	5	5	0.123032	0.843747	0.999997
pDC	CDCA4	5	4	4	-0.300866	0.622786	0.999997
pDC	GPR132	5	5	5	0.396612	0.508589	0.999997
pDC	NUDT14	5	4	5	0.247998	0.687507	0.999997
pDC	BRF1	5	4	5	0.0896512	0.886006	0.999997
pDC	BTBD6	5	3	5	0.297693	0.62664	0.999997
pDC	PACS2	5	5	5	-0.77407	0.124452	0.999997
pDC	MTA1	5	5	5	-0.811315	0.0955538	0.999997
pDC	CRIP1	5	5	5	-0.256601	0.676907	0.999997
pDC	TEDC1	5	3	4	0.350546	0.562989	0.999997
pDC	IGHD	5	4	3	-0.377093	0.531505	0.999997
pDC	IGHM	5	5	5	0.222126	0.719524	0.999997
pDC	IGHJ2P	5	5	5	-0.452193	0.444522	0.999997
pDC	NIPA1	5	5	5	0.714889	0.174723	0.999997
pDC	NIPA2	5	5	5	-0.653204	0.231981	0.999997
pDC	CYFIP1	5	5	5	-0.507306	0.382966	0.999997
pDC	TUBGCP5	5	4	5	-0.865272	0.0581489	0.999595
pDC	NDN	5	3	3	0.367978	0.542275	0.999997
pDC	SNRPN	5	5	5	-0.232677	0.706441	0.999997
pDC	UBE3A	5	5	5	-0.390075	0.516241	0.999997
pDC	ATP10A	5	5	5	0.391776	0.514247	0.999997
pDC	HERC2	5	5	5	-0.313414	0.607582	0.999997
pDC	NSMCE3	5	4	5	0.0231121	0.970575	0.999997
pDC	ARHGAP11B	5	3	5	0.273173	0.65656	0.999997
pDC	FAN1	5	5	5	0.434939	0.464211	0.999997
pDC	MTMR10	5	5	5	0.453591	0.442936	0.999997
pDC	KLF13	5	5	5	0.867481	0.0567445	0.99422
pDC	OTUD7A	5	3	5	0.788719	0.112813	0.999997
pDC	GOLGA8O	5	3	4	0.604846	0.279832	0.999997
pDC	ARHGAP11A	5	4	4	-0.390883	0.515293	0.999997
pDC	FMN1	5	5	5	-0.235528	0.702913	0.999997
pDC	RYR3	5	3	3	-0.103526	0.868423	0.999997
pDC	AVEN	5	5	5	0.360145	0.551564	0.999997
pDC	EMC7	5	5	5	0.254917	0.67898	0.999997
pDC	KATNBL1	5	5	5	0.454329	0.442098	0.999997
pDC	EMC4	5	5	5	0.171063	0.783263	0.999997
pDC	SLC12A6	5	5	5	-0.14187	0.819974	0.999997
pDC	NOP10	5	5	5	0.525601	0.36302	0.999997
pDC	LPCAT4	5	5	5	0.0884665	0.887508	0.999997
pDC	GOLGA8A	5	4	5	0.112283	0.857338	0.999997
pDC	GOLGA8B	5	5	5	-0.109628	0.860697	0.999997
pDC	AQR	5	5	5	-0.042414	0.946013	0.999997
pDC	ZNF770	5	5	5	-0.0087582	0.988849	0.999997
pDC	DPH6	5	4	5	0.298629	0.625503	0.999997
pDC	C15orf41	5	3	5	0.709525	0.179516	0.999997
pDC	SPRED1	5	3	3	-0.369937	0.539957	0.999997
pDC	FAM98B	5	5	5	0.546663	0.340383	0.999997
pDC	RASGRP1	5	3	5	-0.325352	0.593178	0.999997
pDC	THBS1	5	3	4	-0.351405	0.561964	0.999997
pDC	EIF2AK4	5	5	5	-0.58998	0.295011	0.999997
pDC	SRP14	5	5	5	0.0180233	0.977053	0.999997
pDC	BMF	5	5	5	0.165319	0.790472	0.999997
pDC	PLCB2	5	5	5	0.631087	0.253566	0.999997
pDC	INAFM2	5	4	5	-0.566198	0.319718	0.999997
pDC	IVD	5	5	5	-0.00969275	0.987659	0.999997
pDC	BAHD1	5	5	5	0.401704	0.502644	0.999997
pDC	CHST14	5	3	4	0.494243	0.397362	0.999997
pDC	CCDC32	5	5	5	-0.268912	0.661783	0.999997
pDC	RPUSD2	5	4	5	-0.535374	0.352471	0.999997
pDC	KNL1	5	3	4	0.175466	0.777741	0.999997
pDC	RMDN3	5	5	5	0.0214683	0.972668	0.999997
pDC	GCHFR	5	4	5	0.397715	0.5073	0.999997
pDC	DNAJC17	5	5	5	-0.78845	0.113024	0.999997
pDC	ZFYVE19	5	3	4	-0.254109	0.679975	0.999997
pDC	VPS18	5	4	5	-0.115417	0.853373	0.999997
pDC	INO80	5	5	5	0.586371	0.298727	0.999997
pDC	CHP1	5	5	5	0.600018	0.284739	0.999997
pDC	NDUFAF1	5	5	5	0.474715	0.419112	0.999997
pDC	RTF1	5	5	5	-0.110681	0.859365	0.999997
pDC	LTK	5	5	5	0.724833	0.165935	0.999997
pDC	RPAP1	5	4	5	-0.856799	0.0636353	0.999595
pDC	MGA	5	5	5	-0.405186	0.498587	0.999997
pDC	MAPKBP1	5	3	5	0.29804	0.62622	0.999997
pDC	EHD4	5	3	5	0.103793	0.868085	0.999997
pDC	VPS39	5	5	5	-0.28171	0.646118	0.999997
pDC	TMEM87A	5	5	5	0.273245	0.656473	0.999997
pDC	GANC	5	5	5	-0.449873	0.447159	0.999997
pDC	ZNF106	5	5	5	0.0764412	0.902767	0.999997
pDC	SNAP23	5	5	5	0.61198	0.272624	0.999997
pDC	LRRC57	5	4	5	-0.186937	0.763377	0.999997
pDC	HAUS2	5	5	5	-0.498766	0.392363	0.999997
pDC	TTBK2	5	5	5	0.583591	0.301597	0.999997
pDC	UBR1	5	4	5	0.0313299	0.960116	0.999997
pDC	TMEM62	5	5	5	0.307536	0.614696	0.999997
pDC	CCNDBP1	5	5	5	0.272096	0.65788	0.999997
pDC	ADAL	5	4	5	0.29437	0.630683	0.999997
pDC	ZSCAN29	5	5	3	-0.36577	0.544891	0.999997
pDC	TUBGCP4	5	5	4	-0.139786	0.8226	0.999997
pDC	TP53BP1	5	5	5	-0.545581	0.341537	0.999997
pDC	MAP1A	5	5	5	0.81456	0.0931481	0.999997
pDC	PPIP5K1	5	4	5	-0.356497	0.555901	0.999997
pDC	PDIA3	5	5	5	-0.851841	0.066916	0.999595
pDC	SERF2	5	5	5	-0.0420142	0.946522	0.999997
pDC	HYPK	5	3	4	0.771634	0.12642	0.999997
pDC	MFAP1	5	5	5	-0.282393	0.645284	0.999997
pDC	WDR76	5	3	4	0.10581	0.865531	0.999997
pDC	CASC4	5	5	5	0.380074	0.527992	0.999997
pDC	CTDSPL2	5	5	5	0.646551	0.238419	0.999997
pDC	EIF3J	5	5	5	0.51953	0.36961	0.999997
pDC	SPG11	5	5	5	0.134309	0.829508	0.999997
pDC	PATL2	5	4	5	0.300357	0.623403	0.999997
pDC	B2M	5	5	5	0.344067	0.570725	0.999997
pDC	TRIM69	5	4	5	-0.681292	0.205346	0.999997
pDC	SORD	5	4	5	0.367474	0.542872	0.999997
pDC	GATM	5	3	5	-0.475014	0.418777	0.999997
pDC	SPATA5L1	5	4	5	-0.188619	0.761275	0.999997
pDC	BLOC1S6	5	5	5	-0.268191	0.662667	0.999997
pDC	SQOR	5	5	5	0.387702	0.519024	0.999997
pDC	MYEF2	5	5	5	-0.0915692	0.883574	0.999997
pDC	DUT	5	5	5	-0.027578	0.964891	0.999997
pDC	CEP152	5	5	5	0.0790827	0.899414	0.999997
pDC	EID1	5	5	5	0.871707	0.0540877	0.984435
pDC	SECISBP2L	5	5	5	-0.791088	0.110963	0.999997
pDC	COPS2	5	5	5	0.0973173	0.876288	0.999997
pDC	GALK2	5	5	5	0.412628	0.48994	0.999997
pDC	FAM227B	5	5	5	-0.147136	0.813338	0.999997
pDC	DTWD1	5	5	5	-0.0699345	0.911029	0.999997
pDC	ATP8B4	5	4	5	0.32684	0.591387	0.999997
pDC	GABPB1	5	5	5	0.176211	0.776808	0.999997
pDC	USP8	5	5	5	-0.279804	0.648448	0.999997
pDC	TRPM7	5	5	5	0.229211	0.710736	0.999997
pDC	SPPL2A	5	5	5	0.340765	0.574675	0.999997
pDC	AP4E1	5	4	5	0.0110033	0.98599	0.999997
pDC	DMXL2	5	5	5	0.50613	0.384257	0.999997
pDC	LYSMD2	5	5	5	0.614867	0.26972	0.999997
pDC	TMOD2	5	5	5	-0.087286	0.889005	0.999997
pDC	TMOD3	5	5	5	-0.543765	0.343476	0.999997
pDC	LEO1	5	5	5	-0.891599	0.0421401	0.977298
pDC	MAPK6	5	5	5	-0.91394	0.029912	0.977298
pDC	GNB5	5	5	5	0.203871	0.742233	0.999997
pDC	MYO5A	5	5	5	0.532088	0.356009	0.999997
pDC	ARPP19	5	5	5	0.11096	0.859012	0.999997
pDC	FAM214A	5	5	5	0.517215	0.372131	0.999997
pDC	RSL24D1	5	5	5	-0.419917	0.481502	0.999997
pDC	RAB27A	5	4	5	0.0448418	0.942925	0.999997
pDC	PIGBOS1	5	5	5	-0.391701	0.514335	0.999997
pDC	PIGB	5	4	5	-0.787722	0.113594	0.999997
pDC	CCPG1	5	5	5	-0.135289	0.828271	0.999997
pDC	NEDD4	5	5	4	0.277544	0.65121	0.999997
pDC	RFX7	5	5	5	0.182222	0.769278	0.999997
pDC	TEX9	5	3	4	-0.288386	0.637971	0.999997
pDC	ZNF280D	5	5	5	0.110859	0.85914	0.999997
pDC	TCF12	5	5	5	0.924307	0.0247129	0.977298
pDC	POLR2M	5	5	5	0.219574	0.722693	0.999997
pDC	AQP9	5	4	3	-0.478004	0.415431	0.999997
pDC	ADAM10	5	5	5	0.534139	0.3538	0.999997
pDC	MINDY2	5	5	4	0.145385	0.815544	0.999997
pDC	RNF111	5	5	5	0.493423	0.39827	0.999997
pDC	SLTM	5	5	5	-0.493841	0.397807	0.999997
pDC	CCNB2	5	3	5	-0.0701607	0.910742	0.999997
pDC	MYO1E	5	5	5	-0.660755	0.224732	0.999997
pDC	FAM81A	5	5	5	0.547382	0.339616	0.999997
pDC	GTF2A2	5	5	5	0.0805858	0.897506	0.999997
pDC	BNIP2	5	5	5	0.388057	0.518607	0.999997
pDC	ANXA2	5	5	5	0.451504	0.445305	0.999997
pDC	ICE2	5	5	5	0.222933	0.718522	0.999997
pDC	RORA	5	5	5	-0.134622	0.829113	0.999997
pDC	VPS13C	5	5	5	0.356967	0.555341	0.999997
pDC	TLN2	5	3	3	0.143961	0.817338	0.999997
pDC	TPM1	5	3	3	-0.524657	0.364042	0.999997
pDC	LACTB	5	4	5	-0.838454	0.0760263	0.999595
pDC	RAB8B	5	5	5	-0.196672	0.751213	0.999997
pDC	APH1B	5	4	5	-0.437307	0.461497	0.999997
pDC	USP3	5	5	5	0.565951	0.319977	0.999997
pDC	HERC1	5	5	5	0.766834	0.130325	0.999997
pDC	DAPK2	5	5	5	0.708651	0.180302	0.999997
pDC	CIAO2A	5	5	5	0.318697	0.6012	0.999997
pDC	SNX1	5	5	5	0.361056	0.550482	0.999997
pDC	PPIB	5	5	5	-0.108192	0.862515	0.999997
pDC	CSNK1G1	5	5	5	-0.334973	0.581615	0.999997
pDC	TRIP4	5	5	5	-0.315242	0.605372	0.999997
pDC	ZNF609	5	5	5	-0.344916	0.569709	0.999997
pDC	OAZ2	5	4	5	0.407903	0.495427	0.999997
pDC	SPG21	5	5	5	-0.552748	0.333912	0.999997
pDC	MTFMT	5	5	5	0.638254	0.246514	0.999997
pDC	PDCD7	5	5	5	0.380684	0.527274	0.999997
pDC	CLPX	5	5	5	-0.129129	0.836046	0.999997
pDC	PARP16	5	4	5	0.183775	0.767334	0.999997
pDC	DPP8	5	5	5	-0.00490544	0.993754	0.999997
pDC	HACD3	5	5	5	0.299452	0.624503	0.999997
pDC	INTS14	5	4	5	-0.418164	0.483529	0.999997
pDC	DENND4A	5	5	5	-0.109252	0.861174	0.999997
pDC	RAB11A	5	5	5	0.34617	0.568211	0.999997
pDC	DIS3L	5	5	5	-0.354432	0.558358	0.999997
pDC	TIPIN	5	3	3	0.408005	0.495308	0.999997
pDC	MAP2K1	5	5	5	0.717396	0.172495	0.999997
pDC	SNAPC5	5	4	5	0.674542	0.211664	0.999997
pDC	ZWILCH	5	4	4	-0.171064	0.783262	0.999997
pDC	SMAD3	5	5	5	-0.3388	0.577027	0.999997
pDC	AAGAB	5	5	5	0.255731	0.677978	0.999997
pDC	C15orf61	5	5	5	0.446143	0.451405	0.999997
pDC	MAP2K5	5	5	5	-0.0688653	0.912387	0.999997
pDC	PIAS1	5	5	5	0.696963	0.190888	0.999997
pDC	CLN6	5	3	5	0.509522	0.380536	0.999997
pDC	FEM1B	5	4	5	-0.629956	0.254684	0.999997
pDC	ANP32A	5	5	5	0.777022	0.122078	0.999997
pDC	SPESP1	5	3	3	0.646778	0.238198	0.999997
pDC	GLCE	5	5	5	0.873917	0.0527142	0.982706
pDC	TLE3	5	5	5	-0.203539	0.742647	0.999997
pDC	MYO9A	5	5	5	-0.0977935	0.875684	0.999997
pDC	PKM	5	5	5	-0.793531	0.109065	0.999997
pDC	PARP6	5	5	5	0.733451	0.158425	0.999997
pDC	HEXA	5	5	5	-0.381396	0.526435	0.999997
pDC	ARIH1	5	5	5	0.614193	0.270398	0.999997
pDC	ADPGK	5	5	5	0.517008	0.372356	0.999997
pDC	NPTN	5	5	5	0.463993	0.431167	0.999997
pDC	PML	5	5	5	-0.540462	0.347011	0.999997
pDC	SEMA7A	5	4	5	0.887041	0.0447936	0.977298
pDC	UBL7	5	5	5	0.481392	0.411646	0.999997
pDC	ARID3B	5	5	5	0.8732	0.0531589	0.982706
pDC	CLK3	5	5	5	-0.0164899	0.979005	0.999997
pDC	EDC3	5	5	5	0.684467	0.202393	0.999997
pDC	CSK	5	5	5	0.268958	0.661726	0.999997
pDC	ULK3	5	4	4	-0.709838	0.179236	0.999997
pDC	SCAMP2	5	5	5	-0.889958	0.0430891	0.977298
pDC	MPI	5	4	5	0.250868	0.683967	0.999997
pDC	FAM219B	5	5	5	0.119671	0.847995	0.999997
pDC	COX5A	5	5	5	0.898211	0.0383829	0.977298
pDC	RPP25	5	5	4	0.166421	0.789088	0.999997
pDC	SCAMP5	5	5	5	0.618618	0.265961	0.999997
pDC	PPCDC	5	5	5	-0.370733	0.539016	0.999997
pDC	C15orf39	5	5	5	0.258924	0.674049	0.999997
pDC	COMMD4	5	5	5	0.461308	0.434198	0.999997
pDC	MAN2C1	5	5	5	0.20638	0.739106	0.999997
pDC	SIN3A	5	5	5	0.603223	0.281479	0.999997
pDC	PTPN9	5	5	5	0.683688	0.203116	0.999997
pDC	SNUPN	5	5	5	-0.359275	0.552598	0.999997
pDC	IMP3	5	5	5	0.0288558	0.963265	0.999997
pDC	UBE2Q2	5	5	5	0.686802	0.200228	0.999997
pDC	FBXO22	5	5	5	0.162553	0.793946	0.999997
pDC	ETFA	5	5	5	0.554106	0.332471	0.999997
pDC	SCAPER	5	5	5	0.797666	0.105875	0.999997
pDC	RCN2	5	5	5	-0.00809356	0.989695	0.999997
pDC	PSTPIP1	5	4	5	-0.144883	0.816177	0.999997
pDC	TSPAN3	5	5	5	0.0347002	0.955827	0.999997
pDC	PEAK1	5	5	5	0.726261	0.164683	0.999997
pDC	HMG20A	5	5	5	-0.265958	0.665407	0.999997
pDC	TBC1D2B	5	5	5	0.916801	0.0284454	0.977298
pDC	CIB2	5	5	5	-0.206822	0.738556	0.999997
pDC	IDH3A	5	5	5	0.198815	0.748538	0.999997
pDC	ACSBG1	5	3	5	-0.560963	0.325224	0.999997
pDC	DNAJA4	5	4	4	0.780974	0.118923	0.999997
pDC	WDR61	5	5	5	-0.518931	0.370262	0.999997
pDC	IREB2	5	5	5	0.000971365	0.998763	0.999997
pDC	PSMA4	5	5	5	0.0701543	0.91075	0.999997
pDC	MORF4L1	5	5	5	-0.593875	0.291014	0.999997
pDC	CTSH	5	5	5	0.324654	0.594018	0.999997
pDC	TMED3	5	5	5	-0.111321	0.858555	0.999997
pDC	MTHFS	5	4	5	-0.571177	0.314503	0.999997
pDC	ST20-MTHFS	5	3	3	0.277016	0.651857	0.999997
pDC	BCL2A1	5	4	5	-0.55722	0.329174	0.999997
pDC	ZFAND6	5	5	5	0.843848	0.0723121	0.999595
pDC	FAH	5	5	5	-0.579048	0.306304	0.999997
pDC	ABHD17C	5	3	3	-0.570256	0.315465	0.999997
pDC	MESD	5	5	5	0.079928	0.898341	0.999997
pDC	TLNRD1	5	3	5	0.856114	0.0640853	0.999595
pDC	IL16	5	5	5	-0.875335	0.0518392	0.982706
pDC	STARD5	5	3	4	-0.510515	0.379448	0.999997
pDC	EFL1	5	5	5	0.573815	0.311748	0.999997
pDC	WHAMM	5	5	5	-0.000369031	0.99953	0.999997
pDC	HOMER2	5	4	3	0.00780929	0.990057	0.999997
pDC	RAMAC	5	5	5	0.282446	0.645218	0.999997
pDC	C15orf40	5	5	5	-0.218385	0.72417	0.999997
pDC	BTBD1	5	5	5	0.800262	0.103888	0.999997
pDC	HDGFL3	5	5	5	-0.321367	0.597979	0.999997
pDC	ZSCAN2	5	4	4	0.708256	0.180656	0.999997
pDC	WDR73	5	5	5	-0.712526	0.176829	0.999997
pDC	NMB	5	4	5	-0.584042	0.301132	0.999997
pDC	SEC11A	5	5	5	0.087049	0.889306	0.999997
pDC	ZNF592	5	4	5	0.955276	0.0112774	0.950153
pDC	PDE8A	5	5	5	0.475068	0.418717	0.999997
pDC	AKAP13	5	5	5	0.875847	0.0515243	0.982706
pDC	ISG20	5	5	5	0.160128	0.796993	0.999997
pDC	ABHD2	5	5	5	0.19669	0.751191	0.999997
pDC	FANCI	5	4	5	0.138749	0.823908	0.999997
pDC	POLG	5	5	5	0.638656	0.246121	0.999997
pDC	ANPEP	5	4	4	-0.844088	0.0721484	0.999595
pDC	AP3S2	5	5	5	-0.146289	0.814405	0.999997
pDC	ZNF710	5	5	5	-0.557291	0.3291	0.999997
pDC	IDH2	5	5	5	-0.324054	0.594741	0.999997
pDC	SEMA4B	5	4	4	0.145727	0.815113	0.999997
pDC	CIB1	5	5	5	-0.55697	0.329439	0.999997
pDC	NGRN	5	5	5	0.177796	0.774821	0.999997
pDC	IQGAP1	5	5	5	-0.529656	0.358634	0.999997
pDC	CRTC3	5	5	5	0.693894	0.193695	0.999997
pDC	BLM	5	5	4	0.83797	0.0763622	0.999595
pDC	FURIN	5	3	5	-0.239751	0.69769	0.999997
pDC	FES	5	5	5	-0.432437	0.467081	0.999997
pDC	MAN2A2	5	5	5	0.320344	0.599213	0.999997
pDC	HDDC3	5	5	5	0.246983	0.688758	0.999997
pDC	UNC45A	5	4	5	-0.0385967	0.950869	0.999997
pDC	SLCO3A1	5	4	5	-0.674867	0.211358	0.999997
pDC	CHD2	5	5	5	-0.111676	0.858106	0.999997
pDC	MCTP2	5	5	5	-0.14964	0.810186	0.999997
pDC	IGF1R	5	5	5	0.803291	0.101583	0.999997
pDC	LRRC28	5	5	5	-0.788201	0.113219	0.999997
pDC	MEF2A	5	5	5	0.598387	0.286401	0.999997
pDC	LYSMD4	5	4	5	-0.225328	0.71555	0.999997
pDC	LINS1	5	4	5	0.124412	0.842004	0.999997
pDC	ASB7	5	5	5	0.239535	0.697956	0.999997
pDC	LRRK1	5	5	5	-0.0863305	0.890217	0.999997
pDC	CHSY1	5	4	4	0.945774	0.0150342	0.960463
pDC	SELENOS	5	5	5	-0.409606	0.493448	0.999997
pDC	SNRPA1	5	5	5	0.524173	0.364567	0.999997
pDC	TM2D3	5	5	5	-0.642532	0.242331	0.999997
pDC	TARSL2	5	5	5	-0.952867	0.0121961	0.950153
pDC	POLR3K	5	4	5	0.468147	0.426487	0.999997
pDC	SNRNP25	5	5	5	-0.267199	0.663884	0.999997
pDC	MPG	5	5	5	0.733541	0.158347	0.999997
pDC	NPRL3	5	5	5	-0.749739	0.144514	0.999997
pDC	LUC7L	5	5	5	0.841114	0.0741876	0.999595
pDC	FAM234A	5	5	5	-0.623723	0.260868	0.999997
pDC	AXIN1	5	5	5	0.457522	0.438479	0.999997
pDC	TMEM8A	5	5	3	0.758391	0.137279	0.999997
pDC	NME4	5	5	5	0.651696	0.233435	0.999997
pDC	DECR2	5	4	4	-0.537433	0.350259	0.999997
pDC	RAB11FIP3	5	5	5	0.550553	0.336243	0.999997
pDC	CAPN15	5	4	5	0.267677	0.663298	0.999997
pDC	PIGQ	5	5	4	-0.39902	0.505775	0.999997
pDC	NHLRC4	5	3	3	-0.0691286	0.912053	0.999997
pDC	RAB40C	5	5	4	-0.0465938	0.940696	0.999997
pDC	METTL26	5	5	5	-0.178012	0.774551	0.999997
pDC	MCRIP2	5	4	4	-0.444054	0.453786	0.999997
pDC	RHOT2	5	5	5	-0.840862	0.0743613	0.999595
pDC	STUB1	5	5	5	0.520318	0.368753	0.999997
pDC	JMJD8	5	5	5	0.295338	0.629505	0.999997
pDC	WDR24	5	3	4	0.256941	0.676488	0.999997
pDC	ANTKMT	5	5	5	0.610305	0.274312	0.999997
pDC	HAGHL	5	3	4	0.414294	0.488009	0.999997
pDC	RPUSD1	5	4	4	0.0813613	0.896522	0.999997
pDC	LMF1	5	4	5	-0.268735	0.662	0.999997
pDC	UBE2I	5	5	5	0.624609	0.259986	0.999997
pDC	TSR3	5	5	5	-0.00899673	0.988545	0.999997
pDC	GNPTG	5	5	5	0.250157	0.684844	0.999997
pDC	UNKL	5	5	5	-0.720335	0.169893	0.999997
pDC	C16orf91	5	5	5	-0.0672484	0.914441	0.999997
pDC	CLCN7	5	5	5	0.586987	0.298092	0.999997
pDC	TELO2	5	3	4	0.332659	0.584392	0.999997
pDC	IFT140	5	4	4	0.396932	0.508215	0.999997
pDC	CRAMP1	5	4	5	0.358996	0.55293	0.999997
pDC	JPT2	5	4	5	0.121032	0.846275	0.999997
pDC	MAPK8IP3	5	5	5	0.531154	0.357017	0.999997
pDC	NME3	5	5	5	0.277521	0.651238	0.999997
pDC	EME2	5	3	3	0.0151868	0.980664	0.999997
pDC	SPSB3	5	5	5	-0.90398	0.0351981	0.977298
pDC	NUBP2	5	5	5	0.484019	0.408717	0.999997
pDC	HAGH	5	5	5	0.239033	0.698577	0.999997
pDC	FAHD1	5	4	4	0.382874	0.524697	0.999997
pDC	MSRB1	5	5	5	0.303528	0.619555	0.999997
pDC	NDUFB10	5	5	5	0.63821	0.246558	0.999997
pDC	TBL3	5	4	5	-0.37778	0.530695	0.999997
pDC	GFER	5	3	5	-0.76361	0.132967	0.999997
pDC	ZNF598	5	4	4	0.407458	0.495944	0.999997
pDC	SLC9A3R2	5	3	3	0.82709	0.0840359	0.999997
pDC	NTHL1	5	4	4	-0.520998	0.368014	0.999997
pDC	TSC2	5	4	5	0.526627	0.361908	0.999997
pDC	PKD1	5	5	5	-0.677361	0.209019	0.999997
pDC	TRAF7	5	3	5	0.915205	0.0292608	0.977298
pDC	MLST8	5	5	5	0.304249	0.618681	0.999997
pDC	PGP	5	4	5	0.613705	0.270888	0.999997
pDC	E4F1	5	5	5	-0.172003	0.782084	0.999997
pDC	ECI1	5	5	5	-0.0716403	0.908863	0.999997
pDC	RNPS1	5	5	5	-0.540908	0.346533	0.999997
pDC	TBC1D24	5	3	5	0.849366	0.0685728	0.999595
pDC	ATP6V0C	5	5	5	-0.0864567	0.890057	0.999997
pDC	AMDHD2	5	5	4	0.373336	0.53594	0.999997
pDC	PDPK1	5	5	5	0.684476	0.202385	0.999997
pDC	KCTD5	5	5	5	0.410506	0.492402	0.999997
pDC	SRRM2	5	5	5	0.955327	0.0112583	0.950153
pDC	ELOB	5	5	5	0.205584	0.740098	0.999997
pDC	FLYWCH2	5	4	5	0.616506	0.268076	0.999997
pDC	FLYWCH1	5	4	5	0.304959	0.61782	0.999997
pDC	HCFC1R1	5	5	5	0.0802744	0.897901	0.999997
pDC	THOC6	5	5	5	0.74629	0.147428	0.999997
pDC	MMP25	5	4	5	-0.374815	0.534193	0.999997
pDC	IL32	5	4	5	0.400664	0.503856	0.999997
pDC	ZNF263	5	5	5	-0.187405	0.762792	0.999997
pDC	ZNF75A	5	4	5	0.831137	0.0811553	0.999997
pDC	ZSCAN32	5	4	4	0.234097	0.704684	0.999997
pDC	ZNF174	5	3	5	0.455174	0.44114	0.999997
pDC	NAA60	5	5	5	-0.661376	0.224138	0.999997
pDC	CLUAP1	5	4	4	0.85717	0.063392	0.999595
pDC	DNASE1	5	4	5	-0.13703	0.826075	0.999997
pDC	TRAP1	5	4	4	-0.374144	0.534985	0.999997
pDC	CREBBP	5	5	5	0.699756	0.188342	0.999997
pDC	TFAP4	5	5	4	0.430472	0.469338	0.999997
pDC	PAM16	5	5	5	-0.287302	0.639292	0.999997
pDC	CORO7	5	3	5	0.482716	0.410169	0.999997
pDC	DNAJA3	5	5	5	-0.163363	0.792929	0.999997
pDC	NMRAL1	5	5	5	-0.549938	0.336896	0.999997
pDC	HMOX2	5	5	5	0.789875	0.111909	0.999997
pDC	CDIP1	5	4	5	0.190472	0.758957	0.999997
pDC	UBALD1	5	3	4	-0.21897	0.723443	0.999997
pDC	MGRN1	5	5	5	0.690806	0.196532	0.999997
pDC	NUDT16L1	5	5	5	-0.258756	0.674256	0.999997
pDC	ANKS3	5	4	5	0.29185	0.63375	0.999997
pDC	ROGDI	5	5	5	-0.0211853	0.973028	0.999997
pDC	GLYR1	5	4	5	0.567405	0.318452	0.999997
pDC	UBN1	5	5	5	0.344916	0.56971	0.999997
pDC	NAGPA	5	5	5	0.598723	0.286058	0.999997
pDC	ALG1	5	4	4	-0.409651	0.493395	0.999997
pDC	EEF2KMT	5	3	4	-0.0323576	0.958808	0.999997
pDC	METTL22	5	5	4	0.148265	0.811918	0.999997
pDC	ABAT	5	4	5	-0.32195	0.597277	0.999997
pDC	TMEM186	5	3	3	-0.677914	0.208501	0.999997
pDC	PMM2	5	5	5	0.714473	0.175093	0.999997
pDC	CARHSP1	5	4	5	0.0948248	0.879446	0.999997
pDC	USP7	5	5	5	0.0129657	0.983492	0.999997
pDC	C16orf72	5	5	5	0.701871	0.186422	0.999997
pDC	ATF7IP2	5	5	5	-0.21834	0.724225	0.999997
pDC	NUBP1	5	5	5	-0.494288	0.397312	0.999997
pDC	CIITA	5	5	5	0.889246	0.0435035	0.977298
pDC	DEXI	5	5	4	-0.331423	0.585876	0.999997
pDC	CLEC16A	5	5	5	0.60902	0.275609	0.999997
pDC	SOCS1	5	4	5	0.912815	0.0304956	0.977298
pDC	LITAF	5	5	5	-0.388916	0.5176	0.999997
pDC	SNN	5	5	5	0.472912	0.421134	0.999997
pDC	TXNDC11	5	5	5	0.289984	0.636023	0.999997
pDC	ZC3H7A	5	5	5	-0.313597	0.60736	0.999997
pDC	RSL1D1	5	5	5	0.592703	0.292215	0.999997
pDC	GSPT1	5	5	5	-0.731746	0.159902	0.999997
pDC	TNFRSF17	5	5	5	0.120632	0.84678	0.999997
pDC	SNX29	5	5	5	0.24943	0.68574	0.999997
pDC	CPPED1	5	5	5	0.261682	0.670658	0.999997
pDC	ERCC4	5	4	5	-0.490526	0.401481	0.999997
pDC	MRTFB	5	5	5	-0.753566	0.141299	0.999997
pDC	PARN	5	5	5	0.297693	0.626641	0.999997
pDC	BFAR	5	4	5	0.154183	0.804469	0.999997
pDC	NOMO1	5	3	5	-0.51781	0.371482	0.999997
pDC	NPIPA1	5	3	5	0.811821	0.0951775	0.999997
pDC	PDXDC1	5	5	5	0.392923	0.512903	0.999997
pDC	NTAN1	5	5	5	0.373428	0.535831	0.999997
pDC	RRN3	5	4	5	0.793976	0.10872	0.999997
pDC	MARF1	5	5	5	0.83648	0.0773999	0.999595
pDC	NDE1	5	5	5	0.300765	0.622908	0.999997
pDC	FOPNL	5	5	5	-0.0440576	0.943922	0.999997
pDC	ABCC1	5	5	5	-0.184207	0.766793	0.999997
pDC	NOMO3	5	3	3	0.398635	0.506225	0.999997
pDC	XYLT1	5	5	5	0.395148	0.510301	0.999997
pDC	NOMO2	5	5	5	0.956682	0.0107523	0.950153
pDC	ARL6IP1	5	5	5	-0.918802	0.0274341	0.977298
pDC	SMG1	5	5	5	0.053438	0.931993	0.999997
pDC	COQ7	5	4	3	0.752464	0.142223	0.999997
pDC	ITPRIPL2	5	4	5	-0.0104961	0.986636	0.999997
pDC	GDE1	5	5	5	-0.494261	0.397342	0.999997
pDC	CCP110	5	5	5	0.576886	0.30855	0.999997
pDC	VPS35L	5	4	5	-0.690559	0.19676	0.999997
pDC	KNOP1	5	5	5	-0.171041	0.783291	0.999997
pDC	ACSM3	5	5	3	-0.545981	0.341111	0.999997
pDC	THUMPD1	5	5	5	-0.260864	0.671664	0.999997
pDC	ERI2	5	3	4	0.30116	0.622429	0.999997
pDC	LYRM1	5	5	5	-0.763491	0.133065	0.999997
pDC	TMEM159	5	4	5	-0.128072	0.837381	0.999997
pDC	CRYM	5	5	5	0.585462	0.299665	0.999997
pDC	METTL9	5	5	5	-0.70685	0.181921	0.999997
pDC	IGSF6	5	5	5	-0.313411	0.607585	0.999997
pDC	OTOA	5	4	4	0.243398	0.693184	0.999997
pDC	NPIPB4	5	4	5	0.308451	0.613587	0.999997
pDC	UQCRC2	5	5	5	-0.250165	0.684835	0.999997
pDC	MOSMO	5	5	5	-0.435224	0.463884	0.999997
pDC	EEF2K	5	4	5	0.112237	0.857395	0.999997
pDC	POLR3E	5	5	5	0.968507	0.00667714	0.919134
pDC	CDR2	5	5	5	-0.229531	0.710339	0.999997
pDC	NPIPB5	5	5	5	0.792061	0.110206	0.999997
pDC	COG7	5	5	5	-0.262001	0.670266	0.999997
pDC	GGA2	5	5	5	0.614893	0.269694	0.999997
pDC	EARS2	5	4	5	-0.302689	0.620573	0.999997
pDC	UBFD1	5	4	5	0.00673379	0.991426	0.999997
pDC	NDUFAB1	5	5	5	0.37584	0.532983	0.999997
pDC	PALB2	5	3	5	0.147777	0.812532	0.999997
pDC	DCTN5	5	5	5	0.00782882	0.990032	0.999997
pDC	PRKCB	5	5	5	0.415004	0.487187	0.999997
pDC	RBBP6	5	5	5	0.244947	0.691271	0.999997
pDC	TNRC6A	5	5	5	0.022375	0.971514	0.999997
pDC	ARHGAP17	5	5	5	-0.133593	0.830411	0.999997
pDC	LCMT1	5	4	5	-0.51195	0.377879	0.999997
pDC	KDM8	5	3	4	0.886128	0.0453312	0.977298
pDC	NSMCE1	5	5	5	0.39903	0.505763	0.999997
pDC	IL4R	5	5	5	-0.0281724	0.964135	0.999997
pDC	GTF3C1	5	5	5	0.307138	0.615178	0.999997
pDC	KIAA0556	5	4	5	0.0843631	0.892713	0.999997
pDC	XPO6	5	5	5	-0.385901	0.521139	0.999997
pDC	CLN3	5	5	5	-0.110466	0.859637	0.999997
pDC	APOBR	5	5	5	-0.850028	0.0681287	0.999595
pDC	SGF29	5	5	5	0.334397	0.582307	0.999997
pDC	SULT1A1	5	5	4	0.406175	0.497437	0.999997
pDC	EIF3C	5	5	5	0.572297	0.313333	0.999997
pDC	ATXN2L	5	5	5	-0.0139488	0.98224	0.999997
pDC	TUFM	5	5	5	0.573426	0.312154	0.999997
pDC	SH2B1	5	4	5	-0.0328995	0.958119	0.999997
pDC	RABEP2	5	4	5	0.141863	0.819983	0.999997
pDC	NFATC2IP	5	5	5	0.0814281	0.896437	0.999997
pDC	SPNS1	5	4	5	0.51167	0.378185	0.999997
pDC	LAT	5	4	5	-0.0789039	0.899641	0.999997
pDC	NPIPB11	5	4	4	0.512562	0.377209	0.999997
pDC	BOLA2-SMG1P6	5	5	5	-0.487046	0.405347	0.999997
pDC	SPN	5	5	5	0.618161	0.266419	0.999997
pDC	QPRT	5	3	4	0.160113	0.797012	0.999997
pDC	C16orf54	5	5	5	-0.582441	0.302788	0.999997
pDC	KIF22	5	5	5	-0.703023	0.185377	0.999997
pDC	MAZ	5	4	5	0.948535	0.0139064	0.960463
pDC	PAGR1	5	4	5	0.60679	0.277863	0.999997
pDC	MVP	5	5	5	-0.357643	0.554538	0.999997
pDC	CDIPT	5	5	5	-0.729138	0.162171	0.999997
pDC	KCTD13	5	4	5	0.243083	0.693573	0.999997
pDC	TMEM219	5	5	5	0.931509	0.0212945	0.960463
pDC	TAOK2	5	5	5	0.929799	0.0220913	0.960463
pDC	HIRIP3	5	4	5	0.248853	0.686452	0.999997
pDC	INO80E	5	5	5	0.0263695	0.966429	0.999997
pDC	ALDOA	5	5	5	-0.738851	0.153771	0.999997
pDC	PPP4C	5	5	5	0.16367	0.792543	0.999997
pDC	YPEL3	5	5	5	0.230641	0.708963	0.999997
pDC	MAPK3	5	4	4	0.42599	0.474495	0.999997
pDC	CORO1A	5	5	5	0.781874	0.118209	0.999997
pDC	NPIPB13	5	3	4	0.509942	0.380076	0.999997
pDC	CD2BP2	5	5	5	-0.817931	0.0906684	0.999997
pDC	TBC1D10B	5	5	4	-0.805003	0.100287	0.999997
pDC	MYLPF	5	3	4	-0.438754	0.459842	0.999997
pDC	SEPTIN1	5	5	5	-0.521539	0.367425	0.999997
pDC	DCTPP1	5	5	5	0.920239	0.0267149	0.977298
pDC	SEPHS2	5	5	5	0.877473	0.050528	0.982706
pDC	ITGAL	5	5	5	-0.365388	0.545343	0.999997
pDC	ZNF768	5	3	4	0.122573	0.844327	0.999997
pDC	ZNF764	5	3	4	0.628662	0.255965	0.999997
pDC	ZNF688	5	5	5	-0.749011	0.145127	0.999997
pDC	ZNF689	5	4	5	-0.446748	0.450715	0.999997
pDC	PRR14	5	4	5	0.361733	0.549679	0.999997
pDC	FBRS	5	5	5	-0.457038	0.439027	0.999997
pDC	SRCAP	5	4	5	0.563131	0.32294	0.999997
pDC	PHKG2	5	5	5	-0.892423	0.0416655	0.977298
pDC	CCDC189	5	5	5	-0.588811	0.296213	0.999997
pDC	RNF40	5	5	5	0.0845857	0.892431	0.999997
pDC	BCL7C	5	5	5	0.27269	0.657153	0.999997
pDC	FBXL19	5	4	5	-0.191615	0.75753	0.999997
pDC	ORAI3	5	5	5	0.931421	0.0213357	0.960463
pDC	SETD1A	5	5	5	-0.330676	0.586774	0.999997
pDC	STX4	5	5	5	0.0411591	0.947609	0.999997
pDC	ZNF668	5	4	4	0.40751	0.495884	0.999997
pDC	ZNF646	5	4	4	-0.56979	0.315953	0.999997
pDC	BCKDK	5	5	5	-0.556283	0.330166	0.999997
pDC	KAT8	5	4	5	-0.256597	0.676912	0.999997
pDC	FUS	5	5	5	-0.28075	0.647291	0.999997
pDC	PYCARD	5	5	5	0.740605	0.152269	0.999997
pDC	ITGAM	5	3	4	-0.370005	0.539876	0.999997
pDC	ITGAX	5	5	5	0.751716	0.142851	0.999997
pDC	ARMC5	5	4	4	0.716283	0.173482	0.999997
pDC	C16orf58	5	5	5	-0.623482	0.261107	0.999997
pDC	ZNF720	5	5	5	0.233518	0.705401	0.999997
pDC	ZNF267	5	5	5	0.577102	0.308326	0.999997
pDC	SHCBP1	5	4	3	-0.0679558	0.913543	0.999997
pDC	VPS35	5	5	5	-0.671215	0.214797	0.999997
pDC	C16orf87	5	5	5	0.784361	0.116239	0.999997
pDC	DNAJA2	5	5	5	-0.0788029	0.899769	0.999997
pDC	ITFG1	5	5	5	0.299765	0.624123	0.999997
pDC	PHKB	5	5	5	0.259935	0.672806	0.999997
pDC	LONP2	5	5	5	0.411673	0.491048	0.999997
pDC	SIAH1	5	5	5	0.734289	0.157701	0.999997
pDC	N4BP1	5	5	5	0.390976	0.515184	0.999997
pDC	CNEP1R1	5	4	5	0.353788	0.559125	0.999997
pDC	HEATR3	5	5	5	-0.356041	0.556443	0.999997
pDC	TENT4B	5	5	5	0.977989	0.00390706	0.867429
pDC	ADCY7	5	5	5	0.6302	0.254443	0.999997
pDC	BRD7	5	5	5	0.723615	0.167003	0.999997
pDC	SNX20	5	5	5	-0.292305	0.633196	0.999997
pDC	NOD2	5	3	4	0.382506	0.525129	0.999997
pDC	CYLD	5	5	5	0.25741	0.675912	0.999997
pDC	CHD9	5	5	5	0.0514714	0.934493	0.999997
pDC	RBL2	5	5	5	-0.000290021	0.999631	0.999997
pDC	AKTIP	5	3	4	-0.246972	0.688772	0.999997
pDC	FTO	5	5	5	0.546755	0.340285	0.999997
pDC	LPCAT2	5	4	4	-0.524089	0.364658	0.999997
pDC	AMFR	5	5	5	0.734965	0.157117	0.999997
pDC	NUDT21	5	5	5	-0.320755	0.598717	0.999997
pDC	OGFOD1	5	5	5	0.491885	0.399974	0.999997
pDC	BBS2	5	4	5	0.0695133	0.911564	0.999997
pDC	MT2A	5	5	5	0.310342	0.611298	0.999997
pDC	MT1F	5	3	4	-0.259216	0.673691	0.999997
pDC	MT1X	5	4	5	0.0716284	0.908878	0.999997
pDC	NUP93	5	5	5	0.209483	0.735242	0.999997
pDC	SLC12A3	5	5	5	0.89609	0.0395761	0.977298
pDC	HERPUD1	5	5	5	-0.219349	0.722972	0.999997
pDC	NLRC5	5	5	5	0.25987	0.672887	0.999997
pDC	FAM192A	5	5	5	0.0821432	0.89553	0.999997
pDC	RSPRY1	5	5	5	0.155663	0.802607	0.999997
pDC	ARL2BP	5	5	5	0.290669	0.635189	0.999997
pDC	CIAPIN1	5	5	5	-0.268887	0.661814	0.999997
pDC	COQ9	5	4	5	-0.218283	0.724297	0.999997
pDC	POLR2C	5	5	5	0.270569	0.659752	0.999997
pDC	CCDC102A	5	5	5	-0.185455	0.765232	0.999997
pDC	ADGRG5	5	5	5	-0.0893447	0.886394	0.999997
pDC	ADGRG1	5	3	3	-0.348544	0.565376	0.999997
pDC	KATNB1	5	3	3	0.104302	0.86744	0.999997
pDC	USB1	5	4	5	0.555854	0.33062	0.999997
pDC	CFAP20	5	4	5	0.206035	0.739536	0.999997
pDC	CSNK2A2	5	5	5	0.843416	0.0726078	0.999595
pDC	GINS3	5	3	4	0.23151	0.707886	0.999997
pDC	SETD6	5	3	3	-0.280995	0.646991	0.999997
pDC	CNOT1	5	5	5	-0.203086	0.743212	0.999997
pDC	GOT2	5	5	5	-0.963002	0.00849536	0.950153
pDC	TK2	5	5	5	0.73219	0.159517	0.999997
pDC	CKLF	5	5	5	-0.114185	0.854931	0.999997
pDC	CMTM3	5	5	5	-0.669257	0.216648	0.999997
pDC	DYNC1LI2	5	5	5	-0.112538	0.857015	0.999997
pDC	NAE1	5	5	5	0.504046	0.386547	0.999997
pDC	CIAO2B	5	5	5	0.823188	0.0868428	0.999997
pDC	CES2	5	5	5	-0.541496	0.345903	0.999997
pDC	CES4A	5	4	5	0.0983381	0.874994	0.999997
pDC	CBFB	5	5	5	-0.000102231	0.99987	0.999997
pDC	C16orf70	5	5	5	0.334859	0.581751	0.999997
pDC	B3GNT9	5	3	5	0.0412492	0.947495	0.999997
pDC	TRADD	5	5	5	0.392405	0.513511	0.999997
pDC	FBXL8	5	3	4	0.660786	0.224703	0.999997
pDC	E2F4	5	5	5	0.880673	0.0485863	0.982706
pDC	ELMO3	5	3	5	0.442778	0.455242	0.999997
pDC	TMEM208	5	5	5	0.40563	0.498071	0.999997
pDC	FHOD1	5	3	5	-0.303781	0.619248	0.999997
pDC	PLEKHG4	5	3	4	-0.598974	0.285803	0.999997
pDC	KCTD19	5	4	5	0.446707	0.450761	0.999997
pDC	LRRC36	5	5	5	-0.40773	0.495628	0.999997
pDC	ATP6V0D1	5	5	5	-0.645023	0.239904	0.999997
pDC	RIPOR1	5	5	5	-0.366493	0.544034	0.999997
pDC	CTCF	5	5	5	-0.0826497	0.894887	0.999997
pDC	CARMIL2	5	4	5	0.573689	0.31188	0.999997
pDC	ACD	5	4	5	0.0580495	0.926131	0.999997
pDC	ENKD1	5	3	3	-0.239112	0.698479	0.999997
pDC	GFOD2	5	5	5	-0.853049	0.0661118	0.999595
pDC	RANBP10	5	4	5	0.194219	0.754277	0.999997
pDC	CENPT	5	5	5	0.157729	0.800009	0.999997
pDC	THAP11	5	4	5	-0.380712	0.527241	0.999997
pDC	NUTF2	5	5	5	0.104634	0.867019	0.999997
pDC	EDC4	5	5	5	0.402844	0.501315	0.999997
pDC	PSKH1	5	4	5	-0.497241	0.394047	0.999997
pDC	PSMB10	5	5	5	-0.206147	0.739396	0.999997
pDC	DPEP2	5	4	4	-0.197357	0.750358	0.999997
pDC	DUS2	5	3	5	0.856171	0.0640478	0.999595
pDC	DDX28	5	4	4	-0.259361	0.673512	0.999997
pDC	NFATC3	5	5	5	0.065931	0.916115	0.999997
pDC	PLA2G15	5	4	5	0.460493	0.435119	0.999997
pDC	SLC7A6	5	5	5	0.148663	0.811416	0.999997
pDC	SLC7A6OS	5	5	5	0.217843	0.724843	0.999997
pDC	PRMT7	5	5	5	-0.519682	0.369445	0.999997
pDC	SMPD3	5	5	5	-0.0234096	0.970197	0.999997
pDC	ZFP90	5	5	5	-0.388013	0.518659	0.999997
pDC	CDH1	5	4	5	0.903851	0.0352682	0.977298
pDC	TANGO6	5	5	5	-0.0208223	0.97349	0.999997
pDC	CHTF8	5	5	5	-0.730456	0.161024	0.999997
pDC	UTP4	5	4	5	-0.466733	0.42808	0.999997
pDC	SNTB2	5	3	5	0.440969	0.457308	0.999997
pDC	VPS4A	5	5	5	-0.0699938	0.910954	0.999997
pDC	COG8	5	3	4	-0.24416	0.692243	0.999997
pDC	NIP7	5	4	5	0.645486	0.239454	0.999997
pDC	TERF2	5	5	5	-0.473193	0.420819	0.999997
pDC	CYB5B	5	5	5	-0.407152	0.4963	0.999997
pDC	NFAT5	5	5	5	-0.0826808	0.894848	0.999997
pDC	NOB1	5	5	5	0.732002	0.159681	0.999997
pDC	WWP2	5	5	5	-0.630869	0.253781	0.999997
pDC	PDPR	5	5	5	0.629057	0.255573	0.999997
pDC	EXOSC6	5	5	5	-0.00461412	0.994125	0.999997
pDC	AARS	5	4	5	0.813854	0.0936702	0.999997
pDC	DDX19B	5	3	5	0.436993	0.461857	0.999997
pDC	DDX19A	5	5	5	0.580126	0.305186	0.999997
pDC	ST3GAL2	5	5	5	0.23814	0.699681	0.999997
pDC	FCSK	5	4	4	-0.150802	0.808723	0.999997
pDC	COG4	5	5	5	0.677218	0.209153	0.999997
pDC	SF3B3	5	5	5	-0.0476799	0.939315	0.999997
pDC	VAC14	5	5	5	-0.558713	0.327597	0.999997
pDC	CMTR2	5	5	5	-0.416094	0.485924	0.999997
pDC	PHLPP2	5	5	5	0.0707932	0.909939	0.999997
pDC	AP1G1	5	5	5	0.388832	0.517699	0.999997
pDC	ATXN1L	5	3	4	-0.142553	0.819112	0.999997
pDC	IST1	5	5	5	-0.257712	0.67554	0.999997
pDC	ZNF821	5	3	3	-0.536282	0.351495	0.999997
pDC	TXNL4B	5	5	5	0.563134	0.322937	0.999997
pDC	DHX38	5	5	5	0.526216	0.362354	0.999997
pDC	ZFHX3	5	5	5	-0.333567	0.583302	0.999997
pDC	PSMD7	5	5	5	-0.827854	0.0834903	0.999997
pDC	GLG1	5	5	5	-0.386269	0.520707	0.999997
pDC	RFWD3	5	5	5	-0.818826	0.0900138	0.999997
pDC	MLKL	5	3	4	-0.358789	0.553175	0.999997
pDC	WDR59	5	4	5	0.20905	0.735781	0.999997
pDC	ZNRF1	5	3	3	0.00588132	0.992512	0.999997
pDC	ZFP1	5	3	3	-0.125363	0.840802	0.999997
pDC	CFDP1	5	5	5	0.130712	0.834047	0.999997
pDC	TMEM170A	5	5	5	-0.149315	0.810595	0.999997
pDC	GABARAPL2	5	5	5	-0.7393	0.153386	0.999997
pDC	ADAT1	5	5	5	-0.337031	0.579147	0.999997
pDC	KARS	5	5	5	0.124151	0.842333	0.999997
pDC	TERF2IP	5	5	5	-0.256975	0.676447	0.999997
pDC	MON1B	5	5	5	-0.26571	0.665712	0.999997
pDC	SYCE1L	5	4	4	0.0457637	0.941752	0.999997
pDC	NUDT7	5	4	4	-0.563247	0.322818	0.999997
pDC	WWOX	5	5	5	0.711051	0.178149	0.999997
pDC	CDYL2	5	5	5	-0.940861	0.0171103	0.960463
pDC	CMC2	5	5	5	0.609287	0.275339	0.999997
pDC	CENPN	5	3	5	-0.474817	0.418999	0.999997
pDC	ATMIN	5	5	5	-0.145919	0.814871	0.999997
pDC	GCSH	5	4	5	0.323522	0.595381	0.999997
pDC	CMIP	5	5	5	-0.134358	0.829446	0.999997
pDC	PLCG2	5	5	5	-0.65252	0.23264	0.999997
pDC	MPHOSPH6	5	4	5	-0.024219	0.969166	0.999997
pDC	HSBP1	5	5	5	0.316316	0.604075	0.999997
pDC	MLYCD	5	4	5	-0.434627	0.464569	0.999997
pDC	MBTPS1	5	5	5	-0.288316	0.638056	0.999997
pDC	COTL1	5	5	5	-0.284609	0.642579	0.999997
pDC	KLHL36	5	4	5	0.584043	0.301131	0.999997
pDC	USP10	5	5	5	0.530126	0.358126	0.999997
pDC	CRISPLD2	5	3	3	-0.577071	0.308358	0.999997
pDC	ZDHHC7	5	5	5	-0.310287	0.611364	0.999997
pDC	KIAA0513	5	5	5	0.504851	0.385662	0.999997
pDC	GSE1	5	5	5	-0.66641	0.219345	0.999997
pDC	EMC8	5	4	5	-0.234789	0.703827	0.999997
pDC	COX4I1	5	5	5	0.608353	0.276282	0.999997
pDC	IRF8	5	5	5	-0.695721	0.192023	0.999997
pDC	FBXO31	5	5	5	-0.691242	0.196132	0.999997
pDC	MAP1LC3B	5	5	5	-0.209682	0.734994	0.999997
pDC	ZCCHC14	5	4	3	0.626413	0.258194	0.999997
pDC	KLHDC4	5	5	5	-0.729681	0.161698	0.999997
pDC	SLC7A5	5	5	5	0.687413	0.199663	0.999997
pDC	BANP	5	5	5	0.810428	0.0962149	0.999997
pDC	ZFPM1	5	5	5	0.590401	0.294578	0.999997
pDC	ZC3H18	5	5	5	0.68789	0.199222	0.999997
pDC	CYBA	5	5	5	0.752265	0.14239	0.999997
pDC	MVD	5	5	5	-0.445201	0.452478	0.999997
pDC	SNAI3	5	4	5	-0.322581	0.596516	0.999997
pDC	RNF166	5	5	5	-0.182092	0.769441	0.999997
pDC	CTU2	5	3	3	0.538699	0.3489	0.999997
pDC	PIEZO1	5	5	5	-0.485717	0.406826	0.999997
pDC	APRT	5	5	5	0.918959	0.027355	0.977298
pDC	GALNS	5	5	5	0.474827	0.418987	0.999997
pDC	TRAPPC2L	5	5	5	0.677782	0.208625	0.999997
pDC	CBFA2T3	5	5	5	0.537389	0.350306	0.999997
pDC	ACSF3	5	5	5	0.314077	0.60678	0.999997
pDC	ANKRD11	5	5	5	0.822706	0.0871912	0.999997
pDC	SPG7	5	5	5	-0.33635	0.579964	0.999997
pDC	CHMP1A	5	5	5	0.542551	0.344774	0.999997
pDC	SPATA33	5	3	3	0.111691	0.858087	0.999997
pDC	CDK10	5	5	5	0.352066	0.561176	0.999997
pDC	ZNF276	5	4	5	0.334282	0.582444	0.999997
pDC	FANCA	5	3	3	0.796956	0.106422	0.999997
pDC	TCF25	5	5	5	0.718431	0.171577	0.999997
pDC	DEF8	5	5	5	-0.00245805	0.99687	0.999997
pDC	CENPBD1	5	4	3	0.779877	0.119797	0.999997
pDC	RPH3AL	5	5	5	0.353614	0.559332	0.999997
pDC	RFLNB	5	5	5	0.437412	0.461378	0.999997
pDC	VPS53	5	5	5	-0.205975	0.739611	0.999997
pDC	GLOD4	5	5	5	0.0704938	0.910319	0.999997
pDC	MRM3	5	4	4	-0.345471	0.569046	0.999997
pDC	TIMM22	5	4	5	-0.165055	0.790804	0.999997
pDC	ABR	5	5	5	0.932564	0.0208082	0.960463
pDC	YWHAE	5	5	5	0.425551	0.475001	0.999997
pDC	CRK	5	5	5	-0.480281	0.412886	0.999997
pDC	MYO1C	5	4	5	-0.312482	0.608708	0.999997
pDC	INPP5K	5	5	5	0.170842	0.78354	0.999997
pDC	PITPNA	5	5	5	0.354537	0.558234	0.999997
pDC	SLC43A2	5	5	5	0.869756	0.0553095	0.988438
pDC	RILP	5	5	5	0.730212	0.161236	0.999997
pDC	PRPF8	5	5	5	0.708782	0.180183	0.999997
pDC	WDR81	5	5	5	-0.527157	0.361335	0.999997
pDC	SERPINF2	5	5	5	-0.139999	0.822331	0.999997
pDC	SERPINF1	5	5	5	0.0455476	0.942027	0.999997
pDC	SMYD4	5	4	5	-0.301618	0.621873	0.999997
pDC	RPA1	5	5	5	-0.913686	0.0300435	0.977298
pDC	DPH1	5	5	5	-0.58224	0.302995	0.999997
pDC	OVCA2	5	5	5	-0.511637	0.378221	0.999997
pDC	SMG6	5	5	5	0.65324	0.231945	0.999997
pDC	SRR	5	3	4	0.0672667	0.914418	0.999997
pDC	TSR1	5	5	5	0.415632	0.486459	0.999997
pDC	SGSM2	5	4	4	-0.264519	0.667174	0.999997
pDC	MNT	5	4	5	-0.555572	0.330919	0.999997
pDC	METTL16	5	5	5	0.583205	0.301997	0.999997
pDC	PAFAH1B1	5	5	5	-0.421495	0.479679	0.999997
pDC	CLUH	5	3	5	0.853165	0.0660349	0.999595
pDC	RAP1GAP2	5	5	5	-0.147946	0.812319	0.999997
pDC	OR3A2	5	3	4	0.401361	0.503044	0.999997
pDC	CTNS	5	5	5	-0.447088	0.450327	0.999997
pDC	TAX1BP3	5	5	5	-0.291905	0.633682	0.999997
pDC	EMC6	5	5	5	0.0142823	0.981816	0.999997
pDC	ITGAE	5	5	5	0.941954	0.0166409	0.960463
pDC	NCBP3	5	5	5	-0.478891	0.414439	0.999997
pDC	P2RX1	5	5	5	0.0451096	0.942584	0.999997
pDC	ATP2A3	5	5	5	0.955312	0.0112638	0.950153
pDC	ZZEF1	5	5	5	0.250675	0.684206	0.999997
pDC	CYB5D2	5	3	5	-0.630171	0.254472	0.999997
pDC	ANKFY1	5	5	5	-0.355346	0.55727	0.999997
pDC	UBE2G1	5	5	5	-0.575923	0.309553	0.999997
pDC	SPNS3	5	5	5	-0.529186	0.359141	0.999997
pDC	MYBBP1A	5	4	5	-0.0689632	0.912263	0.999997
pDC	PELP1	5	5	5	-0.267767	0.663188	0.999997
pDC	ARRB2	5	5	5	0.165414	0.790353	0.999997
pDC	MED11	5	4	5	-0.65145	0.233673	0.999997
pDC	CXCL16	5	5	5	-0.443167	0.454798	0.999997
pDC	PSMB6	5	5	5	-0.315259	0.605351	0.999997
pDC	PLD2	5	3	4	-0.314382	0.606412	0.999997
pDC	MINK1	5	5	5	-0.0738851	0.906012	0.999997
pDC	SLC25A11	5	5	5	-0.43961	0.458863	0.999997
pDC	RNF167	5	5	5	-0.0750387	0.904547	0.999997
pDC	PFN1	5	5	5	0.901712	0.03644	0.977298
pDC	ENO3	5	3	4	-0.14177	0.820099	0.999997
pDC	SPAG7	5	5	5	0.115472	0.853304	0.999997
pDC	CAMTA2	5	5	5	-0.466781	0.428026	0.999997
pDC	KIF1C	5	4	4	0.0122103	0.984454	0.999997
pDC	RABEP1	5	5	5	0.27542	0.65381	0.999997
pDC	NUP88	5	5	5	0.715192	0.174453	0.999997
pDC	RPAIN	5	5	5	0.0963117	0.877562	0.999997
pDC	C1QBP	5	5	5	0.819323	0.0896504	0.999997
pDC	DERL2	5	5	5	-0.0433261	0.944853	0.999997
pDC	MIS12	5	4	5	0.034836	0.955654	0.999997
pDC	NLRP1	5	4	5	0.34708	0.567124	0.999997
pDC	KIAA0753	5	4	5	0.0360784	0.954074	0.999997
pDC	TXNDC17	5	5	5	0.341165	0.574195	0.999997
pDC	MED31	5	5	4	-0.380923	0.526993	0.999997
pDC	XAF1	5	5	5	0.763391	0.133147	0.999997
pDC	RNASEK	5	5	5	-0.370702	0.539052	0.999997
pDC	C17orf49	5	5	5	-0.426003	0.47448	0.999997
pDC	ACADVL	5	5	5	-0.668591	0.217278	0.999997
pDC	DVL2	5	5	5	-0.594454	0.290421	0.999997
pDC	PHF23	5	5	5	0.00801934	0.98979	0.999997
pDC	GABARAP	5	5	5	-0.678127	0.208302	0.999997
pDC	CTDNEP1	5	5	5	0.466574	0.428258	0.999997
pDC	ELP5	5	5	5	-0.154461	0.804119	0.999997
pDC	EIF5A	5	5	5	0.115521	0.853242	0.999997
pDC	GPS2	5	5	5	0.3122	0.60905	0.999997
pDC	ACAP1	5	5	5	0.00279005	0.996448	0.999997
pDC	TMEM256	5	5	5	0.385631	0.521456	0.999997
pDC	TMEM102	5	3	4	0.749566	0.144659	0.999997
pDC	CHRNB1	5	4	5	-0.278716	0.649777	0.999997
pDC	ZBTB4	5	3	5	0.782254	0.117907	0.999997
pDC	POLR2A	5	5	5	0.737345	0.155066	0.999997
pDC	TNFSF12	5	3	5	-0.55852	0.327801	0.999997
pDC	TNFSF13	5	5	5	-0.176584	0.77634	0.999997
pDC	SENP3	5	5	3	-0.254003	0.680105	0.999997
pDC	EIF4A1	5	5	5	0.181136	0.770638	0.999997
pDC	CD68	5	5	5	-0.0771094	0.901919	0.999997
pDC	MPDU1	5	5	5	-0.453173	0.44341	0.999997
pDC	FXR2	5	3	5	0.765234	0.131634	0.999997
pDC	SAT2	5	5	5	-0.29892	0.62515	0.999997
pDC	TP53	5	5	5	-0.0125491	0.984022	0.999997
pDC	WRAP53	5	4	3	0.777127	0.121995	0.999997
pDC	KDM6B	5	5	5	0.583237	0.301964	0.999997
pDC	NAA38	5	5	5	0.209745	0.734915	0.999997
pDC	CHD3	5	5	5	0.162484	0.794033	0.999997
pDC	TRAPPC1	5	5	5	0.502125	0.38866	0.999997
pDC	CNTROB	5	5	5	-0.554358	0.332204	0.999997
pDC	GUCY2D	5	5	5	-0.21864	0.723853	0.999997
pDC	PER1	5	4	4	-0.135135	0.828466	0.999997
pDC	VAMP2	5	5	5	-0.0654046	0.916784	0.999997
pDC	TMEM107	5	5	4	0.392605	0.513276	0.999997
pDC	BORCS6	5	3	5	0.365529	0.545176	0.999997
pDC	CTC1	5	4	5	0.461513	0.433966	0.999997
pDC	PFAS	5	4	5	0.697611	0.190296	0.999997
pDC	RANGRF	5	5	5	0.586597	0.298494	0.999997
pDC	NDEL1	5	5	5	0.213166	0.730658	0.999997
pDC	PIK3R5	5	5	5	0.299157	0.624862	0.999997
pDC	STX8	5	5	5	-0.0203558	0.974084	0.999997
pDC	GAS7	5	5	5	-0.483361	0.409449	0.999997
pDC	SCO1	5	5	5	-0.706381	0.182344	0.999997
pDC	ADPRM	5	4	4	-0.521527	0.367438	0.999997
pDC	ZNF18	5	3	5	-0.486539	0.405911	0.999997
pDC	MAP2K4	5	5	5	0.502501	0.388247	0.999997
pDC	ELAC2	5	5	5	-0.618978	0.265601	0.999997
pDC	COX10	5	5	5	-0.654025	0.231189	0.999997
pDC	HS3ST3B1	5	5	5	-0.719007	0.171068	0.999997
pDC	PMP22	5	5	5	-0.40355	0.500492	0.999997
pDC	ZNF286A	5	3	5	-0.953163	0.0120819	0.950153
pDC	ZSWIM7	5	5	5	0.0146803	0.981309	0.999997
pDC	TTC19	5	5	5	-0.058511	0.925544	0.999997
pDC	NCOR1	5	5	5	0.475884	0.417803	0.999997
pDC	PIGL	5	5	5	0.712771	0.176611	0.999997
pDC	CENPV	5	4	3	-0.176519	0.776421	0.999997
pDC	UBB	5	5	5	0.109349	0.861051	0.999997
pDC	TRPV2	5	5	5	0.301257	0.622311	0.999997
pDC	MPRIP	5	5	5	0.510561	0.379398	0.999997
pDC	PLD6	5	3	3	0.284177	0.643105	0.999997
pDC	COPS3	5	5	5	-0.246168	0.689764	0.999997
pDC	MED9	5	4	5	0.496636	0.394716	0.999997
pDC	RASD1	5	5	5	0.405368	0.498376	0.999997
pDC	PEMT	5	5	4	0.550658	0.336131	0.999997
pDC	RAI1	5	4	5	0.0425854	0.945795	0.999997
pDC	SREBF1	5	4	5	0.257994	0.675193	0.999997
pDC	TOM1L2	5	3	5	-0.245323	0.690807	0.999997
pDC	ATPAF2	5	4	5	-0.20781	0.737325	0.999997
pDC	GID4	5	4	4	0.456501	0.439636	0.999997
pDC	DRG2	5	5	5	-0.310997	0.610505	0.999997
pDC	ALKBH5	5	5	5	0.456711	0.439398	0.999997
pDC	FLII	5	5	5	0.412851	0.489681	0.999997
pDC	TOP3A	5	4	5	0.567632	0.318213	0.999997
pDC	SMCR8	5	4	5	-0.387615	0.519126	0.999997
pDC	SHMT1	5	4	4	-0.132176	0.8322	0.999997
pDC	TVP23B	5	5	5	-0.387748	0.51897	0.999997
pDC	PRPSAP2	5	5	5	-0.166842	0.78856	0.999997
pDC	MAPK7	5	3	4	0.838404	0.0760611	0.999595
pDC	SLC47A1	5	3	3	0.504429	0.386126	0.999997
pDC	ALDH3A2	5	3	4	-0.526734	0.361793	0.999997
pDC	ULK2	5	4	3	0.403311	0.500771	0.999997
pDC	AKAP10	5	5	5	-0.610941	0.27367	0.999997
pDC	SPECC1	5	5	5	-0.939618	0.0176489	0.960463
pDC	USP22	5	5	5	0.0402198	0.948804	0.999997
pDC	DHRS7B	5	4	5	-0.784689	0.11598	0.999997
pDC	TMEM11	5	5	5	-0.00767801	0.990224	0.999997
pDC	MAP2K3	5	5	5	0.452296	0.444405	0.999997
pDC	WSB1	5	5	5	-0.264042	0.66776	0.999997
pDC	KSR1	5	3	5	0.254434	0.679574	0.999997
pDC	LGALS9	5	5	5	0.354727	0.558007	0.999997
pDC	NLK	5	5	5	-0.00642048	0.991825	0.999997
pDC	TMEM97	5	4	5	-0.541383	0.346024	0.999997
pDC	IFT20	5	5	5	0.181184	0.770578	0.999997
pDC	TNFAIP1	5	4	5	0.0176299	0.977554	0.999997
pDC	POLDIP2	5	5	5	0.319385	0.600369	0.999997
pDC	TMEM199	5	5	5	-0.327134	0.591033	0.999997
pDC	SARM1	5	3	4	-0.150234	0.809438	0.999997
pDC	UNC119	5	5	5	0.456838	0.439254	0.999997
pDC	PIGS	5	5	5	-0.15141	0.807959	0.999997
pDC	SPAG5	5	5	4	-0.22566	0.715138	0.999997
pDC	RSKR	5	4	5	-0.653813	0.231394	0.999997
pDC	KIAA0100	5	5	5	0.278093	0.65054	0.999997
pDC	SDF2	5	5	5	0.299561	0.624371	0.999997
pDC	SUPT6H	5	5	5	-0.189198	0.760551	0.999997
pDC	PROCA1	5	4	5	-0.874617	0.0522816	0.982706
pDC	RAB34	5	5	5	-0.0539794	0.931305	0.999997
pDC	TLCD1	5	3	4	0.245603	0.690461	0.999997
pDC	NEK8	5	5	5	0.420974	0.480281	0.999997
pDC	TRAF4	5	5	5	0.80138	0.103035	0.999997
pDC	FAM222B	5	5	5	-0.472433	0.421671	0.999997
pDC	ERAL1	5	5	5	-0.27466	0.65474	0.999997
pDC	FLOT2	5	5	5	-0.475263	0.418499	0.999997
pDC	PHF12	5	5	5	0.0932648	0.881424	0.999997
pDC	MYO18A	5	5	5	-0.65162	0.233509	0.999997
pDC	NUFIP2	5	5	5	0.947975	0.014133	0.960463
pDC	TAOK1	5	5	5	-0.0135067	0.982803	0.999997
pDC	ABHD15	5	5	5	0.562291	0.323825	0.999997
pDC	TP53I13	5	5	5	0.435545	0.463516	0.999997
pDC	GIT1	5	3	4	0.180628	0.771274	0.999997
pDC	SSH2	5	5	5	0.35411	0.558741	0.999997
pDC	NSRP1	5	5	5	0.613813	0.270779	0.999997
pDC	BLMH	5	5	5	-0.363176	0.547966	0.999997
pDC	CPD	5	5	5	-0.500973	0.38993	0.999997
pDC	GOSR1	5	5	5	0.631511	0.253147	0.999997
pDC	CRLF3	5	5	5	-0.313356	0.607651	0.999997
pDC	ATAD5	5	5	5	-0.160788	0.796164	0.999997
pDC	TEFM	5	4	5	0.325193	0.59337	0.999997
pDC	ADAP2	5	3	5	-0.694638	0.193014	0.999997
pDC	RNF135	5	5	5	0.343263	0.571686	0.999997
pDC	NF1	5	5	5	0.212765	0.731157	0.999997
pDC	EVI2B	5	5	5	-0.748083	0.145911	0.999997
pDC	EVI2A	5	5	5	-0.0372628	0.952567	0.999997
pDC	RAB11FIP4	5	4	5	-0.181271	0.770469	0.999997
pDC	COPRS	5	5	4	-0.300491	0.623242	0.999997
pDC	UTP6	5	5	5	-0.115172	0.853683	0.999997
pDC	SUZ12	5	5	5	-0.364137	0.546826	0.999997
pDC	LRRC37B	5	4	5	-0.356047	0.556436	0.999997
pDC	RHOT1	5	5	5	0.192227	0.756765	0.999997
pDC	C17orf75	5	4	5	-0.105015	0.866537	0.999997
pDC	ZNF207	5	5	5	-0.0930129	0.881743	0.999997
pDC	PSMD11	5	5	5	0.293111	0.632215	0.999997
pDC	CDK5R1	5	3	3	0.0378885	0.95177	0.999997
pDC	CCT6B	5	4	5	0.0933873	0.881269	0.999997
pDC	ZNF830	5	5	5	-0.00126681	0.998387	0.999997
pDC	LIG3	5	4	5	-0.292464	0.633002	0.999997
pDC	RFFL	5	5	5	-0.506117	0.384271	0.999997
pDC	RAD51D	5	3	3	-0.739693	0.15305	0.999997
pDC	SLFN5	5	4	5	0.419457	0.482034	0.999997
pDC	SLFN11	5	4	5	0.652166	0.232982	0.999997
pDC	SLFN12	5	5	5	-0.128273	0.837127	0.999997
pDC	SLFN12L	5	4	5	0.220636	0.721373	0.999997
pDC	AP2B1	5	5	5	0.00481483	0.99387	0.999997
pDC	TAF15	5	5	5	0.106251	0.864972	0.999997
pDC	CCL5	5	5	5	0.229825	0.709974	0.999997
pDC	ZNHIT3	5	5	5	-0.315924	0.604549	0.999997
pDC	MYO19	5	4	5	0.119526	0.848178	0.999997
pDC	PIGW	5	3	3	-0.829032	0.0826496	0.999997
pDC	GGNBP2	5	5	5	-0.896867	0.0391376	0.977298
pDC	MRM1	5	4	3	0.642262	0.242594	0.999997
pDC	AATF	5	5	5	0.707532	0.181307	0.999997
pDC	ACACA	5	5	5	0.64159	0.243251	0.999997
pDC	TADA2A	5	4	5	0.207971	0.737125	0.999997
pDC	DUSP14	5	3	4	0.243783	0.692708	0.999997
pDC	SYNRG	5	5	5	0.431812	0.467799	0.999997
pDC	DDX52	5	5	5	0.175096	0.778205	0.999997
pDC	SOCS7	5	4	4	0.320145	0.599454	0.999997
pDC	MLLT6	5	5	5	-0.0761777	0.903101	0.999997
pDC	CISD3	5	5	5	0.382529	0.525102	0.999997
pDC	PSMB3	5	5	5	-0.387358	0.519428	0.999997
pDC	PIP4K2B	5	5	5	0.013644	0.982629	0.999997
pDC	CWC25	5	5	5	0.790357	0.111533	0.999997
pDC	LASP1	5	5	5	0.0244682	0.968849	0.999997
pDC	PLXDC1	5	4	3	-0.557834	0.328526	0.999997
pDC	ARL5C	5	5	5	0.147825	0.812471	0.999997
pDC	FBXL20	5	5	5	-0.166622	0.788836	0.999997
pDC	MED1	5	5	5	-0.659598	0.225838	0.999997
pDC	CDK12	5	5	5	0.408002	0.495312	0.999997
pDC	STARD3	5	5	5	0.655455	0.229813	0.999997
pDC	PGAP3	5	4	4	0.0390766	0.950259	0.999997
pDC	MIEN1	5	5	5	-0.304225	0.61871	0.999997
pDC	GSDMB	5	4	5	0.141821	0.820035	0.999997
pDC	ORMDL3	5	5	5	-0.0489203	0.937738	0.999997
pDC	PSMD3	5	5	5	0.143724	0.817637	0.999997
pDC	MED24	5	5	5	0.586203	0.298901	0.999997
pDC	THRA	5	3	5	0.839753	0.0751265	0.999595
pDC	MSL1	5	5	5	-0.337628	0.578431	0.999997
pDC	CASC3	5	5	5	0.371907	0.537628	0.999997
pDC	WIPF2	5	4	5	0.500853	0.390062	0.999997
pDC	RARA	5	5	5	-0.263911	0.667921	0.999997
pDC	TOP2A	5	4	5	0.630632	0.254016	0.999997
pDC	CCR7	5	3	5	0.369866	0.540041	0.999997
pDC	SMARCE1	5	5	5	-0.440516	0.457827	0.999997
pDC	KRT10	5	5	5	-0.256121	0.677498	0.999997
pDC	EIF1	5	5	5	0.658936	0.226472	0.999997
pDC	JUP	5	3	4	0.00224988	0.997135	0.999997
pDC	NT5C3B	5	4	5	0.943394	0.016029	0.960463
pDC	KLHL11	5	5	5	-0.306473	0.615984	0.999997
pDC	ACLY	5	5	5	-0.141087	0.82096	0.999997
pDC	CNP	5	5	5	-0.324646	0.594028	0.999997
pDC	DNAJC7	5	5	5	-0.302204	0.621161	0.999997
pDC	NKIRAS2	5	5	5	-0.534882	0.353001	0.999997
pDC	DHX58	5	3	5	-0.141023	0.821041	0.999997
pDC	KAT2A	5	5	5	0.406014	0.497624	0.999997
pDC	RAB5C	5	5	5	-0.917081	0.0283036	0.977298
pDC	GHDC	5	4	4	-0.00815734	0.989614	0.999997
pDC	STAT5B	5	5	5	-0.527931	0.360497	0.999997
pDC	STAT5A	5	5	5	0.0428223	0.945494	0.999997
pDC	STAT3	5	5	5	0.141365	0.82061	0.999997
pDC	ATP6V0A1	5	4	5	0.619479	0.2651	0.999997
pDC	NAGLU	5	4	5	0.327671	0.590387	0.999997
pDC	COASY	5	5	5	0.107349	0.863582	0.999997
pDC	MLX	5	5	5	0.519886	0.369222	0.999997
pDC	RETREG3	5	4	4	-0.358445	0.553585	0.999997
pDC	TUBG1	5	5	5	0.00606727	0.992275	0.999997
pDC	TUBG2	5	3	3	0.271508	0.658601	0.999997
pDC	EZH1	5	5	5	0.538699	0.3489	0.999997
pDC	VPS25	5	5	5	0.877411	0.0505664	0.982706
pDC	COA3	5	5	5	0.638431	0.246341	0.999997
pDC	BECN1	5	5	5	0.0161826	0.979397	0.999997
pDC	PSME3	5	5	5	0.841979	0.0735924	0.999595
pDC	AARSD1	5	4	5	-0.417011	0.484862	0.999997
pDC	RUNDC1	5	5	5	-0.0866758	0.889779	0.999997
pDC	IFI35	5	5	5	0.344092	0.570694	0.999997
pDC	VAT1	5	3	5	-0.663095	0.222498	0.999997
pDC	BRCA1	5	4	5	-0.0251994	0.967918	0.999997
pDC	NBR1	5	5	5	-0.424197	0.476562	0.999997
pDC	TMEM106A	5	5	5	-0.0487986	0.937892	0.999997
pDC	CCDC200	5	5	5	0.242891	0.69381	0.999997
pDC	DHX8	5	5	5	0.641104	0.243725	0.999997
pDC	DUSP3	5	5	5	0.53534	0.352508	0.999997
pDC	TMEM101	5	4	5	0.732923	0.158882	0.999997
pDC	LSM 12.00	5	5	5	0.407554	0.495832	0.999997
pDC	G6PC3	5	5	5	-0.12683	0.838949	0.999997
pDC	HDAC5	5	5	5	-0.361388	0.550088	0.999997
pDC	TMUB2	5	4	5	0.215197	0.728132	0.999997
pDC	ATXN7L3	5	4	5	-0.396915	0.508234	0.999997
pDC	UBTF	5	5	5	0.546735	0.340307	0.999997
pDC	SLC25A39	5	5	5	0.266156	0.665164	0.999997
pDC	GRN	5	5	5	0.390038	0.516283	0.999997
pDC	GPATCH8	5	5	5	0.903452	0.0354858	0.977298
pDC	FZD2	5	3	4	-0.212996	0.73087	0.999997
pDC	CCDC43	5	4	5	-0.801275	0.103115	0.999997
pDC	DBF4B	5	4	4	0.722907	0.167626	0.999997
pDC	EFTUD2	5	5	5	0.824195	0.0861161	0.999997
pDC	DCAKD	5	4	5	-0.948913	0.0137545	0.960463
pDC	NMT1	5	5	5	0.378208	0.53019	0.999997
pDC	HEXIM1	5	4	5	0.0621445	0.920926	0.999997
pDC	HEXIM2	5	3	4	-0.269395	0.661191	0.999997
pDC	FMNL1	5	5	5	0.220204	0.721911	0.999997
pDC	MAP3K14	5	5	5	0.126088	0.839886	0.999997
pDC	ARHGAP27	5	5	5	0.263562	0.66835	0.999997
pDC	PLEKHM1	5	5	5	0.0133137	0.983049	0.999997
pDC	KANSL1	5	5	5	0.883024	0.0471747	0.982706
pDC	ARL17B	5	4	5	0.40921	0.493908	0.999997
pDC	LRRC37A	5	3	4	0.213039	0.730816	0.999997
pDC	LRRC37A2	5	4	5	0.698153	0.189802	0.999997
pDC	ARL17A	5	5	5	0.864911	0.05838	0.999595
pDC	NSF	5	5	5	0.837899	0.0764119	0.999595
pDC	GOSR2	5	4	5	0.271738	0.658319	0.999997
pDC	CDC27	5	5	5	0.0631767	0.919614	0.999997
pDC	EFCAB13	5	5	4	0.80858	0.0975969	0.999997
pDC	NPEPPS	5	5	5	-0.119246	0.848532	0.999997
pDC	KPNB1	5	5	5	0.1978	0.749805	0.999997
pDC	OSBPL7	5	5	5	-0.205423	0.740299	0.999997
pDC	SCRN2	5	5	5	0.518642	0.370577	0.999997
pDC	SP2	5	5	5	-0.749662	0.144579	0.999997
pDC	PNPO	5	4	5	-0.275557	0.653642	0.999997
pDC	CDK5RAP3	5	5	5	-0.736982	0.155377	0.999997
pDC	NFE2L1	5	5	5	0.738235	0.154301	0.999997
pDC	CBX1	5	5	4	0.534424	0.353493	0.999997
pDC	SNX11	5	4	4	0.0876693	0.888519	0.999997
pDC	SKAP1	5	4	5	-0.103206	0.868827	0.999997
pDC	HOXB2	5	5	5	-0.0737123	0.906232	0.999997
pDC	CALCOCO2	5	5	5	0.208585	0.73636	0.999997
pDC	ATP5MC1	5	5	5	0.909422	0.0322757	0.977298
pDC	UBE2Z	5	5	5	0.40377	0.500236	0.999997
pDC	SNF8	5	5	5	0.223538	0.71777	0.999997
pDC	ABI3	5	5	5	0.00551961	0.992972	0.999997
pDC	ZNF652	5	5	5	0.301462	0.622062	0.999997
pDC	PHB	5	5	5	-0.384333	0.522981	0.999997
pDC	SPOP	5	5	5	0.417341	0.484481	0.999997
pDC	SLC35B1	5	5	5	0.293213	0.63209	0.999997
pDC	FAM117A	5	5	5	-0.0533337	0.932126	0.999997
pDC	KAT7	5	5	5	-0.316269	0.604132	0.999997
pDC	PDK2	5	5	5	0.047371	0.939708	0.999997
pDC	PPP1R9B	5	5	5	0.689508	0.197728	0.999997
pDC	XYLT2	5	3	4	0.508966	0.381145	0.999997
pDC	LRRC59	5	5	5	0.310563	0.611031	0.999997
pDC	RSAD1	5	5	5	-0.214203	0.729369	0.999997
pDC	SPATA20	5	4	5	-0.388192	0.51845	0.999997
pDC	ANKRD40	5	5	5	0.131296	0.833311	0.999997
pDC	LUC7L3	5	5	5	0.520235	0.368843	0.999997
pDC	TOB1	5	5	5	0.0534752	0.931946	0.999997
pDC	SPAG9	5	5	5	0.847273	0.0699841	0.999595
pDC	NME1	5	5	5	-0.364962	0.545849	0.999997
pDC	NME2	5	5	5	-0.553215	0.333416	0.999997
pDC	MBTD1	5	5	5	-0.533652	0.354325	0.999997
pDC	UTP18	5	5	5	-0.371302	0.538343	0.999997
pDC	COX11	5	5	3	0.949335	0.0135854	0.960463
pDC	STXBP4	5	3	5	-0.0297753	0.962095	0.999997
pDC	MMD	5	4	4	-0.152978	0.805985	0.999997
pDC	PCTP	5	3	4	-0.617596	0.266984	0.999997
pDC	C17orf67	5	3	5	-0.190734	0.758631	0.999997
pDC	DGKE	5	5	5	0.0417324	0.94688	0.999997
pDC	TRIM25	5	5	5	0.00258077	0.996714	0.999997
pDC	COIL	5	5	5	-0.447535	0.449818	0.999997
pDC	SCPEP1	5	5	5	0.276806	0.652114	0.999997
pDC	AKAP1	5	3	5	-0.283105	0.644414	0.999997
pDC	MSI2	5	5	5	0.566149	0.319768	0.999997
pDC	CUEDC1	5	5	5	-0.129871	0.835109	0.999997
pDC	VEZF1	5	5	5	-0.882854	0.0472761	0.982706
pDC	SRSF1	5	5	5	-0.175658	0.777501	0.999997
pDC	DYNLL2	5	5	5	-0.321686	0.597594	0.999997
pDC	MKS1	5	3	3	0.42281	0.478161	0.999997
pDC	TSPOAP1	5	3	4	-0.28646	0.640319	0.999997
pDC	SUPT4H1	5	5	5	-0.409009	0.494141	0.999997
pDC	MTMR4	5	5	5	-0.0135966	0.982689	0.999997
pDC	TEX14	5	5	5	-0.325729	0.592724	0.999997
pDC	RAD51C	5	4	4	0.409486	0.493588	0.999997
pDC	TRIM37	5	5	5	-0.281176	0.64677	0.999997
pDC	SKA2	5	5	4	-0.256843	0.676609	0.999997
pDC	PRR11	5	4	4	0.119797	0.847836	0.999997
pDC	SMG8	5	5	5	0.0266396	0.966085	0.999997
pDC	YPEL2	5	5	5	-0.16053	0.796488	0.999997
pDC	DHX40	5	5	5	0.0972302	0.876398	0.999997
pDC	CLTC	5	5	5	0.364873	0.545954	0.999997
pDC	PTRH2	5	5	5	0.239173	0.698404	0.999997
pDC	VMP1	5	5	5	-0.248756	0.686572	0.999997
pDC	TUBD1	5	3	5	-0.579834	0.305489	0.999997
pDC	RNFT1	5	5	5	-0.824731	0.0857294	0.999997
pDC	HEATR6	5	5	5	-0.464813	0.430243	0.999997
pDC	USP32	5	5	5	-0.232885	0.706185	0.999997
pDC	APPBP2	5	5	5	0.140505	0.821694	0.999997
pDC	PPM1D	5	5	5	-0.147341	0.813081	0.999997
pDC	BCAS3	5	5	5	0.399255	0.505501	0.999997
pDC	BRIP1	5	4	5	0.691812	0.195607	0.999997
pDC	INTS2	5	5	4	-0.554522	0.33203	0.999997
pDC	MED13	5	5	5	0.854354	0.0652467	0.999595
pDC	METTL2A	5	4	4	0.377158	0.531428	0.999997
pDC	TLK2	5	5	5	0.28951	0.6366	0.999997
pDC	TANC2	5	5	5	0.895685	0.0398051	0.977298
pDC	DCAF7	5	5	5	-0.304799	0.618014	0.999997
pDC	TACO1	5	3	5	0.0616278	0.921583	0.999997
pDC	MAP3K3	5	5	5	0.78037	0.119404	0.999997
pDC	STRADA	5	5	5	-0.0491969	0.937386	0.999997
pDC	LIMD2	5	5	5	0.641895	0.242953	0.999997
pDC	CCDC47	5	5	5	-0.790647	0.111307	0.999997
pDC	DDX42	5	5	5	-0.19794	0.749631	0.999997
pDC	FTSJ3	5	5	5	-0.233508	0.705412	0.999997
pDC	PSMC5	5	5	5	0.385027	0.522166	0.999997
pDC	SMARCD2	5	5	5	-0.432733	0.466742	0.999997
pDC	ICAM2	5	3	5	0.336446	0.579849	0.999997
pDC	ERN 1.00	5	5	5	0.512537	0.377237	0.999997
pDC	TEX2	5	5	5	0.422202	0.478863	0.999997
pDC	PECAM1	5	5	5	-0.742074	0.151014	0.999997
pDC	MILR1	5	5	5	0.10538	0.866074	0.999997
pDC	POLG2	5	4	5	-0.701969	0.186332	0.999997
pDC	DDX5	5	5	5	0.167528	0.787699	0.999997
pDC	CEP95	5	5	5	0.141476	0.820469	0.999997
pDC	SMURF2	5	5	5	0.450578	0.446357	0.999997
pDC	LRRC37A3	5	5	5	0.539028	0.348547	0.999997
pDC	GNA13	5	5	5	0.971646	0.00570683	0.870191
pDC	CEP112	5	5	5	-0.501307	0.389562	0.999997
pDC	PRKCA	5	5	5	0.842856	0.0729907	0.999595
pDC	HELZ	5	5	5	0.622283	0.262301	0.999997
pDC	PSMD12	5	5	5	0.314337	0.606466	0.999997
pDC	PITPNC1	5	5	5	-0.0148465	0.981098	0.999997
pDC	NOL11	5	5	5	-0.194246	0.754243	0.999997
pDC	BPTF	5	5	5	-0.419286	0.482231	0.999997
pDC	KPNA2	5	5	5	0.258493	0.674579	0.999997
pDC	AMZ2	5	5	5	0.753448	0.141398	0.999997
pDC	ARSG	5	3	5	-0.141307	0.820683	0.999997
pDC	SLC16A6	5	3	4	0.0249228	0.968271	0.999997
pDC	WIPI1	5	4	5	0.55701	0.329396	0.999997
pDC	PRKAR1A	5	5	5	0.0412406	0.947506	0.999997
pDC	ABCA6	5	4	4	-0.450509	0.446436	0.999997
pDC	ABCA5	5	3	5	0.843038	0.0728664	0.999595
pDC	MAP2K6	5	5	5	0.646142	0.238816	0.999997
pDC	SLC39A11	5	5	5	0.808227	0.0978613	0.999997
pDC	COG1	5	5	5	-0.707339	0.181481	0.999997
pDC	FAM104A	5	5	5	-0.104484	0.867209	0.999997
pDC	C17orf80	5	5	4	-0.745954	0.147713	0.999997
pDC	SDK2	5	4	5	0.687112	0.199942	0.999997
pDC	TTYH2	5	5	5	-0.433944	0.465352	0.999997
pDC	GPRC5C	5	3	5	-0.683677	0.203127	0.999997
pDC	CD300A	5	5	5	-0.197085	0.750698	0.999997
pDC	CD300LB	5	5	5	-0.110527	0.85956	0.999997
pDC	CD300C	5	4	3	0.413389	0.489057	0.999997
pDC	RAB37	5	3	4	-0.231747	0.707594	0.999997
pDC	CD300LF	5	3	4	0.267479	0.66354	0.999997
pDC	SLC9A3R1	5	5	5	-0.118299	0.849729	0.999997
pDC	NAT9	5	5	5	-0.00311166	0.996038	0.999997
pDC	TMEM104	5	3	5	-0.298744	0.625363	0.999997
pDC	KCTD2	5	4	4	-0.6232	0.261388	0.999997
pDC	ATP5PD	5	5	5	-0.299829	0.624046	0.999997
pDC	ARMC7	5	5	4	-0.0166113	0.978851	0.999997
pDC	NT5C	5	5	5	0.0195675	0.975087	0.999997
pDC	JPT1	5	5	5	-0.00204732	0.997393	0.999997
pDC	SUMO2	5	5	5	-0.321159	0.59823	0.999997
pDC	NUP85	5	5	5	0.137159	0.825912	0.999997
pDC	GGA3	5	5	5	0.239409	0.698112	0.999997
pDC	MIF4GD	5	5	5	0.707505	0.181332	0.999997
pDC	SLC25A19	5	4	5	-0.742327	0.150798	0.999997
pDC	GRB2	5	5	5	0.370276	0.539556	0.999997
pDC	TMEM94	5	3	5	-0.198749	0.748621	0.999997
pDC	TSEN54	5	5	5	-0.345154	0.569425	0.999997
pDC	LLGL2	5	4	5	0.49196	0.399891	0.999997
pDC	MYO15B	5	5	5	0.322971	0.596046	0.999997
pDC	RECQL5	5	5	5	0.229193	0.710758	0.999997
pDC	SMIM5	5	5	5	0.839053	0.0756114	0.999595
pDC	SMIM6	5	5	5	-0.732743	0.159038	0.999997
pDC	SAP30BP	5	5	5	0.151006	0.808466	0.999997
pDC	ITGB4	5	4	4	0.442615	0.455428	0.999997
pDC	GALK1	5	5	5	0.526873	0.361643	0.999997
pDC	H3F3B	5	5	5	0.32123	0.598144	0.999997
pDC	UNK	5	5	5	-0.788929	0.112648	0.999997
pDC	UNC13D	5	4	5	-0.288592	0.637719	0.999997
pDC	WBP2	5	5	5	0.00720446	0.990827	0.999997
pDC	TRIM65	5	3	5	-0.417429	0.484378	0.999997
pDC	ACOX1	5	5	5	0.63306	0.251619	0.999997
pDC	TEN1-CDK3	5	3	4	0.121279	0.845963	0.999997
pDC	SRP68	5	5	5	0.358663	0.553325	0.999997
pDC	EXOC7	5	5	5	0.281016	0.646966	0.999997
pDC	UBALD2	5	5	5	-0.0967989	0.876944	0.999997
pDC	PRPSAP1	5	5	5	0.362052	0.5493	0.999997
pDC	SPHK1	5	5	4	0.421983	0.479116	0.999997
pDC	UBE2O	5	5	5	0.806479	0.0991744	0.999997
pDC	RHBDF2	5	5	5	0.590628	0.294344	0.999997
pDC	MXRA7	5	4	5	0.90584	0.0341901	0.977298
pDC	JMJD6	5	4	5	-0.0463426	0.941016	0.999997
pDC	METTL23	5	5	5	-0.574384	0.311156	0.999997
pDC	SRSF2	5	5	5	0.174198	0.779331	0.999997
pDC	MFSD11	5	5	5	-0.0591495	0.924732	0.999997
pDC	SEC14L1	5	5	5	0.237069	0.701006	0.999997
pDC	SEPTIN9	5	5	5	0.1154	0.853395	0.999997
pDC	TNRC6C	5	5	5	0.29787	0.626425	0.999997
pDC	TMC6	5	4	5	0.682992	0.203763	0.999997
pDC	TMC8	5	5	5	-0.893317	0.0411533	0.977298
pDC	SYNGR2	5	5	5	0.75094	0.143503	0.999997
pDC	TK1	5	4	4	-0.0576595	0.926626	0.999997
pDC	AFMID	5	3	4	-0.792231	0.110074	0.999997
pDC	SOCS3	5	5	4	0.89545	0.0399383	0.977298
pDC	PGS1	5	5	5	-0.386583	0.520338	0.999997
pDC	CYTH1	5	5	5	0.818353	0.0903594	0.999997
pDC	USP36	5	5	5	0.559696	0.326559	0.999997
pDC	TIMP2	5	5	5	0.0417708	0.946831	0.999997
pDC	CANT1	5	5	5	-0.512094	0.377721	0.999997
pDC	CBX4	5	5	5	0.0245286	0.968772	0.999997
pDC	GAA	5	4	5	0.591205	0.293752	0.999997
pDC	EIF4A3	5	5	5	0.524853	0.36383	0.999997
pDC	RNF213	5	5	5	0.844241	0.0720437	0.999595
pDC	ENDOV	5	3	4	-0.592721	0.292197	0.999997
pDC	RPTOR	5	5	5	0.696583	0.191235	0.999997
pDC	CHMP6	5	5	5	-0.51517	0.37436	0.999997
pDC	BAIAP2	5	4	5	0.122167	0.84484	0.999997
pDC	CEP131	5	3	4	-0.455553	0.44071	0.999997
pDC	TEPSIN	5	5	5	-0.526004	0.362583	0.999997
pDC	NDUFAF8	5	5	5	-0.667771	0.218054	0.999997
pDC	SLC38A10	5	5	5	-0.149806	0.809977	0.999997
pDC	BAHCC1	5	3	5	-0.217992	0.724658	0.999997
pDC	ACTG1	5	5	5	0.677327	0.209051	0.999997
pDC	FAAP100	5	3	5	-0.131557	0.83298	0.999997
pDC	NPLOC4	5	5	5	0.959993	0.00954814	0.950153
pDC	OXLD1	5	5	5	-0.266097	0.665237	0.999997
pDC	CCDC137	5	5	5	-0.297739	0.626585	0.999997
pDC	ARL 16.00	5	5	5	0.217917	0.724751	0.999997
pDC	HGS	5	5	5	0.359437	0.552405	0.999997
pDC	MCRIP1	5	5	5	0.820543	0.088761	0.999997
pDC	P4HB	5	5	5	0.629271	0.255362	0.999997
pDC	ARHGDIA	5	5	5	0.116053	0.852569	0.999997
pDC	ALYREF	5	5	5	0.291261	0.634467	0.999997
pDC	ANAPC11	5	5	5	0.819814	0.0892927	0.999997
pDC	PCYT2	5	4	5	0.326661	0.591602	0.999997
pDC	SIRT7	5	5	5	0.803937	0.101094	0.999997
pDC	MAFG	5	4	4	-0.57637	0.309088	0.999997
pDC	ASPSCR1	5	5	5	0.262593	0.66954	0.999997
pDC	CENPX	5	5	5	0.340771	0.574666	0.999997
pDC	DCXR	5	5	5	-0.443227	0.45473	0.999997
pDC	RFNG	5	3	4	-0.496177	0.395223	0.999997
pDC	GPS1	5	5	5	0.376781	0.531874	0.999997
pDC	DUS1L	5	5	5	-0.247804	0.687746	0.999997
pDC	FASN	5	4	5	0.694199	0.193416	0.999997
pDC	CCDC57	5	5	5	-0.229676	0.710159	0.999997
pDC	SLC16A3	5	5	5	-0.692793	0.194705	0.999997
pDC	CSNK1D	5	5	5	0.00598306	0.992382	0.999997
pDC	CD7	5	5	5	0.166837	0.788566	0.999997
pDC	SECTM1	5	5	5	0.115219	0.853623	0.999997
pDC	OGFOD3	5	5	5	-0.524418	0.364301	0.999997
pDC	CYBC1	5	5	5	-0.399022	0.505773	0.999997
pDC	NARF	5	5	5	0.533298	0.354706	0.999997
pDC	FOXK2	5	4	5	-0.0365975	0.953413	0.999997
pDC	WDR45B	5	5	5	0.0987153	0.874516	0.999997
pDC	RAB40B	5	3	4	0.428562	0.471535	0.999997
pDC	FN3KRP	5	5	5	-0.0108469	0.98619	0.999997
pDC	TBCD	5	3	5	0.860517	0.061209	0.999595
pDC	B3GNTL1	5	4	5	-0.0157636	0.97993	0.999997
pDC	METRNL	5	4	5	0.589106	0.29591	0.999997
pDC	USP14	5	5	5	-0.548685	0.338229	0.999997
pDC	THOC1	5	5	5	0.170857	0.783521	0.999997
pDC	ENOSF1	5	5	5	-0.186577	0.763828	0.999997
pDC	YES1	5	5	5	-0.806453	0.0991937	0.999997
pDC	METTL4	5	4	5	0.509579	0.380474	0.999997
pDC	NDC80	5	3	5	0.362111	0.54923	0.999997
pDC	SMCHD1	5	5	5	0.779603	0.120015	0.999997
pDC	EMILIN2	5	5	5	0.40132	0.503091	0.999997
pDC	LPIN2	5	5	5	-0.124636	0.84172	0.999997
pDC	MYOM1	5	4	3	-0.849867	0.0682363	0.999595
pDC	MYL12A	5	5	5	0.386195	0.520793	0.999997
pDC	MYL12B	5	5	5	0.744916	0.148593	0.999997
pDC	EPB41L3	5	5	5	0.524439	0.364279	0.999997
pDC	PTPRM	5	5	5	0.238715	0.698971	0.999997
pDC	RAB12	5	5	5	0.58958	0.295422	0.999997
pDC	MTCL1	5	4	5	-0.566589	0.319307	0.999997
pDC	NDUFV2	5	5	5	-0.431978	0.467608	0.999997
pDC	ANKRD12	5	5	5	0.325506	0.592993	0.999997
pDC	TWSG1	5	5	5	0.169516	0.785203	0.999997
pDC	RALBP1	5	5	5	-0.00803387	0.989771	0.999997
pDC	PPP4R1	5	5	5	0.548856	0.338047	0.999997
pDC	RAB31	5	5	5	-0.704715	0.183847	0.999997
pDC	VAPA	5	5	5	-0.040419	0.948551	0.999997
pDC	APCDD1	5	4	4	0.287964	0.638485	0.999997
pDC	NAPG	5	5	5	0.375786	0.533047	0.999997
pDC	CHMP1B	5	5	5	0.344865	0.56977	0.999997
pDC	MPPE1	5	5	5	0.334139	0.582615	0.999997
pDC	IMPA2	5	5	5	-0.0356624	0.954603	0.999997
pDC	TUBB6	5	5	5	-0.0552186	0.929729	0.999997
pDC	AFG3L2	5	5	5	0.661974	0.223568	0.999997
pDC	PSMG2	5	5	5	0.137902	0.824976	0.999997
pDC	PTPN2	5	5	5	0.440313	0.458058	0.999997
pDC	SEH1L	5	5	5	0.501148	0.389737	0.999997
pDC	CEP192	5	5	5	0.851149	0.067378	0.999595
pDC	LDLRAD4	5	5	5	0.598674	0.286109	0.999997
pDC	FAM210A	5	5	5	-0.666364	0.21939	0.999997
pDC	RNMT	5	5	5	0.577553	0.307857	0.999997
pDC	ZNF519	5	4	5	-0.402923	0.501223	0.999997
pDC	ROCK1	5	5	5	-0.465815	0.429113	0.999997
pDC	ESCO1	5	5	5	-0.0565735	0.928007	0.999997
pDC	SNRPD1	5	5	5	-0.430999	0.468733	0.999997
pDC	ABHD3	5	5	5	-0.836787	0.0771856	0.999595
pDC	MIB1	5	5	5	0.410264	0.492684	0.999997
pDC	RBBP8	5	5	5	0.618654	0.265925	0.999997
pDC	TMEM241	5	4	5	-0.36602	0.544595	0.999997
pDC	RIOK3	5	5	5	0.690975	0.196377	0.999997
pDC	RMC1	5	5	5	-0.429212	0.470787	0.999997
pDC	NPC1	5	5	5	0.681041	0.20558	0.999997
pDC	TTC39C	5	5	5	0.262282	0.669921	0.999997
pDC	OSBPL1A	5	5	5	-0.595775	0.289069	0.999997
pDC	IMPACT	5	5	5	-0.369422	0.540567	0.999997
pDC	ZNF521	5	5	4	0.901705	0.0364434	0.977298
pDC	SS18	5	5	5	0.354955	0.557736	0.999997
pDC	PSMA8	5	3	3	0.231656	0.707706	0.999997
pDC	TAF4B	5	5	5	0.67754	0.208851	0.999997
pDC	DSG2	5	4	5	0.617444	0.267136	0.999997
pDC	B4GALT6	5	4	4	-0.394874	0.51062	0.999997
pDC	TRAPPC8	5	5	5	-0.0688209	0.912444	0.999997
pDC	RNF125	5	5	5	0.625219	0.25938	0.999997
pDC	RNF138	5	5	5	0.326385	0.591935	0.999997
pDC	GAREM1	5	4	4	0.195218	0.753029	0.999997
pDC	MAPRE2	5	5	5	0.597748	0.287054	0.999997
pDC	ZNF397	5	5	5	0.485251	0.407344	0.999997
pDC	ZSCAN30	5	4	4	0.121198	0.846064	0.999997
pDC	ZNF24	5	5	5	0.52402	0.364733	0.999997
pDC	INO80C	5	5	5	-0.358841	0.553114	0.999997
pDC	GALNT1	5	5	5	-0.0867518	0.889683	0.999997
pDC	C18orf21	5	5	5	0.056667	0.927888	0.999997
pDC	RPRD1A	5	5	5	-0.649877	0.235193	0.999997
pDC	SLC39A6	5	5	5	0.549813	0.337029	0.999997
pDC	ELP2	5	5	5	0.372577	0.536836	0.999997
pDC	TPGS2	5	5	5	0.0227387	0.971051	0.999997
pDC	KIAA1328	5	4	5	-0.282595	0.645037	0.999997
pDC	PIK3C3	5	5	5	-0.667028	0.218759	0.999997
pDC	SETBP1	5	5	5	0.587193	0.297879	0.999997
pDC	EPG5	5	4	5	-0.0657098	0.916396	0.999997
pDC	PSTPIP2	5	5	5	-0.106289	0.864924	0.999997
pDC	ATP5F1A	5	5	5	0.837607	0.0766149	0.999595
pDC	HAUS1	5	5	5	-0.480337	0.412824	0.999997
pDC	C18orf25	5	5	5	0.822096	0.0876334	0.999997
pDC	RNF165	5	3	4	-0.46209	0.433314	0.999997
pDC	PIAS2	5	5	5	-0.0826554	0.89488	0.999997
pDC	HDHD2	5	5	4	0.356454	0.555952	0.999997
pDC	IER3IP1	5	5	5	-0.210565	0.733895	0.999997
pDC	SMAD2	5	5	5	0.0143142	0.981775	0.999997
pDC	CTIF	5	3	5	0.235981	0.702352	0.999997
pDC	SMAD7	5	3	5	-0.579573	0.30576	0.999997
pDC	DYM	5	5	5	0.380761	0.527183	0.999997
pDC	C18orf32	5	5	5	-0.346014	0.568397	0.999997
pDC	ACAA2	5	5	5	0.288622	0.637683	0.999997
pDC	MBD1	5	5	5	0.290982	0.634807	0.999997
pDC	CXXC1	5	5	5	-0.394525	0.511028	0.999997
pDC	ME2	5	5	5	-0.575718	0.309766	0.999997
pDC	SMAD4	5	5	5	-0.142107	0.819674	0.999997
pDC	MEX3C	5	5	5	0.559832	0.326416	0.999997
pDC	MBD2	5	5	5	-0.432703	0.466776	0.999997
pDC	POLI	5	5	4	0.69883	0.189185	0.999997
pDC	TCF4	5	5	5	0.346546	0.567762	0.999997
pDC	TXNL1	5	5	5	0.231262	0.708194	0.999997
pDC	WDR7	5	5	5	0.862955	0.0596341	0.999595
pDC	FECH	5	5	4	0.504962	0.38554	0.999997
pDC	NARS	5	5	5	-0.618899	0.26568	0.999997
pDC	NEDD4L	5	5	5	-0.31825	0.601739	0.999997
pDC	MALT1	5	5	5	0.881987	0.0477957	0.982706
pDC	ZNF532	5	3	4	0.293025	0.632319	0.999997
pDC	SEC11C	5	5	5	-0.313326	0.607688	0.999997
pDC	LMAN1	5	5	5	0.313095	0.607967	0.999997
pDC	PMAIP1	5	3	5	0.264536	0.667153	0.999997
pDC	PIGN	5	5	5	0.611382	0.273226	0.999997
pDC	RELCH	5	5	5	0.196709	0.751168	0.999997
pDC	TNFRSF11A	5	4	5	0.323074	0.595921	0.999997
pDC	ZCCHC2	5	4	5	-0.379811	0.528302	0.999997
pDC	PHLPP1	5	5	5	0.954948	0.011401	0.950153
pDC	BCL2	5	5	5	0.12797	0.837509	0.999997
pDC	KDSR	5	5	4	-0.180498	0.771436	0.999997
pDC	VPS4B	5	5	5	-0.900254	0.037245	0.977298
pDC	HMSD	5	3	4	0.468936	0.4256	0.999997
pDC	SERPINB8	5	5	5	-0.0430025	0.945264	0.999997
pDC	TMX3	5	5	5	0.594297	0.290582	0.999997
pDC	CCDC102B	5	5	5	-0.692711	0.194781	0.999997
pDC	RTTN	5	4	5	-0.0373075	0.95251	0.999997
pDC	SOCS6	5	5	4	0.718098	0.171873	0.999997
pDC	TIMM21	5	4	5	-0.54412	0.343097	0.999997
pDC	CYB5A	5	5	5	-0.178416	0.774044	0.999997
pDC	CNDP2	5	5	5	0.315269	0.60534	0.999997
pDC	ZNF407	5	5	5	0.827495	0.0837469	0.999997
pDC	ZADH2	5	4	5	0.0805751	0.89752	0.999997
pDC	TSHZ1	5	5	5	-0.581455	0.303809	0.999997
pDC	ZNF516	5	4	4	-0.669774	0.216158	0.999997
pDC	ZNF236	5	5	5	-0.0148426	0.981103	0.999997
pDC	MBP	5	5	5	0.3933	0.512463	0.999997
pDC	ATP9B	5	5	5	0.873764	0.0528089	0.982706
pDC	NFATC1	5	4	5	-0.285144	0.641925	0.999997
pDC	CTDP1	5	5	5	0.968226	0.00676636	0.919134
pDC	KCNG2	5	5	5	0.198658	0.748735	0.999997
pDC	SLC66A2	5	5	5	0.831106	0.0811777	0.999997
pDC	HSBP1L1	5	3	5	0.718322	0.171674	0.999997
pDC	TXNL4A	5	5	5	0.919887	0.0268905	0.977298
pDC	RBFA	5	5	4	0.163794	0.792388	0.999997
pDC	ADNP2	5	3	5	0.708795	0.180172	0.999997
pDC	ZCCHC3	5	3	4	0.372252	0.537221	0.999997
pDC	SOX12	5	3	3	0.773275	0.125093	0.999997
pDC	TRIB3	5	3	3	0.74818	0.145829	0.999997
pDC	RBCK1	5	5	5	0.213255	0.730547	0.999997
pDC	TBC1D20	5	4	5	-0.171557	0.782643	0.999997
pDC	CSNK2A1	5	5	5	0.342272	0.572871	0.999997
pDC	FAM110A	5	5	4	0.519911	0.369195	0.999997
pDC	PSMF1	5	5	5	0.160637	0.796353	0.999997
pDC	FKBP1A	5	5	5	0.471683	0.422513	0.999997
pDC	NSFL1C	5	5	5	-0.458887	0.436935	0.999997
pDC	SIRPB1	5	5	5	0.445571	0.452057	0.999997
pDC	SIRPG	5	3	4	-0.377266	0.531302	0.999997
pDC	SIRPA	5	4	3	-0.586353	0.298746	0.999997
pDC	STK35	5	4	5	-0.807761	0.0982105	0.999997
pDC	SNRPB	5	5	5	-0.398295	0.506622	0.999997
pDC	NOP56	5	5	5	-0.114193	0.854922	0.999997
pDC	IDH3B	5	5	5	0.153805	0.804944	0.999997
pDC	PCED1A	5	4	4	0.011406	0.985478	0.999997
pDC	VPS16	5	4	5	-0.165831	0.789829	0.999997
pDC	PTPRA	5	5	5	0.81203	0.095022	0.999997
pDC	FASTKD5	5	3	4	0.684082	0.20275	0.999997
pDC	DDRGK1	5	5	5	0.0420135	0.946522	0.999997
pDC	ITPA	5	5	5	-0.320038	0.599581	0.999997
pDC	C20orf194	5	5	5	-0.414739	0.487493	0.999997
pDC	ATRN	5	5	5	-0.709152	0.179852	0.999997
pDC	C20orf27	5	4	5	0.485934	0.406584	0.999997
pDC	CENPB	5	3	5	-0.185392	0.765311	0.999997
pDC	CDC25B	5	4	5	-0.0979986	0.875424	0.999997
pDC	AP5S1	5	3	5	-0.443351	0.454588	0.999997
pDC	MAVS	5	4	5	0.0460834	0.941346	0.999997
pDC	PANK2	5	5	5	-0.070793	0.909939	0.999997
pDC	RNF24	5	4	4	-0.397198	0.507903	0.999997
pDC	PRNP	5	5	5	-0.552468	0.334209	0.999997
pDC	RASSF2	5	5	5	0.630979	0.253673	0.999997
pDC	SLC23A2	5	5	5	0.84413	0.0721196	0.999595
pDC	TMEM230	5	5	5	-0.236575	0.701617	0.999997
pDC	PCNA	5	5	5	0.297474	0.626907	0.999997
pDC	CDS2	5	5	5	-0.132516	0.83177	0.999997
pDC	GPCPD1	5	5	5	0.53396	0.353993	0.999997
pDC	SHLD1	5	5	5	-0.674289	0.211902	0.999997
pDC	TRMT6	5	5	5	0.213011	0.730851	0.999997
pDC	CRLS1	5	4	5	-0.284755	0.6424	0.999997
pDC	TMX4	5	5	5	0.122204	0.844793	0.999997
pDC	PLCB1	5	5	5	-0.0341111	0.956577	0.999997
pDC	PLCB4	5	5	5	0.626231	0.258375	0.999997
pDC	LAMP5	5	5	5	-0.189087	0.760689	0.999997
pDC	ANKEF1	5	3	5	0.898416	0.0382683	0.977298
pDC	MKKS	5	5	5	0.293909	0.631243	0.999997
pDC	SLX4IP	5	5	5	0.24729	0.68838	0.999997
pDC	JAG1	5	4	3	0.602845	0.281863	0.999997
pDC	BTBD3	5	4	4	-0.65029	0.234794	0.999997
pDC	TASP1	5	5	5	0.0154991	0.980267	0.999997
pDC	ESF1	5	5	5	-0.265943	0.665425	0.999997
pDC	NDUFAF5	5	4	4	0.342809	0.572228	0.999997
pDC	KIF16B	5	4	4	0.0492626	0.937302	0.999997
pDC	SNRPB2	5	5	5	0.223054	0.718372	0.999997
pDC	DSTN	5	5	5	0.902216	0.0361629	0.977298
pDC	RRBP1	5	5	5	0.126669	0.839153	0.999997
pDC	SNX5	5	5	5	0.758615	0.137092	0.999997
pDC	MGME1	5	5	5	0.907879	0.0330963	0.977298
pDC	PET117	5	5	5	-0.77319	0.125162	0.999997
pDC	KAT14	5	3	4	-0.0204592	0.973952	0.999997
pDC	ZNF133	5	5	4	0.225445	0.715404	0.999997
pDC	DZANK1	5	3	3	-0.518086	0.371182	0.999997
pDC	POLR3F	5	4	5	-0.400169	0.504434	0.999997
pDC	SEC23B	5	5	5	-0.406502	0.497056	0.999997
pDC	SMIM26	5	5	5	-0.124145	0.842341	0.999997
pDC	NAA20	5	5	5	-0.508579	0.381569	0.999997
pDC	CRNKL1	5	5	5	0.668412	0.217447	0.999997
pDC	RALGAPA2	5	5	5	0.299968	0.623876	0.999997
pDC	KIZ	5	5	5	-0.712329	0.177006	0.999997
pDC	XRN2	5	5	5	0.912893	0.0304549	0.977298
pDC	THBD	5	5	5	0.945375	0.0151994	0.960463
pDC	CD93	5	4	5	0.489516	0.402603	0.999997
pDC	NXT1	5	4	5	-0.480982	0.412104	0.999997
pDC	NAPB	5	4	4	0.691645	0.195761	0.999997
pDC	CST3	5	5	5	-0.0742268	0.905578	0.999997
pDC	CST7	5	3	5	0.254294	0.679747	0.999997
pDC	APMAP	5	5	5	0.32507	0.593517	0.999997
pDC	ACSS1	5	5	5	-0.0976206	0.875903	0.999997
pDC	ENTPD6	5	4	5	0.10537	0.866087	0.999997
pDC	PYGB	5	5	5	0.646676	0.238297	0.999997
pDC	ABHD12	5	5	5	0.300042	0.623787	0.999997
pDC	GINS1	5	3	3	-0.328951	0.588847	0.999997
pDC	ZNF337	5	5	4	0.11753	0.850702	0.999997
pDC	HM13	5	5	5	-0.0321339	0.959093	0.999997
pDC	BCL2L1	5	5	5	-0.209569	0.735134	0.999997
pDC	TPX2	5	3	4	0.123609	0.843018	0.999997
pDC	PDRG1	5	5	5	-0.621203	0.263378	0.999997
pDC	HCK	5	5	5	-0.455536	0.440729	0.999997
pDC	TM9SF4	5	5	5	0.568018	0.317808	0.999997
pDC	PLAGL2	5	3	5	-0.39421	0.511397	0.999997
pDC	POFUT1	5	4	5	0.405839	0.497828	0.999997
pDC	KIF3B	5	5	5	-0.139449	0.823025	0.999997
pDC	ASXL1	5	5	5	-0.0575837	0.926723	0.999997
pDC	NOL4L	5	3	4	-0.496767	0.394571	0.999997
pDC	COMMD7	5	5	5	-0.415334	0.486804	0.999997
pDC	MAPRE1	5	5	5	-0.0060917	0.992244	0.999997
pDC	CDK5RAP1	5	5	5	0.387291	0.519507	0.999997
pDC	SNTA1	5	5	4	0.386762	0.520128	0.999997
pDC	CBFA2T2	5	5	5	0.777188	0.121946	0.999997
pDC	PXMP4	5	4	4	0.503851	0.386761	0.999997
pDC	ZNF341	5	4	4	-0.593041	0.291869	0.999997
pDC	CHMP4B	5	5	5	-0.273842	0.655742	0.999997
pDC	RALY	5	5	5	0.244848	0.691394	0.999997
pDC	EIF2S2	5	5	5	-0.146129	0.814608	0.999997
pDC	ASIP	5	4	5	0.189998	0.75955	0.999997
pDC	AHCY	5	5	5	0.350426	0.563131	0.999997
pDC	ITCH	5	5	5	0.555198	0.331314	0.999997
pDC	DYNLRB1	5	5	5	-0.684029	0.2028	0.999997
pDC	MAP1LC3A	5	3	4	-0.128227	0.837185	0.999997
pDC	PIGU	5	5	5	-0.222883	0.718584	0.999997
pDC	NCOA6	5	5	5	-0.508518	0.381637	0.999997
pDC	ACSS2	5	5	5	-0.398821	0.506008	0.999997
pDC	GSS	5	5	5	0.386545	0.520383	0.999997
pDC	TRPC4AP	5	5	5	0.10963	0.860695	0.999997
pDC	EDEM2	5	5	5	0.37216	0.537329	0.999997
pDC	MMP24OS	5	5	5	0.326663	0.5916	0.999997
pDC	EIF6	5	5	5	0.0288666	0.963251	0.999997
pDC	UQCC1	5	5	5	-0.133847	0.830091	0.999997
pDC	CEP250	5	5	5	0.600008	0.284749	0.999997
pDC	ERGIC3	5	5	5	0.15524	0.803139	0.999997
pDC	CPNE1	5	5	5	-0.501378	0.389484	0.999997
pDC	RBM12	5	5	4	0.603774	0.280919	0.999997
pDC	ROMO1	5	5	5	-0.190299	0.759175	0.999997
pDC	RBM39	5	5	5	0.718521	0.171497	0.999997
pDC	PHF20	5	5	5	0.240083	0.69728	0.999997
pDC	SCAND1	5	5	5	0.383375	0.524107	0.999997
pDC	CNBD2	5	4	5	-0.761148	0.134996	0.999997
pDC	AAR2	5	3	5	0.347019	0.567197	0.999997
pDC	DLGAP4	5	5	5	-0.263133	0.668876	0.999997
pDC	TGIF2	5	5	5	-0.769405	0.128229	0.999997
pDC	RAB5IF	5	5	5	-0.437122	0.461709	0.999997
pDC	SLA2	5	5	5	0.369539	0.540427	0.999997
pDC	NDRG3	5	5	5	-0.0305612	0.961094	0.999997
pDC	DSN1	5	5	5	0.130565	0.834234	0.999997
pDC	SOGA1	5	5	5	0.717122	0.172737	0.999997
pDC	SAMHD1	5	5	5	0.426289	0.474151	0.999997
pDC	RBL1	5	5	5	-0.138126	0.824693	0.999997
pDC	MROH8	5	4	4	0.204149	0.741886	0.999997
pDC	RPN2	5	5	5	0.57535	0.310149	0.999997
pDC	MANBAL	5	4	5	-0.619186	0.265393	0.999997
pDC	SRC	5	4	5	0.659749	0.225694	0.999997
pDC	BLCAP	5	5	5	-0.430867	0.468884	0.999997
pDC	CTNNBL1	5	5	5	0.48441	0.408281	0.999997
pDC	TTI1	5	5	5	0.318073	0.601954	0.999997
pDC	RPRD1B	5	5	5	0.523299	0.365515	0.999997
pDC	RALGAPB	5	5	5	0.898749	0.0380826	0.977298
pDC	SLC32A1	5	3	4	0.444417	0.453372	0.999997
pDC	ACTR5	5	4	3	0.459325	0.436439	0.999997
pDC	PPP1R16B	5	5	5	0.825424	0.0852309	0.999997
pDC	DHX35	5	3	5	0.355035	0.557641	0.999997
pDC	TOP 1.00	5	5	5	0.0809104	0.897094	0.999997
pDC	ZHX3	5	4	5	0.348215	0.565769	0.999997
pDC	CHD6	5	5	5	0.658926	0.226482	0.999997
pDC	SRSF6	5	5	5	0.150349	0.809293	0.999997
pDC	IFT52	5	4	5	0.0489009	0.937762	0.999997
pDC	MYBL2	5	5	5	0.744898	0.148609	0.999997
pDC	TOX2	5	4	4	0.0337256	0.957067	0.999997
pDC	OSER1	5	5	5	0.46999	0.424415	0.999997
pDC	TTPAL	5	4	5	-0.163772	0.792415	0.999997
pDC	SERINC3	5	5	5	-0.887609	0.0444603	0.977298
pDC	PKIG	5	5	5	0.359649	0.552153	0.999997
pDC	ADA	5	5	5	-0.128599	0.836715	0.999997
pDC	YWHAB	5	5	5	-0.490564	0.401439	0.999997
pDC	PABPC1L	5	4	4	-0.111445	0.858398	0.999997
pDC	TOMM34	5	5	5	-0.60815	0.276487	0.999997
pDC	STK4	5	5	5	-0.0759301	0.903416	0.999997
pDC	SYS1	5	5	5	-0.363564	0.547506	0.999997
pDC	DBNDD2	5	5	5	0.804451	0.100705	0.999997
pDC	PIGT	5	5	5	-0.316068	0.604374	0.999997
pDC	DNTTIP1	5	5	5	-0.287304	0.63929	0.999997
pDC	ACOT8	5	5	5	-0.313466	0.607519	0.999997
pDC	CTSA	5	5	5	-0.576271	0.30919	0.999997
pDC	PLTP	5	4	5	0.430959	0.468778	0.999997
pDC	PCIF1	5	5	5	0.802762	0.101984	0.999997
pDC	ZNF335	5	5	5	0.974291	0.00492923	0.867429
pDC	NCOA5	5	5	5	0.393808	0.511868	0.999997
pDC	CD40	5	4	4	0.116797	0.851629	0.999997
pDC	SLC35C2	5	5	5	-0.14804	0.812201	0.999997
pDC	ELMO2	5	5	5	-0.097207	0.876427	0.999997
pDC	ZNF334	5	4	4	0.798864	0.104957	0.999997
pDC	TP53RK	5	5	5	-0.460988	0.43456	0.999997
pDC	ZMYND8	5	5	5	0.60023	0.284523	0.999997
pDC	NCOA3	5	5	5	-0.171533	0.782673	0.999997
pDC	SULF2	5	5	5	0.889229	0.0435135	0.977298
pDC	PREX1	5	5	5	0.629432	0.255202	0.999997
pDC	ARFGEF2	5	5	5	0.145123	0.815875	0.999997
pDC	CSE1L	5	5	5	0.7289	0.162378	0.999997
pDC	STAU1	5	5	5	0.375139	0.533811	0.999997
pDC	DDX27	5	5	5	-0.282624	0.645001	0.999997
pDC	ZNFX1	5	4	5	0.0326698	0.958411	0.999997
pDC	B4GALT5	5	4	5	-0.477711	0.415758	0.999997
pDC	SLC9A8	5	5	5	-0.199098	0.748185	0.999997
pDC	SPATA2	5	3	5	0.292736	0.632671	0.999997
pDC	RNF114	5	5	5	0.716368	0.173408	0.999997
pDC	SNAI1	5	3	5	0.290062	0.635928	0.999997
pDC	UBE2V1	5	5	5	-0.501891	0.388918	0.999997
pDC	CEBPB	5	3	5	-0.350359	0.563211	0.999997
pDC	PTPN1	5	5	5	0.844771	0.0716823	0.999595
pDC	PARD6B	5	4	5	-0.575942	0.309532	0.999997
pDC	BCAS4	5	5	5	0.368087	0.542146	0.999997
pDC	ADNP	5	5	5	0.765532	0.13139	0.999997
pDC	DPM1	5	5	5	-0.348034	0.565985	0.999997
pDC	NFATC2	5	5	5	-0.358723	0.553253	0.999997
pDC	ZFP64	5	5	5	0.427392	0.472881	0.999997
pDC	ZNF217	5	5	5	0.622133	0.262451	0.999997
pDC	PFDN4	5	5	5	-0.18709	0.763187	0.999997
pDC	FAM210B	5	5	5	0.471364	0.422871	0.999997
pDC	CSTF1	5	5	4	-0.0166891	0.978752	0.999997
pDC	CASS4	5	4	4	-0.129639	0.835402	0.999997
pDC	RTF2	5	5	5	-0.633832	0.250859	0.999997
pDC	RAE1	5	5	5	-0.68853	0.198631	0.999997
pDC	RBM38	5	4	5	0.791328	0.110776	0.999997
pDC	PMEPA1	5	5	5	0.624822	0.259774	0.999997
pDC	RAB22A	5	5	5	0.275542	0.65366	0.999997
pDC	VAPB	5	4	5	0.609466	0.275158	0.999997
pDC	STX16	5	5	5	0.768332	0.129103	0.999997
pDC	STX16-NPEPL1	5	3	5	-0.496875	0.394451	0.999997
pDC	GNAS	5	5	5	0.259733	0.673054	0.999997
pDC	NELFCD	5	4	5	-0.415603	0.486492	0.999997
pDC	CTSZ	5	5	5	0.756121	0.139166	0.999997
pDC	ATP5F1E	5	5	5	0.426012	0.47447	0.999997
pDC	PRELID3B	5	5	5	0.303155	0.620008	0.999997
pDC	FAM217B	5	4	5	0.536553	0.351204	0.999997
pDC	TAF4	5	4	5	-0.532193	0.355896	0.999997
pDC	LSM14B	5	5	5	0.0666825	0.91516	0.999997
pDC	PSMA7	5	5	5	-0.297417	0.626976	0.999997
pDC	SS18L1	5	3	5	-0.399123	0.505655	0.999997
pDC	MTG2	5	3	4	0.0878519	0.888288	0.999997
pDC	OSBPL2	5	5	5	-0.28297	0.644579	0.999997
pDC	ADRM1	5	5	5	0.610952	0.273659	0.999997
pDC	MRGBP	5	5	5	-0.139452	0.823022	0.999997
pDC	OGFR	5	5	5	-0.611813	0.272792	0.999997
pDC	COL9A3	5	3	3	0.859081	0.0621428	0.999595
pDC	TCFL5	5	3	5	0.848863	0.0689112	0.999595
pDC	DIDO1	5	4	5	0.0482165	0.938633	0.999997
pDC	GID8	5	5	5	-0.0764941	0.9027	0.999997
pDC	YTHDF1	5	5	5	0.461133	0.434395	0.999997
pDC	ARFGAP1	5	4	5	0.293066	0.632269	0.999997
pDC	PPDPF	5	5	5	0.44173	0.456439	0.999997
pDC	GMEB2	5	5	5	-0.102007	0.870346	0.999997
pDC	ARFRP1	5	5	5	0.116335	0.852212	0.999997
pDC	ZGPAT	5	5	5	0.85678	0.0636477	0.999595
pDC	LIME1	5	5	5	0.299456	0.624498	0.999997
pDC	SLC2A4RG	5	4	5	0.0999055	0.873008	0.999997
pDC	ZBTB46	5	3	3	0.36461	0.546265	0.999997
pDC	TPD52L2	5	5	5	0.107295	0.863651	0.999997
pDC	DNAJC5	5	5	5	0.788338	0.113111	0.999997
pDC	UCKL1	5	5	5	0.194838	0.753503	0.999997
pDC	ZNF512B	5	5	5	-0.877346	0.0506055	0.982706
pDC	PRPF6	5	5	5	0.822756	0.0871556	0.999997
pDC	TCEA2	5	5	4	0.429139	0.470871	0.999997
pDC	RGS19	5	5	5	-0.300466	0.623272	0.999997
pDC	PCMTD2	5	5	4	-0.149923	0.809829	0.999997
pDC	MIER2	5	4	3	0.636416	0.248318	0.999997
pDC	TPGS1	5	5	5	-0.000254847	0.999676	0.999997
pDC	CDC34	5	4	5	0.41809	0.483614	0.999997
pDC	GZMM	5	4	4	0.649465	0.235593	0.999997
pDC	BSG	5	5	5	0.531845	0.356272	0.999997
pDC	POLRMT	5	5	5	0.141468	0.82048	0.999997
pDC	RNF126	5	4	5	0.237394	0.700605	0.999997
pDC	FSTL3	5	3	3	0.60449	0.280193	0.999997
pDC	PTBP1	5	5	5	0.7512	0.143284	0.999997
pDC	CFD	5	3	3	-0.297164	0.627284	0.999997
pDC	MED16	5	5	5	0.679953	0.206595	0.999997
pDC	R3HDM4	5	5	5	-0.382678	0.524928	0.999997
pDC	ARID3A	5	5	5	0.615111	0.269475	0.999997
pDC	WDR18	5	5	5	-0.116559	0.85193	0.999997
pDC	TMEM259	5	5	5	0.573082	0.312514	0.999997
pDC	CNN2	5	5	5	-0.255504	0.678257	0.999997
pDC	ABCA7	5	5	5	0.30862	0.613383	0.999997
pDC	ARHGAP45	5	5	5	-0.271256	0.658909	0.999997
pDC	POLR2E	5	5	5	0.969745	0.00628859	0.897392
pDC	GPX4	5	5	5	-0.0512379	0.93479	0.999997
pDC	SBNO2	5	5	5	0.20748	0.737736	0.999997
pDC	STK11	5	5	5	-0.583821	0.30136	0.999997
pDC	ATP5F1D	5	5	5	0.97848	0.00377744	0.867429
pDC	MIDN	5	5	5	-0.37128	0.538369	0.999997
pDC	CIRBP	5	5	5	0.0305646	0.96109	0.999997
pDC	FAM174C	5	5	5	-0.0929372	0.881839	0.999997
pDC	PWWP3A	5	4	5	0.938913	0.017957	0.960463
pDC	NDUFS7	5	5	5	0.714401	0.175157	0.999997
pDC	GAMT	5	3	5	0.407202	0.496242	0.999997
pDC	DAZAP1	5	5	5	0.455933	0.440279	0.999997
pDC	C19orf25	5	5	5	0.0630628	0.919759	0.999997
pDC	MBD3	5	5	4	0.000392283	0.999501	0.999997
pDC	UQCR11	5	5	5	0.266957	0.664182	0.999997
pDC	TCF3	5	4	5	0.379606	0.528544	0.999997
pDC	REXO1	5	4	5	0.213075	0.730772	0.999997
pDC	KLF16	5	5	5	0.472466	0.421635	0.999997
pDC	ABHD17A	5	5	5	0.560087	0.326147	0.999997
pDC	SCAMP4	5	5	5	0.263144	0.668863	0.999997
pDC	ADAT3	5	4	5	0.693667	0.193904	0.999997
pDC	CSNK1G2	5	5	5	0.0450029	0.94272	0.999997
pDC	BTBD2	5	4	4	0.487551	0.404786	0.999997
pDC	MKNK2	5	5	5	0.516782	0.372602	0.999997
pDC	MOB3A	5	5	5	-0.913358	0.0302134	0.977298
pDC	IZUMO4	5	3	3	0.144169	0.817076	0.999997
pDC	AP3D1	5	5	5	-0.495586	0.395877	0.999997
pDC	DOT1L	5	4	5	0.093025	0.881728	0.999997
pDC	PLEKHJ1	5	5	5	0.527449	0.361019	0.999997
pDC	SF3A2	5	5	5	-0.795389	0.107629	0.999997
pDC	OAZ1	5	5	5	-0.296558	0.628021	0.999997
pDC	LSM 7.00	5	5	5	-0.0603195	0.923245	0.999997
pDC	SPPL2B	5	4	5	-0.35679	0.555552	0.999997
pDC	TIMM13	5	5	5	0.716677	0.173133	0.999997
pDC	LMNB2	5	5	5	0.916359	0.0286704	0.977298
pDC	GADD45B	5	5	5	0.490756	0.401226	0.999997
pDC	GNG7	5	5	5	0.838245	0.0761711	0.999595
pDC	SGTA	5	5	5	-0.354412	0.558382	0.999997
pDC	THOP1	5	4	5	0.0571002	0.927337	0.999997
pDC	ZNF555	5	5	3	0.155123	0.803286	0.999997
pDC	ZNF556	5	4	5	-0.275414	0.653817	0.999997
pDC	ZNF57	5	3	4	0.270758	0.65952	0.999997
pDC	ZNF77	5	5	3	0.933992	0.0201547	0.960463
pDC	TLE5	5	5	5	0.59526	0.289596	0.999997
pDC	GNA15	5	5	5	0.86517	0.0582144	0.999595
pDC	S1PR4	5	5	5	0.613607	0.270987	0.999997
pDC	NCLN	5	5	5	0.467592	0.427112	0.999997
pDC	NFIC	5	4	5	-0.121833	0.845263	0.999997
pDC	DOHH	5	3	5	-0.323766	0.595088	0.999997
pDC	FZR1	5	3	5	0.970926	0.00592485	0.871501
pDC	MFSD12	5	5	5	0.812549	0.0946372	0.999997
pDC	HMG20B	5	5	5	-0.0765628	0.902613	0.999997
pDC	CACTIN	5	3	4	0.325617	0.592859	0.999997
pDC	PIP5K1C	5	4	5	-0.350667	0.562844	0.999997
pDC	APBA3	5	4	5	0.363268	0.547857	0.999997
pDC	DAPK3	5	5	5	-0.0521306	0.933655	0.999997
pDC	EEF2	5	5	5	0.329599	0.588069	0.999997
pDC	PIAS4	5	5	5	0.65304	0.232138	0.999997
pDC	ZBTB7A	5	5	5	-0.0542349	0.93098	0.999997
pDC	MAP2K2	5	5	5	-0.273817	0.655772	0.999997
pDC	YJU2	5	5	5	0.213461	0.730291	0.999997
pDC	SHD	5	5	5	0.896139	0.0395482	0.977298
pDC	TMIGD2	5	5	5	0.462895	0.432405	0.999997
pDC	MPND	5	4	3	-0.0689015	0.912341	0.999997
pDC	SH3GL1	5	4	5	0.662704	0.222872	0.999997
pDC	CHAF1A	5	5	5	0.547201	0.33981	0.999997
pDC	UBXN6	5	4	5	-0.0267547	0.965939	0.999997
pDC	HDGFL2	5	5	5	0.0692229	0.911933	0.999997
pDC	MYDGF	5	5	5	0.59899	0.285786	0.999997
pDC	DPP9	5	4	5	-0.0364641	0.953583	0.999997
pDC	FEM1A	5	3	5	-0.24912	0.686123	0.999997
pDC	TICAM1	5	4	4	0.0532639	0.932214	0.999997
pDC	PLIN3	5	5	5	-0.268087	0.662795	0.999997
pDC	ARRDC5	5	3	5	0.110539	0.859545	0.999997
pDC	UHRF1	5	4	5	-0.911728	0.0310623	0.977298
pDC	KDM4B	5	5	5	0.187729	0.762387	0.999997
pDC	PTPRS	5	5	5	0.320401	0.599144	0.999997
pDC	SAFB2	5	5	5	-0.692988	0.194526	0.999997
pDC	SAFB	5	5	5	0.545629	0.341486	0.999997
pDC	MICOS13	5	5	5	0.753754	0.141142	0.999997
pDC	LONP1	5	4	5	0.474836	0.418977	0.999997
pDC	DUS3L	5	4	5	0.218643	0.723849	0.999997
pDC	NDUFA11	5	5	5	0.378922	0.529349	0.999997
pDC	RANBP3	5	5	5	-0.727965	0.163193	0.999997
pDC	RFX2	5	3	4	0.490422	0.401597	0.999997
pDC	MLLT1	5	5	5	0.658208	0.22717	0.999997
pDC	CLPP	5	5	5	0.291377	0.634326	0.999997
pDC	ALKBH7	5	5	5	-0.592553	0.292369	0.999997
pDC	GTF2F1	5	5	5	-0.845687	0.0710595	0.999595
pDC	KHSRP	5	5	5	-0.206222	0.739303	0.999997
pDC	DENND1C	5	5	5	-0.152944	0.806027	0.999997
pDC	TNFSF9	5	3	4	0.487968	0.404322	0.999997
pDC	GPR108	5	5	5	-0.19555	0.752614	0.999997
pDC	TRIP10	5	4	5	0.110131	0.860061	0.999997
pDC	VAV1	5	5	5	-0.324529	0.594169	0.999997
pDC	ADGRE1	5	4	3	0.176959	0.775871	0.999997
pDC	ZNF557	5	4	5	-0.582611	0.302611	0.999997
pDC	INSR	5	5	5	0.751952	0.142652	0.999997
pDC	ARHGEF18	5	5	5	0.701072	0.187147	0.999997
pDC	MCOLN1	5	5	5	0.50939	0.380681	0.999997
pDC	PNPLA6	5	4	5	0.0162647	0.979292	0.999997
pDC	XAB2	5	4	5	0.130714	0.834045	0.999997
pDC	PET100	5	5	5	0.853361	0.0659048	0.999595
pDC	STXBP2	5	5	5	-0.399268	0.505486	0.999997
pDC	TRAPPC5	5	5	5	-0.298807	0.625287	0.999997
pDC	EVI5L	5	3	4	0.132116	0.832275	0.999997
pDC	MAP2K7	5	5	5	0.245224	0.690929	0.999997
pDC	SNAPC2	5	5	5	0.342802	0.572237	0.999997
pDC	TIMM44	5	5	5	0.903402	0.0355131	0.977298
pDC	ELAVL1	5	5	5	0.440475	0.457874	0.999997
pDC	CERS4	5	4	5	-0.0391029	0.950225	0.999997
pDC	CD320	5	4	5	0.742241	0.150871	0.999997
pDC	NDUFA7	5	3	5	0.61687	0.267711	0.999997
pDC	RAB11B	5	5	5	0.600566	0.284181	0.999997
pDC	2026-03-02	5	5	5	0.196537	0.751382	0.999997
pDC	HNRNPM	5	5	5	0.453938	0.442541	0.999997
pDC	PRAM1	5	4	4	-0.316959	0.603299	0.999997
pDC	ZNF414	5	5	5	0.0242008	0.96919	0.999997
pDC	MYO1F	5	5	5	-0.207612	0.737572	0.999997
pDC	ZNF558	5	4	5	0.498861	0.392258	0.999997
pDC	ZNF317	5	5	4	-0.114438	0.854611	0.999997
pDC	ZNF699	5	4	5	0.335938	0.580457	0.999997
pDC	ZNF559	5	4	4	0.0416598	0.946973	0.999997
pDC	ZNF266	5	5	5	-0.238152	0.699666	0.999997
pDC	ZNF426	5	5	5	-0.263241	0.668743	0.999997
pDC	ZNF121	5	5	5	0.463773	0.431415	0.999997
pDC	ZNF561	5	4	5	0.894812	0.0403005	0.977298
pDC	ZNF562	5	5	4	0.170685	0.783737	0.999997
pDC	ZNF846	5	5	5	0.45034	0.446628	0.999997
pDC	FBXL12	5	4	5	-0.37726	0.531308	0.999997
pDC	UBL5	5	5	5	0.764054	0.132602	0.999997
pDC	PIN1	5	5	5	-0.308275	0.613801	0.999997
pDC	SHFL	5	4	5	-0.177729	0.774905	0.999997
pDC	PPAN-P2RY11	5	4	4	-0.450693	0.446226	0.999997
pDC	EIF3G	5	5	5	0.692548	0.194931	0.999997
pDC	DNMT1	5	5	5	0.217596	0.725151	0.999997
pDC	ICAM1	5	5	5	0.887989	0.0442376	0.977298
pDC	RAVER1	5	3	5	-0.378967	0.529297	0.999997
pDC	ICAM3	5	5	5	-0.114927	0.853993	0.999997
pDC	TYK2	5	5	5	0.0378697	0.951794	0.999997
pDC	CDC37	5	5	5	0.785915	0.115014	0.999997
pDC	PDE4A	5	3	4	0.170279	0.784247	0.999997
pDC	KEAP1	5	4	5	-0.260923	0.671592	0.999997
pDC	ATG4D	5	5	5	0.00237873	0.996971	0.999997
pDC	KRI1	5	5	5	0.391247	0.514867	0.999997
pDC	CDKN2D	5	5	5	0.081115	0.896835	0.999997
pDC	SLC44A2	5	5	5	-0.340444	0.575058	0.999997
pDC	ILF3	5	5	5	0.150753	0.808784	0.999997
pDC	QTRT1	5	5	5	0.384865	0.522356	0.999997
pDC	DNM2	5	5	5	0.215003	0.728373	0.999997
pDC	TMED1	5	4	5	0.658529	0.226862	0.999997
pDC	C19orf38	5	4	3	-0.463988	0.431173	0.999997
pDC	CARM1	5	4	4	-0.498755	0.392376	0.999997
pDC	YIPF2	5	5	5	0.586544	0.298548	0.999997
pDC	TIMM29	5	4	5	0.702359	0.185979	0.999997
pDC	SMARCA4	5	5	5	-0.151817	0.807446	0.999997
pDC	LDLR	5	4	5	0.746692	0.147088	0.999997
pDC	RAB3D	5	5	4	0.05726	0.927134	0.999997
pDC	TMEM205	5	5	5	0.839496	0.0753046	0.999595
pDC	CCDC159	5	4	3	0.716721	0.173093	0.999997
pDC	SWSAP1	5	4	5	-0.808547	0.0976214	0.999997
pDC	PRKCSH	5	5	5	0.911701	0.0310762	0.977298
pDC	ECSIT	5	5	5	0.220929	0.721009	0.999997
pDC	ELOF1	5	5	5	0.387502	0.519259	0.999997
pDC	ZNF627	5	4	4	0.514283	0.375329	0.999997
pDC	ACP5	5	5	5	0.741626	0.151396	0.999997
pDC	ZNF823	5	3	4	-0.455348	0.440942	0.999997
pDC	ZNF439	5	4	5	0.587297	0.297772	0.999997
pDC	ZNF69	5	5	4	0.685814	0.201143	0.999997
pDC	ZNF700	5	4	5	0.0437298	0.944339	0.999997
pDC	ZNF136	5	5	5	-0.517026	0.372337	0.999997
pDC	ZNF44	5	3	5	-0.259667	0.673136	0.999997
pDC	ZNF564	5	4	5	0.991349	0.000964727	0.71843
pDC	ZNF490	5	5	5	0.3733	0.535982	0.999997
pDC	ZNF791	5	5	5	-0.558284	0.32805	0.999997
pDC	MAN2B1	5	5	5	0.357845	0.554297	0.999997
pDC	WDR83	5	4	5	-0.531133	0.357039	0.999997
pDC	WDR83OS	5	3	5	0.658582	0.226812	0.999997
pDC	DHPS	5	5	5	-0.929647	0.0221626	0.960463
pDC	TNPO2	5	4	5	0.0485672	0.938187	0.999997
pDC	TRIR	5	5	5	0.933576	0.0203445	0.960463
pDC	GET3	5	5	5	0.928703	0.0226068	0.969254
pDC	HOOK2	5	5	5	-0.797939	0.105666	0.999997
pDC	JUNB	5	5	5	0.679558	0.206963	0.999997
pDC	PRDX2	5	5	5	0.791158	0.110909	0.999997
pDC	RNASEH2A	5	5	4	0.88779	0.0443539	0.977298
pDC	DNASE2	5	5	5	0.178263	0.774237	0.999997
pDC	GCDH	5	5	5	0.263615	0.668284	0.999997
pDC	FARSA	5	5	5	-0.610002	0.274618	0.999997
pDC	CALR	5	5	5	0.688721	0.198455	0.999997
pDC	RAD23A	5	5	5	0.925795	0.0239934	0.977298
pDC	GADD45GIP1	5	5	5	-0.654991	0.230259	0.999997
pDC	LYL1	5	3	5	0.183803	0.767299	0.999997
pDC	TRMT1	5	5	5	-0.655255	0.230005	0.999997
pDC	NACC1	5	4	5	0.107154	0.863829	0.999997
pDC	STX10	5	5	5	0.662527	0.22304	0.999997
pDC	IER2	5	5	5	-0.238075	0.699762	0.999997
pDC	CCDC130	5	5	5	-0.478769	0.414576	0.999997
pDC	MRI1	5	5	5	0.389854	0.5165	0.999997
pDC	C19orf53	5	5	5	-0.361849	0.549541	0.999997
pDC	CC2D1A	5	3	5	-0.605942	0.278721	0.999997
pDC	DCAF15	5	5	5	-0.268171	0.662692	0.999997
pDC	RFX1	5	4	5	-0.685781	0.201174	0.999997
pDC	IL27RA	5	5	5	0.0191313	0.975643	0.999997
pDC	SAMD1	5	4	5	-0.171021	0.783315	0.999997
pDC	PRKACA	5	4	5	0.349135	0.564671	0.999997
pDC	ADGRE5	5	5	5	0.91375	0.0300104	0.977298
pDC	DDX39A	5	5	5	-0.684722	0.202156	0.999997
pDC	PKN1	5	4	5	0.494579	0.396991	0.999997
pDC	GIPC1	5	4	5	0.0418507	0.94673	0.999997
pDC	DNAJB1	5	5	5	-0.707302	0.181515	0.999997
pDC	TECR	5	5	5	0.714235	0.175305	0.999997
pDC	NDUFB7	5	5	5	0.771609	0.12644	0.999997
pDC	ADGRE2	5	5	5	0.267323	0.663732	0.999997
pDC	ILVBL	5	5	4	-0.708956	0.180027	0.999997
pDC	BRD4	5	5	5	0.276162	0.652902	0.999997
pDC	AKAP8	5	5	5	0.748718	0.145375	0.999997
pDC	AKAP8L	5	5	5	0.887828	0.0443315	0.977298
pDC	WIZ	5	5	4	-0.969317	0.00642199	0.90295
pDC	RASAL3	5	5	5	-0.327155	0.591008	0.999997
pDC	TPM4	5	5	5	-0.588641	0.296388	0.999997
pDC	RAB8A	5	5	5	-0.331081	0.586288	0.999997
pDC	HSH2D	5	5	5	-0.205703	0.73995	0.999997
pDC	FAM32A	5	5	5	-0.794559	0.10827	0.999997
pDC	AP1M1	5	5	5	0.376584	0.532106	0.999997
pDC	KLF2	5	5	5	0.309852	0.611891	0.999997
pDC	EPS15L1	5	5	5	0.182598	0.768807	0.999997
pDC	CHERP	5	5	5	0.600873	0.283868	0.999997
pDC	SLC35E1	5	5	5	0.279128	0.649274	0.999997
pDC	SMIM7	5	5	5	-0.397065	0.508059	0.999997
pDC	SIN3B	5	4	5	-0.818065	0.0905707	0.999997
pDC	HAUS8	5	5	3	0.73931	0.153378	0.999997
pDC	MYO9B	5	5	5	0.905134	0.0345719	0.977298
pDC	USE1	5	5	5	0.427327	0.472955	0.999997
pDC	OCEL1	5	5	5	0.473056	0.420973	0.999997
pDC	BABAM1	5	3	5	0.953311	0.012025	0.950153
pDC	ANKLE1	5	3	3	0.479417	0.413851	0.999997
pDC	ABHD8	5	4	5	0.200212	0.746796	0.999997
pDC	DDA1	5	5	5	-0.616058	0.268525	0.999997
pDC	ANO8	5	3	3	-0.293532	0.631702	0.999997
pDC	GTPBP3	5	4	5	-0.0139514	0.982237	0.999997
pDC	PLVAP	5	5	5	0.188715	0.761154	0.999997
pDC	BST2	5	5	5	-0.0100555	0.987197	0.999997
pDC	MVB12A	5	5	5	-0.653741	0.231463	0.999997
pDC	SLC27A1	5	5	4	-0.395992	0.509313	0.999997
pDC	PGLS	5	5	5	-0.531822	0.356297	0.999997
pDC	NIBAN3	5	5	5	0.517673	0.371632	0.999997
pDC	COLGALT1	5	5	5	-0.285979	0.640906	0.999997
pDC	MAP1S	5	3	5	-0.533738	0.354232	0.999997
pDC	FCHO1	5	5	5	0.51843	0.370807	0.999997
pDC	JAK3	5	4	5	0.787764	0.113561	0.999997
pDC	CCDC124	5	5	5	0.185758	0.764853	0.999997
pDC	ARRDC2	5	5	5	-0.746363	0.147366	0.999997
pDC	IL12RB1	5	4	5	0.599312	0.285458	0.999997
pDC	MAST3	5	5	5	-0.405058	0.498737	0.999997
pDC	MPV17L2	5	5	5	-0.702704	0.185667	0.999997
pDC	IQCN	5	3	3	-0.023232	0.970423	0.999997
pDC	JUND	5	5	5	0.485421	0.407155	0.999997
pDC	LSM 4.00	5	5	5	-0.113293	0.85606	0.999997
pDC	PGPEP1	5	3	5	-0.338836	0.576984	0.999997
pDC	LRRC25	5	3	5	-0.271551	0.658548	0.999997
pDC	SSBP4	5	5	5	0.193217	0.755528	0.999997
pDC	ELL	5	5	5	0.944293	0.0156509	0.960463
pDC	FKBP8	5	5	5	0.36691	0.54354	0.999997
pDC	KXD1	5	5	5	0.0492743	0.937287	0.999997
pDC	UBA52	5	5	5	0.186042	0.764498	0.999997
pDC	REX1BD	5	5	5	-0.618623	0.265956	0.999997
pDC	CRTC1	5	4	5	-0.429482	0.470476	0.999997
pDC	UPF1	5	5	5	0.118569	0.849387	0.999997
pDC	COPE	5	5	5	-0.809429	0.0969614	0.999997
pDC	DDX49	5	5	5	-0.728213	0.162977	0.999997
pDC	SUGP2	5	5	5	-0.318202	0.601798	0.999997
pDC	ARMC6	5	5	5	-0.505172	0.385309	0.999997
pDC	SLC25A42	5	3	4	0.804067	0.100995	0.999997
pDC	TMEM161A	5	4	5	-0.533523	0.354464	0.999997
pDC	BORCS8	5	4	5	0.0270969	0.965503	0.999997
pDC	RFXANK	5	5	5	0.641222	0.24361	0.999997
pDC	NR2C2AP	5	3	5	0.671251	0.214764	0.999997
pDC	SUGP1	5	4	5	0.300102	0.623714	0.999997
pDC	MAU2	5	5	5	0.303471	0.619624	0.999997
pDC	GATAD2A	5	5	5	0.627075	0.257537	0.999997
pDC	NDUFA13	5	5	5	-0.133482	0.830551	0.999997
pDC	LPAR2	5	3	4	-0.30626	0.616242	0.999997
pDC	GMIP	5	5	5	-0.580907	0.304376	0.999997
pDC	ATP13A1	5	5	5	0.117052	0.851306	0.999997
pDC	ZNF101	5	5	5	-0.670893	0.215101	0.999997
pDC	ZNF14	5	5	5	-0.341938	0.57327	0.999997
pDC	ZNF506	5	5	5	-0.520493	0.368562	0.999997
pDC	ZNF253	5	4	5	-0.64481	0.240112	0.999997
pDC	ZNF93	5	5	4	0.288103	0.638315	0.999997
pDC	ZNF486	5	4	3	-0.0548894	0.930148	0.999997
pDC	ZNF737	5	5	5	0.276595	0.652372	0.999997
pDC	ZNF626	5	5	5	-0.0159588	0.979682	0.999997
pDC	ZNF66	5	3	5	-0.737897	0.154591	0.999997
pDC	ZNF430	5	5	5	0.345926	0.568502	0.999997
pDC	ZNF714	5	4	4	0.693171	0.194359	0.999997
pDC	ZNF431	5	5	5	-0.141707	0.820178	0.999997
pDC	ZNF708	5	5	5	0.637053	0.247693	0.999997
pDC	ZNF738	5	5	5	-0.272405	0.657501	0.999997
pDC	ZNF493	5	4	5	-0.515141	0.374393	0.999997
pDC	ZNF429	5	4	5	0.116088	0.852524	0.999997
pDC	ZNF100	5	5	5	-0.770064	0.127693	0.999997
pDC	ZNF43	5	5	5	0.837027	0.0770185	0.999595
pDC	ZNF91	5	5	5	-0.629976	0.254664	0.999997
pDC	ZNF675	5	5	5	-0.373303	0.535978	0.999997
pDC	ZNF681	5	4	4	-0.237264	0.700765	0.999997
pDC	ZNF254	5	5	5	-0.283731	0.64365	0.999997
pDC	UQCRFS1	5	5	5	0.725043	0.16575	0.999997
pDC	POP4	5	5	5	-0.172333	0.78167	0.999997
pDC	C19orf12	5	5	4	-0.00860335	0.989046	0.999997
pDC	URI1	5	5	5	-0.112199	0.857444	0.999997
pDC	TSHZ3	5	3	4	-0.528736	0.359628	0.999997
pDC	ZNF507	5	4	5	-0.323944	0.594873	0.999997
pDC	DPY19L3	5	4	5	-0.0184011	0.976572	0.999997
pDC	PDCD5	5	5	5	-0.142628	0.819018	0.999997
pDC	ANKRD27	5	4	5	-0.0413429	0.947376	0.999997
pDC	CEP89	5	5	4	0.156517	0.801532	0.999997
pDC	GPATCH1	5	4	5	-0.306445	0.616017	0.999997
pDC	CEBPA	5	3	4	-0.352149	0.561077	0.999997
pDC	CEBPG	5	5	5	0.695612	0.192122	0.999997
pDC	PEPD	5	5	5	0.138584	0.824116	0.999997
pDC	LSM14A	5	5	5	-0.203566	0.742614	0.999997
pDC	KIAA0355	5	4	5	0.649061	0.235984	0.999997
pDC	GPI	5	5	5	0.542091	0.345266	0.999997
pDC	PDCD2L	5	5	5	0.222489	0.719074	0.999997
pDC	UBA2	5	5	5	-0.670408	0.215559	0.999997
pDC	SCGB2B2	5	4	4	-0.212836	0.731069	0.999997
pDC	ZNF302	5	4	5	0.0865615	0.889924	0.999997
pDC	ZNF181	5	4	4	-0.264881	0.666729	0.999997
pDC	GRAMD1A	5	5	5	0.0415422	0.947122	0.999997
pDC	FXYD1	5	3	3	0.679093	0.207398	0.999997
pDC	FXYD5	5	5	5	-0.120479	0.846974	0.999997
pDC	LSR	5	3	4	0.302975	0.620226	0.999997
pDC	USF2	5	5	5	0.402594	0.501607	0.999997
pDC	TMEM147	5	5	5	0.802942	0.101848	0.999997
pDC	HAUS5	5	5	3	-0.366863	0.543595	0.999997
pDC	RBM42	5	5	5	0.00631373	0.991961	0.999997
pDC	ETV2	5	5	4	-0.663567	0.222049	0.999997
pDC	COX6B1	5	5	5	0.0759845	0.903347	0.999997
pDC	KMT2B	5	5	5	0.0910968	0.884173	0.999997
pDC	IGFLR1	5	5	5	-0.348359	0.565598	0.999997
pDC	U2AF1L4	5	5	5	0.112276	0.857347	0.999997
pDC	PSENEN	5	5	5	-0.881649	0.0479983	0.982706
pDC	PROSER3	5	5	5	0.229255	0.710681	0.999997
pDC	NFKBID	5	5	4	-0.177473	0.775226	0.999997
pDC	HCST	5	5	5	0.0375363	0.952218	0.999997
pDC	TYROBP	5	5	5	-0.41898	0.482585	0.999997
pDC	SDHAF1	5	3	5	-0.468576	0.426006	0.999997
pDC	ALKBH6	5	4	5	-0.558929	0.327369	0.999997
pDC	THAP8	5	3	4	0.0278212	0.964582	0.999997
pDC	POLR2I	5	5	5	0.426243	0.474204	0.999997
pDC	TBCB	5	5	5	0.845723	0.0710348	0.999595
pDC	CAPNS1	5	5	5	0.388933	0.51758	0.999997
pDC	ZNF565	5	3	4	0.0079302	0.989903	0.999997
pDC	ZNF146	5	5	5	-0.0130368	0.983402	0.999997
pDC	ZFP14	5	5	5	0.775545	0.123264	0.999997
pDC	ZFP82	5	3	5	-0.214611	0.728862	0.999997
pDC	ZNF566	5	3	4	0.554349	0.332213	0.999997
pDC	ZNF260	5	5	5	0.71373	0.175755	0.999997
pDC	ZNF529	5	4	5	-0.00741036	0.990565	0.999997
pDC	ZNF382	5	3	3	0.338993	0.576796	0.999997
pDC	ZNF567	5	3	5	0.125187	0.841025	0.999997
pDC	ZNF345	5	3	5	0.130563	0.834236	0.999997
pDC	ZNF568	5	4	3	-0.660025	0.22543	0.999997
pDC	ZNF420	5	5	5	-0.374281	0.534823	0.999997
pDC	ZNF585A	5	5	4	-0.736489	0.155802	0.999997
pDC	ZNF383	5	4	4	-0.634562	0.250141	0.999997
pDC	ZNF875	5	4	5	-0.813211	0.094146	0.999997
pDC	ZNF569	5	5	4	0.317741	0.602354	0.999997
pDC	ZNF570	5	4	4	-0.0735113	0.906487	0.999997
pDC	ZNF540	5	3	3	0.475599	0.418122	0.999997
pDC	ZFP30	5	3	5	0.877674	0.0504056	0.982706
pDC	SIPA1L3	5	5	5	-0.306981	0.615369	0.999997
pDC	SPINT2	5	5	5	0.851588	0.0670848	0.999595
pDC	PPP1R14A	5	5	5	-0.500284	0.390689	0.999997
pDC	YIF1B	5	5	5	0.91374	0.0300155	0.977298
pDC	KCNK6	5	4	4	0.475283	0.418476	0.999997
pDC	PSMD8	5	5	5	0.887952	0.0442591	0.977298
pDC	FAM98C	5	5	5	-0.157377	0.800452	0.999997
pDC	RASGRP4	5	4	5	0.188402	0.761546	0.999997
pDC	MAP4K1	5	5	5	0.79695	0.106426	0.999997
pDC	EIF3K	5	5	5	0.596631	0.288194	0.999997
pDC	ACTN4	5	5	5	0.580533	0.304764	0.999997
pDC	ECH1	5	5	5	-0.45926	0.436512	0.999997
pDC	HNRNPL	5	5	5	-0.652891	0.232282	0.999997
pDC	RINL	5	5	5	-0.384564	0.52271	0.999997
pDC	SIRT2	5	5	5	-0.362118	0.549222	0.999997
pDC	NFKBIB	5	4	5	-0.103874	0.867982	0.999997
pDC	SARS2	5	4	3	0.322527	0.596581	0.999997
pDC	PAK4	5	3	5	-0.424578	0.476123	0.999997
pDC	GMFG	5	5	5	-0.382456	0.525189	0.999997
pDC	SAMD4B	5	3	5	0.287243	0.639364	0.999997
pDC	PAF1	5	5	5	0.534199	0.353735	0.999997
pDC	MED29	5	5	5	-0.182323	0.769152	0.999997
pDC	ZFP36	5	5	5	0.597559	0.287247	0.999997
pDC	SUPT5H	5	5	5	0.593488	0.29141	0.999997
pDC	TIMM50	5	5	5	-0.349904	0.563754	0.999997
pDC	EID2B	5	4	4	0.622633	0.261953	0.999997
pDC	EID2	5	5	5	-0.590682	0.29429	0.999997
pDC	DYRK1B	5	4	5	-0.237465	0.700516	0.999997
pDC	FBL	5	5	5	0.559127	0.32716	0.999997
pDC	PSMC4	5	4	5	0.0976849	0.875822	0.999997
pDC	ZNF546	5	3	5	0.0215678	0.972541	0.999997
pDC	ZNF780B	5	4	5	0.156534	0.801512	0.999997
pDC	ZNF780A	5	5	4	-0.380563	0.527416	0.999997
pDC	AKT2	5	5	5	-0.386671	0.520234	0.999997
pDC	C19orf47	5	3	5	0.365124	0.545656	0.999997
pDC	PLD3	5	5	4	-0.575348	0.310151	0.999997
pDC	SERTAD1	5	4	5	0.454613	0.441776	0.999997
pDC	SERTAD3	5	5	5	0.753776	0.141124	0.999997
pDC	BLVRB	5	5	5	0.206265	0.73925	0.999997
pDC	SHKBP1	5	5	5	-0.00113263	0.998558	0.999997
pDC	LTBP4	5	5	5	0.523841	0.364927	0.999997
pDC	NUMBL	5	4	3	0.0325079	0.958617	0.999997
pDC	COQ8B	5	3	5	-0.521913	0.36702	0.999997
pDC	ITPKC	5	4	3	0.0331789	0.957763	0.999997
pDC	C19orf54	5	4	4	0.242673	0.694079	0.999997
pDC	SNRPA	5	5	5	-0.712561	0.176798	0.999997
pDC	RAB4B	5	5	5	0.476678	0.416915	0.999997
pDC	EGLN2	5	4	5	-0.481594	0.41142	0.999997
pDC	HNRNPUL1	5	5	5	0.794331	0.108446	0.999997
pDC	TGFB1	5	5	5	0.58669	0.298398	0.999997
pDC	CCDC97	5	3	5	-0.691199	0.196171	0.999997
pDC	B9D2	5	4	5	-0.533896	0.354061	0.999997
pDC	EXOSC5	5	5	5	0.371987	0.537533	0.999997
pDC	BCKDHA	5	4	5	-0.487693	0.404628	0.999997
pDC	DMAC2	5	5	5	0.363379	0.547726	0.999997
pDC	CEACAM21	5	5	5	-0.299957	0.62389	0.999997
pDC	CD79A	5	4	5	-0.396291	0.508964	0.999997
pDC	ARHGEF1	5	5	5	0.676634	0.2097	0.999997
pDC	RABAC1	5	5	5	-0.0218678	0.972159	0.999997
pDC	POU2F2	5	5	5	-0.409761	0.493268	0.999997
pDC	DEDD2	5	5	5	-0.674511	0.211693	0.999997
pDC	GSK3A	5	5	5	0.577327	0.308093	0.999997
pDC	ERF	5	3	4	0.583776	0.301406	0.999997
pDC	CIC	5	5	5	0.663173	0.222424	0.999997
pDC	PAFAH1B3	5	5	5	0.8121	0.0949705	0.999997
pDC	PHLDB3	5	4	5	0.77298	0.125331	0.999997
pDC	ETHE1	5	5	5	0.765043	0.131791	0.999997
pDC	XRCC1	5	5	5	-0.460173	0.435481	0.999997
pDC	PINLYP	5	5	5	-0.0981818	0.875192	0.999997
pDC	ZNF576	5	3	4	0.796043	0.107125	0.999997
pDC	ZNF428	5	5	5	-0.0870573	0.889295	0.999997
pDC	CADM4	5	5	5	0.785695	0.115187	0.999997
pDC	PLAUR	5	5	5	0.831317	0.0810278	0.999997
pDC	SMG9	5	5	5	-0.379688	0.528447	0.999997
pDC	ZNF45	5	3	5	0.153276	0.80561	0.999997
pDC	ZNF224	5	5	5	0.128723	0.836559	0.999997
pDC	ZNF225	5	3	4	0.162145	0.794459	0.999997
pDC	ZNF234	5	4	5	0.694445	0.193191	0.999997
pDC	ZNF226	5	5	5	-0.0185531	0.976379	0.999997
pDC	ZNF227	5	4	5	-0.0666477	0.915204	0.999997
pDC	ZNF235	5	4	5	-0.0846388	0.892363	0.999997
pDC	ZNF180	5	3	3	0.212566	0.731404	0.999997
pDC	BCL3	5	5	5	0.172257	0.781765	0.999997
pDC	TOMM40	5	4	5	-0.314925	0.605755	0.999997
pDC	CLPTM1	5	5	5	0.713547	0.175919	0.999997
pDC	RELB	5	5	5	-0.00986849	0.987435	0.999997
pDC	CLASRP	5	5	5	0.247749	0.687813	0.999997
pDC	ZNF296	5	5	5	0.942242	0.0165177	0.960463
pDC	GEMIN7	5	5	5	-0.722223	0.168228	0.999997
pDC	MARK4	5	3	5	-0.498033	0.393172	0.999997
pDC	PPP1R37	5	5	5	-0.467024	0.427751	0.999997
pDC	TRAPPC6A	5	5	5	0.178106	0.774433	0.999997
pDC	ERCC2	5	3	5	-0.371089	0.538595	0.999997
pDC	PPP1R13L	5	4	5	-0.918199	0.0277378	0.977298
pDC	CD3EAP	5	4	5	0.105138	0.866381	0.999997
pDC	ERCC1	5	5	5	0.0257637	0.9672	0.999997
pDC	VASP	5	5	5	-0.780799	0.119063	0.999997
pDC	OPA3	5	4	5	0.800441	0.103751	0.999997
pDC	EML2	5	5	5	-0.622034	0.26255	0.999997
pDC	SNRPD2	5	5	5	0.443137	0.454833	0.999997
pDC	QPCTL	5	3	5	-0.0321297	0.959098	0.999997
pDC	FBXO46	5	5	5	-0.54901	0.337883	0.999997
pDC	SYMPK	5	5	5	-0.00447528	0.994302	0.999997
pDC	MYPOP	5	4	5	-0.94019	0.0174002	0.960463
pDC	PPP5C	5	5	5	-0.403118	0.500996	0.999997
pDC	CALM3	5	5	5	0.7155	0.174179	0.999997
pDC	PTGIR	5	3	4	-0.477899	0.415548	0.999997
pDC	PRKD2	5	3	5	-0.341842	0.573385	0.999997
pDC	STRN4	5	5	5	0.734005	0.157946	0.999997
pDC	SLC1A5	5	5	5	-0.615883	0.268701	0.999997
pDC	AP2S1	5	5	5	0.870084	0.0551036	0.987723
pDC	ARHGAP35	5	4	5	-0.182086	0.769448	0.999997
pDC	TMEM160	5	5	5	0.404617	0.49925	0.999997
pDC	ZC3H4	5	3	5	0.183806	0.767296	0.999997
pDC	SAE1	5	5	5	0.162071	0.794552	0.999997
pDC	BBC3	5	5	5	-0.985689	0.00205066	0.807222
pDC	CCDC9	5	3	5	-0.0636246	0.919045	0.999997
pDC	INAFM1	5	4	5	-0.650836	0.234266	0.999997
pDC	DHX34	5	3	5	0.0682236	0.913202	0.999997
pDC	KPTN	5	5	5	-0.154125	0.804542	0.999997
pDC	NAPA	5	5	5	-0.470054	0.424343	0.999997
pDC	BICRA	5	4	5	0.0731146	0.906991	0.999997
pDC	NOP53	5	5	5	0.0945966	0.879736	0.999997
pDC	SELENOW	5	5	5	-0.0384838	0.951013	0.999997
pDC	PLA2G4C	5	3	4	0.910363	0.0317786	0.977298
pDC	LIG1	5	3	5	0.433852	0.465458	0.999997
pDC	CARD8	5	5	5	-0.225886	0.714858	0.999997
pDC	EMP3	5	5	5	-0.323546	0.595353	0.999997
pDC	TMEM143	5	3	4	-0.380094	0.527968	0.999997
pDC	KDELR1	5	5	5	-0.403828	0.500168	0.999997
pDC	GRWD1	5	3	5	0.626078	0.258526	0.999997
pDC	CYTH2	5	5	5	-0.587155	0.297919	0.999997
pDC	SPHK2	5	5	5	0.583293	0.301906	0.999997
pDC	DBP	5	5	4	0.285154	0.641913	0.999997
pDC	CA11	5	3	4	0.504552	0.385991	0.999997
pDC	BCAT2	5	5	5	0.216499	0.726514	0.999997
pDC	PPP1R15A	5	5	5	0.740634	0.152244	0.999997
pDC	NUCB1	5	5	5	-0.413228	0.489245	0.999997
pDC	BAX	5	5	5	-0.775083	0.123635	0.999997
pDC	FTL	5	5	5	0.421806	0.479321	0.999997
pDC	GYS1	5	4	5	-0.257356	0.675978	0.999997
pDC	RUVBL2	5	5	5	-0.354955	0.557735	0.999997
pDC	SNRNP70	5	5	5	0.370053	0.53982	0.999997
pDC	LIN7B	5	5	5	-0.0182067	0.97682	0.999997
pDC	C19orf73	5	4	3	0.878966	0.049619	0.982706
pDC	TRPM4	5	3	4	0.0466637	0.940607	0.999997
pDC	CD37	5	5	5	-0.371497	0.538113	0.999997
pDC	PIH1D1	5	5	5	-0.118805	0.849089	0.999997
pDC	ALDH16A1	5	4	5	0.400821	0.503674	0.999997
pDC	FCGRT	5	5	5	0.588828	0.296195	0.999997
pDC	NOSIP	5	5	5	0.15435	0.804258	0.999997
pDC	PRRG2	5	3	5	-0.475655	0.418059	0.999997
pDC	PRR12	5	5	5	-0.0200788	0.974437	0.999997
pDC	RRAS	5	5	5	0.612719	0.27188	0.999997
pDC	SCAF1	5	5	5	0.165738	0.789946	0.999997
pDC	IRF3	5	5	5	-0.219304	0.723028	0.999997
pDC	BCL2L12	5	5	5	-0.76218	0.134144	0.999997
pDC	PRMT1	5	5	5	-0.00370987	0.995276	0.999997
pDC	AP2A1	5	5	5	0.350846	0.562631	0.999997
pDC	FUZ	5	5	5	0.722504	0.167981	0.999997
pDC	MED25	5	4	5	0.00326481	0.995843	0.999997
pDC	PTOV1	5	5	5	0.707308	0.181509	0.999997
pDC	PNKP	5	5	5	0.485826	0.406705	0.999997
pDC	AKT1S1	5	4	5	0.66021	0.225253	0.999997
pDC	TBC1D17	5	5	5	0.317939	0.602115	0.999997
pDC	NUP62	5	5	5	0.329438	0.588262	0.999997
pDC	ATF5	5	5	5	0.426357	0.474073	0.999997
pDC	VRK3	5	5	5	0.706084	0.182612	0.999997
pDC	ZNF473	5	3	4	0.270174	0.660236	0.999997
pDC	KCNC3	5	5	4	0.652148	0.232999	0.999997
pDC	NR1H2	5	5	5	0.818491	0.0902584	0.999997
pDC	NAPSA	5	3	5	0.885733	0.0455645	0.977298
pDC	POLD1	5	4	5	0.118507	0.849466	0.999997
pDC	SPIB	5	5	5	-0.579135	0.306214	0.999997
pDC	MYBPC2	5	3	5	0.196406	0.751545	0.999997
pDC	EMC10	5	5	5	-0.694635	0.193017	0.999997
pDC	JOSD2	5	5	5	-0.0555428	0.929317	0.999997
pDC	C19orf81	5	5	5	-0.0274154	0.965098	0.999997
pDC	CLEC11A	5	4	5	0.14281	0.818788	0.999997
pDC	C19orf48	5	4	4	0.132766	0.831456	0.999997
pDC	CTU1	5	4	4	0.743914	0.149446	0.999997
pDC	SIGLEC9	5	5	5	-0.792583	0.109801	0.999997
pDC	SIGLEC7	5	3	3	-0.495449	0.396028	0.999997
pDC	CD33	5	4	5	-0.563534	0.322517	0.999997
pDC	ETFB	5	5	5	-0.763037	0.133439	0.999997
pDC	NKG7	5	5	5	-0.555518	0.330976	0.999997
pDC	SIGLEC6	5	3	4	0.649894	0.235177	0.999997
pDC	ZNF175	5	4	4	-0.889918	0.0431126	0.977298
pDC	SPACA6	5	3	4	0.334415	0.582285	0.999997
pDC	FPR1	5	4	3	-0.39031	0.515965	0.999997
pDC	ZNF577	5	3	4	-0.776917	0.122163	0.999997
pDC	ZNF649	5	3	4	-0.544156	0.343059	0.999997
pDC	ZNF350	5	4	5	0.19636	0.751603	0.999997
pDC	ZNF615	5	3	4	-0.527029	0.361474	0.999997
pDC	ZNF614	5	3	5	0.739937	0.152841	0.999997
pDC	ZNF432	5	4	5	-0.170944	0.783412	0.999997
pDC	ZNF841	5	3	5	0.644168	0.240736	0.999997
pDC	ZNF836	5	5	5	-0.274577	0.654841	0.999997
pDC	PPP2R1A	5	5	5	-0.353794	0.559118	0.999997
pDC	ZNF766	5	4	5	-0.137744	0.825175	0.999997
pDC	ZNF480	5	5	5	0.0862265	0.890349	0.999997
pDC	ZNF880	5	5	5	0.274555	0.654869	0.999997
pDC	ZNF528	5	3	4	-0.362265	0.549047	0.999997
pDC	ZNF808	5	5	5	-0.420059	0.481337	0.999997
pDC	ZNF701	5	5	4	0.446621	0.450859	0.999997
pDC	ZNF83	5	5	5	-0.130348	0.834507	0.999997
pDC	ZNF611	5	4	5	-0.457337	0.438689	0.999997
pDC	ZNF600	5	3	5	-0.267113	0.66399	0.999997
pDC	ZNF28	5	4	5	-0.44853	0.448686	0.999997
pDC	ZNF468	5	3	4	0.0440606	0.943918	0.999997
pDC	ZNF320	5	3	5	-0.504885	0.385625	0.999997
pDC	ZNF888	5	5	5	-0.788184	0.113232	0.999997
pDC	ZNF816-ZNF321P	5	5	5	0.0932309	0.881467	0.999997
pDC	ZNF816	5	3	4	0.77126	0.126723	0.999997
pDC	ZNF160	5	5	5	-0.243515	0.69304	0.999997
pDC	ZNF347	5	4	3	0.595169	0.289689	0.999997
pDC	ZNF665	5	3	4	0.263691	0.66819	0.999997
pDC	ZNF677	5	4	5	0.0698354	0.911155	0.999997
pDC	ZNF765	5	5	5	0.197617	0.750033	0.999997
pDC	ZNF331	5	4	5	0.790445	0.111464	0.999997
pDC	MYADM	5	5	5	-0.984914	0.00221934	0.807222
pDC	OSCAR	5	3	4	-0.45516	0.441156	0.999997
pDC	NDUFA3	5	5	5	0.452804	0.443829	0.999997
pDC	TFPT	5	5	5	0.428978	0.471055	0.999997
pDC	PRPF31	5	5	5	-0.370323	0.539501	0.999997
pDC	CNOT3	5	5	5	-0.802536	0.102156	0.999997
pDC	LENG1	5	5	5	-0.727492	0.163607	0.999997
pDC	MBOAT7	5	5	5	-0.179997	0.772064	0.999997
pDC	TSEN34	5	5	5	0.951615	0.0126831	0.950153
pDC	LILRB3	5	3	4	-0.544577	0.342609	0.999997
pDC	LILRB2	5	5	5	-0.270817	0.659447	0.999997
pDC	LILRA5	5	5	5	-0.165938	0.789695	0.999997
pDC	LILRA4	5	5	5	-0.123759	0.842829	0.999997
pDC	LAIR1	5	5	5	0.22075	0.721232	0.999997
pDC	LENG8	5	5	5	0.121751	0.845366	0.999997
pDC	LILRA2	5	3	3	-0.585513	0.299612	0.999997
pDC	LILRA1	5	4	4	-0.0415598	0.9471	0.999997
pDC	LILRB1	5	5	5	0.562229	0.32389	0.999997
pDC	LILRB4	5	5	5	-0.373421	0.535839	0.999997
pDC	NLRP7	5	5	5	0.774187	0.124357	0.999997
pDC	NLRP2	5	3	4	0.342476	0.572626	0.999997
pDC	EPS8L1	5	3	5	0.44941	0.447685	0.999997
pDC	PPP1R12C	5	3	5	0.610068	0.274551	0.999997
pDC	TMEM86B	5	3	4	-0.60352	0.281178	0.999997
pDC	PPP6R1	5	5	5	0.45608	0.440113	0.999997
pDC	HSPBP1	5	5	5	0.516009	0.373446	0.999997
pDC	TMEM238	5	5	5	-0.424504	0.476208	0.999997
pDC	UBE2S	5	5	5	0.790756	0.111222	0.999997
pDC	ISOC2	5	4	5	0.314443	0.606338	0.999997
pDC	NAT14	5	4	4	-0.174697	0.778705	0.999997
pDC	ZNF524	5	5	5	0.109373	0.86102	0.999997
pDC	ZNF865	5	4	4	-0.214379	0.729149	0.999997
pDC	ZNF580	5	5	5	-0.833715	0.0793367	0.999997
pDC	ZNF581	5	4	5	0.308296	0.613775	0.999997
pDC	CCDC106	5	3	4	0.329089	0.588682	0.999997
pDC	U2AF2	5	5	5	-0.371246	0.538409	0.999997
pDC	EPN1	5	5	5	-0.210362	0.734148	0.999997
pDC	ZNF787	5	5	5	0.0210854	0.973155	0.999997
pDC	ZNF444	5	4	5	-0.83949	0.0753087	0.999595
pDC	ZSCAN5A	5	5	5	0.665793	0.219932	0.999997
pDC	ZNF582	5	3	5	0.0396233	0.949563	0.999997
pDC	ZNF583	5	3	4	-0.240018	0.697359	0.999997
pDC	ZNF71	5	3	5	0.126759	0.839039	0.999997
pDC	ZNF264	5	5	4	-0.361674	0.549748	0.999997
pDC	ZNF805	5	4	5	0.667835	0.217994	0.999997
pDC	ZNF460	5	5	5	0.219029	0.72337	0.999997
pDC	ZNF543	5	3	3	0.392428	0.513484	0.999997
pDC	ZNF304	5	3	4	0.853342	0.0659173	0.999595
pDC	TRAPPC2B	5	3	3	0.764887	0.131919	0.999997
pDC	ZNF749	5	4	4	-0.0658609	0.916204	0.999997
pDC	ZNF550	5	4	4	0.0310269	0.960502	0.999997
pDC	ZNF134	5	3	4	0.44097	0.457308	0.999997
pDC	ZNF211	5	4	4	0.208382	0.736613	0.999997
pDC	ZNF551	5	3	3	0.786336	0.114683	0.999997
pDC	ZNF154	5	4	4	-0.35682	0.555517	0.999997
pDC	ZNF586	5	5	5	0.10019	0.872648	0.999997
pDC	ZNF552	5	4	4	0.625601	0.259	0.999997
pDC	ZNF814	5	5	5	-0.680241	0.206326	0.999997
pDC	ZNF606	5	3	5	0.619607	0.264972	0.999997
pDC	ZNF135	5	4	4	-0.452196	0.444519	0.999997
pDC	ZSCAN18	5	3	5	-0.490151	0.401898	0.999997
pDC	ZNF329	5	3	3	0.54885	0.338054	0.999997
pDC	ZNF274	5	3	5	-0.617804	0.266776	0.999997
pDC	ZNF544	5	3	5	-0.627469	0.257146	0.999997
pDC	ZNF8	5	3	5	0.124589	0.84178	0.999997
pDC	ERVK3-1	5	5	5	-0.474758	0.419065	0.999997
pDC	A1BG	5	5	5	0.912732	0.0305384	0.977298
pDC	SLC27A5	5	4	5	-0.800261	0.103889	0.999997
pDC	ZBTB45	5	4	4	0.00146202	0.998139	0.999997
pDC	TRIM28	5	5	5	0.610863	0.273749	0.999997
pDC	CHMP2A	5	5	5	-0.825308	0.0853142	0.999997
pDC	UBE2M	5	5	5	0.293198	0.632109	0.999997
pDC	MZF1	5	5	5	-0.601203	0.283532	0.999997
pDC	ZFY	5	3	3	0.683565	0.20323	0.999997
pDC	PRKY	5	4	4	0.938593	0.0180977	0.960463
pDC	USP9Y	5	5	4	0.886024	0.0453929	0.977298
pDC	DDX3Y	5	5	4	0.725921	0.164981	0.999997
pDC	UTY	5	5	4	0.984219	0.00237417	0.807222
pDC	KDM5D	5	4	3	0.972244	0.00552778	0.867429
pDC	EIF1AY	5	4	4	0.902061	0.0362479	0.977298
pDC	IL17RA	5	5	5	0.563752	0.322287	0.999997
pDC	HDHD5	5	5	5	0.427242	0.473053	0.999997
pDC	ADA2	5	5	5	0.38223	0.525454	0.999997
pDC	ATP6V1E1	5	5	5	-0.212168	0.7319	0.999997
pDC	BCL2L13	5	5	5	0.349586	0.564133	0.999997
pDC	BID	5	5	5	0.71638	0.173396	0.999997
pDC	MICAL3	5	5	5	-0.0938746	0.880651	0.999997
pDC	PEX26	5	4	5	0.941744	0.0167308	0.960463
pDC	DGCR2	5	5	4	0.214458	0.729052	0.999997
pDC	ESS2	5	5	4	-0.489545	0.40257	0.999997
pDC	SLC25A1	5	5	5	-0.500734	0.390193	0.999997
pDC	C22orf39	5	5	5	-0.0594728	0.924322	0.999997
pDC	UFD1	5	5	5	0.267663	0.663315	0.999997
pDC	GNB1L	5	3	4	-0.707617	0.181231	0.999997
pDC	RTL10	5	3	3	0.559959	0.326282	0.999997
pDC	TXNRD2	5	3	4	-0.0390621	0.950277	0.999997
pDC	COMT	5	5	5	0.0347226	0.955799	0.999997
pDC	TANGO2	5	4	5	-0.439442	0.459055	0.999997
pDC	DGCR8	5	4	4	-0.0100141	0.98725	0.999997
pDC	TRMT2A	5	5	5	-0.815112	0.0927407	0.999997
pDC	RANBP1	5	5	5	0.536209	0.351574	0.999997
pDC	ZDHHC8	5	4	5	0.198648	0.748747	0.999997
pDC	DGCR6L	5	5	5	-0.118162	0.849902	0.999997
pDC	KLHL22	5	5	5	-0.819481	0.089535	0.999997
pDC	MED15	5	5	5	0.3479	0.566145	0.999997
pDC	PI4KA	5	5	5	0.724341	0.166366	0.999997
pDC	SNAP29	5	5	5	-0.527657	0.360794	0.999997
pDC	CRKL	5	5	5	-0.125734	0.840333	0.999997
pDC	LZTR1	5	4	5	-0.525022	0.363647	0.999997
pDC	THAP7	5	4	5	-0.032325	0.95885	0.999997
pDC	HIC2	5	4	4	-0.235821	0.702549	0.999997
pDC	TMEM191C	5	3	5	0.378429	0.52993	0.999997
pDC	UBE2L3	5	5	5	0.697934	0.190001	0.999997
pDC	YDJC	5	5	5	0.522543	0.366336	0.999997
pDC	SDF2L1	5	5	5	0.458823	0.437007	0.999997
pDC	PPIL2	5	5	5	0.582826	0.302389	0.999997
pDC	YPEL1	5	5	5	0.629668	0.254969	0.999997
pDC	MAPK1	5	5	5	0.337376	0.578734	0.999997
pDC	PPM1F	5	4	5	0.550031	0.336797	0.999997
pDC	TOP3B	5	3	5	0.16013	0.79699	0.999997
pDC	IGLC2	5	4	5	-0.191611	0.757534	0.999997
pDC	IGLC3	5	4	3	0.240862	0.696317	0.999997
pDC	BCR	5	5	5	-0.124069	0.842436	0.999997
pDC	ZNF70	5	4	5	-0.318095	0.601926	0.999997
pDC	CHCHD10	5	5	5	0.336336	0.57998	0.999997
pDC	MMP11	5	4	5	0.470443	0.423906	0.999997
pDC	SMARCB1	5	5	5	-0.255043	0.678824	0.999997
pDC	DERL3	5	5	5	0.576697	0.308747	0.999997
pDC	SLC2A11	5	5	5	0.823432	0.0866666	0.999997
pDC	MIF	5	5	5	0.791221	0.11086	0.999997
pDC	DDT	5	5	5	-0.681153	0.205475	0.999997
pDC	CABIN1	5	5	5	0.548635	0.338283	0.999997
pDC	SPECC1L	5	4	5	0.467281	0.427462	0.999997
pDC	GUCD1	5	4	4	-0.124624	0.841736	0.999997
pDC	SNRPD3	5	5	5	-0.982472	0.00277845	0.830147
pDC	LRP5L	5	4	4	-0.0872748	0.889019	0.999997
pDC	GRK3	5	5	5	0.800926	0.103381	0.999997
pDC	ASPHD2	5	5	5	0.807324	0.0985387	0.999997
pDC	HPS4	5	5	5	-0.162485	0.794032	0.999997
pDC	SRRD	5	4	4	-0.239149	0.698434	0.999997
pDC	TFIP11	5	4	5	0.474405	0.41946	0.999997
pDC	TPST2	5	5	5	0.931434	0.0213292	0.960463
pDC	PITPNB	5	5	5	-0.0197719	0.974827	0.999997
pDC	TTC28	5	5	5	0.93634	0.0190962	0.960463
pDC	CHEK2	5	4	5	0.221269	0.720588	0.999997
pDC	HSCB	5	5	5	-0.647041	0.237943	0.999997
pDC	CCDC117	5	5	4	-0.0908444	0.884493	0.999997
pDC	XBP1	5	5	5	0.641362	0.243473	0.999997
pDC	RHBDD3	5	4	5	-0.106005	0.865283	0.999997
pDC	EWSR1	5	5	5	-0.0586508	0.925366	0.999997
pDC	AP1B1	5	5	5	0.550789	0.335991	0.999997
pDC	THOC5	5	4	5	-0.450818	0.446084	0.999997
pDC	NIPSNAP1	5	5	5	0.0483614	0.938448	0.999997
pDC	NF2	5	5	5	0.0152471	0.980588	0.999997
pDC	ZMAT5	5	5	5	-0.0990552	0.874086	0.999997
pDC	UQCR10	5	5	5	0.377652	0.530846	0.999997
pDC	ASCC2	5	5	5	0.663952	0.221683	0.999997
pDC	MTMR3	5	5	5	-0.254888	0.679015	0.999997
pDC	TBC1D10A	5	4	5	-0.222656	0.718866	0.999997
pDC	SF3A1	5	5	5	-0.0876778	0.888508	0.999997
pDC	CCDC157	5	3	4	0.239497	0.698003	0.999997
pDC	MTFP1	5	4	5	-0.0154081	0.980383	0.999997
pDC	PES 1.00	5	5	5	0.197657	0.749983	0.999997
pDC	TCN2	5	3	3	0.591893	0.293046	0.999997
pDC	DUSP18	5	5	5	0.502269	0.388502	0.999997
pDC	MORC2	5	3	5	0.26259	0.669544	0.999997
pDC	RNF185	5	5	5	-0.0845624	0.89246	0.999997
pDC	PIK3IP1	5	3	5	0.249135	0.686104	0.999997
pDC	PATZ1	5	5	5	-0.287499	0.639052	0.999997
pDC	DRG1	5	5	5	-0.538006	0.349644	0.999997
pDC	EIF4ENIF1	5	4	5	-0.428243	0.471901	0.999997
pDC	SFI1	5	4	5	-0.133098	0.831037	0.999997
pDC	PISD	5	4	5	0.750989	0.143462	0.999997
pDC	PRR14L	5	5	5	0.610996	0.273615	0.999997
pDC	DEPDC5	5	5	3	0.160159	0.796955	0.999997
pDC	YWHAH	5	5	5	0.560375	0.325843	0.999997
pDC	RTCB	5	5	5	0.0543367	0.93085	0.999997
pDC	FBXO7	5	5	5	0.335208	0.581333	0.999997
pDC	HMGXB4	5	5	5	-0.370753	0.538992	0.999997
pDC	TOM1	5	5	5	0.502983	0.387716	0.999997
pDC	MCM5	5	5	5	0.39798	0.50699	0.999997
pDC	APOL6	5	4	5	-0.419424	0.482072	0.999997
pDC	RBFOX2	5	5	5	-0.186049	0.764489	0.999997
pDC	APOL3	5	3	5	-0.448363	0.448876	0.999997
pDC	MYH9	5	5	5	0.378339	0.530036	0.999997
pDC	TXN2	5	5	5	0.385557	0.521543	0.999997
pDC	FOXRED2	5	3	4	0.347528	0.566589	0.999997
pDC	EIF3D	5	5	5	0.831754	0.080719	0.999997
pDC	IFT27	5	4	4	-0.599498	0.285268	0.999997
pDC	NCF4	5	5	5	0.0841923	0.89293	0.999997
pDC	CSF2RB	5	5	5	0.75353	0.14133	0.999997
pDC	TST	5	4	4	0.233769	0.70509	0.999997
pDC	MPST	5	4	5	0.307579	0.614644	0.999997
pDC	RAC2	5	5	5	-0.252407	0.682071	0.999997
pDC	CYTH4	5	5	5	-0.519712	0.369412	0.999997
pDC	MFNG	5	5	5	0.19237	0.756586	0.999997
pDC	GGA1	5	5	5	-0.523298	0.365516	0.999997
pDC	SH3BP1	5	5	5	0.651242	0.233874	0.999997
pDC	PDXP	5	5	5	0.0182898	0.976714	0.999997
pDC	LGALS1	5	5	5	-0.463799	0.431386	0.999997
pDC	NOL12	5	5	5	0.161446	0.795337	0.999997
pDC	TRIOBP	5	5	5	-0.333735	0.583101	0.999997
pDC	H1F0	5	5	5	0.716651	0.173156	0.999997
pDC	ANKRD54	5	5	4	0.546368	0.340697	0.999997
pDC	EIF3L	5	5	5	-0.14593	0.814858	0.999997
pDC	MICALL1	5	5	5	0.18117	0.770595	0.999997
pDC	POLR2F	5	5	5	-0.12912	0.836058	0.999997
pDC	PICK1	5	3	3	-0.0694283	0.911672	0.999997
pDC	PLA2G6	5	4	5	-0.289858	0.636176	0.999997
pDC	TMEM184B	5	4	5	0.119731	0.847918	0.999997
pDC	CSNK1E	5	5	5	0.356569	0.555814	0.999997
pDC	TPTEP2-CSNK1E	5	5	5	-0.292986	0.632366	0.999997
pDC	DDX17	5	5	5	0.145089	0.815918	0.999997
pDC	TOMM22	5	5	5	0.753034	0.141745	0.999997
pDC	JOSD1	5	5	5	-0.0824861	0.895095	0.999997
pDC	GTPBP1	5	4	5	-0.549965	0.336868	0.999997
pDC	SUN2	5	5	5	-0.464116	0.431028	0.999997
pDC	DNAL4	5	4	3	-0.466111	0.428779	0.999997
pDC	CBX6	5	4	5	0.9138	0.0299844	0.977298
pDC	APOBEC3C	5	5	5	0.127729	0.837814	0.999997
pDC	APOBEC3F	5	4	5	-0.0210455	0.973206	0.999997
pDC	APOBEC3G	5	4	5	0.582502	0.302725	0.999997
pDC	CBX7	5	3	3	0.3797	0.528433	0.999997
pDC	SYNGR1	5	5	5	-0.289655	0.636424	0.999997
pDC	TAB1	5	5	4	0.244544	0.691768	0.999997
pDC	MIEF1	5	4	5	-0.478788	0.414554	0.999997
pDC	ATF4	5	5	5	-0.0261644	0.96669	0.999997
pDC	GRAP2	5	4	4	-0.60977	0.274851	0.999997
pDC	TNRC6B	5	5	5	0.564547	0.321451	0.999997
pDC	ADSL	5	5	4	0.741024	0.151911	0.999997
pDC	SGSM3	5	5	5	-0.602364	0.282351	0.999997
pDC	MRTFA	5	5	5	0.279518	0.648797	0.999997
pDC	SLC25A17	5	5	5	-0.405172	0.498604	0.999997
pDC	ST13	5	5	5	-0.679699	0.206832	0.999997
pDC	XPNPEP3	5	4	5	0.189656	0.759978	0.999997
pDC	RBX1	5	5	5	0.841316	0.0740487	0.999595
pDC	EP300	5	5	5	-0.190284	0.759193	0.999997
pDC	L3MBTL2	5	5	5	0.572458	0.313165	0.999997
pDC	RANGAP1	5	5	5	0.681258	0.205377	0.999997
pDC	ZC3H7B	5	5	5	-0.0111647	0.985785	0.999997
pDC	TOB2	5	5	5	-0.0486303	0.938106	0.999997
pDC	PHF5A	5	5	5	-0.156256	0.801861	0.999997
pDC	ACO2	5	4	5	-0.840821	0.0743896	0.999595
pDC	POLR3H	5	3	4	0.742497	0.150653	0.999997
pDC	PMM1	5	4	4	0.0366138	0.953392	0.999997
pDC	DESI1	5	4	5	-0.247252	0.688427	0.999997
pDC	XRCC6	5	5	5	-0.0541522	0.931085	0.999997
pDC	SNU13	5	5	5	0.236522	0.701682	0.999997
pDC	CCDC134	5	3	4	-0.202296	0.744196	0.999997
pDC	SREBF2	5	5	5	0.469099	0.425417	0.999997
pDC	NAGA	5	5	5	-0.752396	0.14228	0.999997
pDC	SMDT1	5	5	5	0.823759	0.0864305	0.999997
pDC	NDUFA6	5	5	5	-0.0580859	0.926084	0.999997
pDC	TCF20	5	5	5	0.810481	0.0961753	0.999997
pDC	RRP7A	5	5	5	0.9561	0.0109687	0.950153
pDC	SERHL2	5	5	5	0.144892	0.816165	0.999997
pDC	POLDIP3	5	5	5	-0.46677	0.428038	0.999997
pDC	CYB5R3	5	5	5	-0.298516	0.625641	0.999997
pDC	ARFGAP3	5	5	5	-0.253876	0.680262	0.999997
pDC	PACSIN2	5	5	5	0.693234	0.194301	0.999997
pDC	TTLL1	5	3	4	-0.965675	0.00759456	0.919134
pDC	BIK	5	4	5	0.368008	0.54224	0.999997
pDC	MCAT	5	4	5	-0.222385	0.719202	0.999997
pDC	TSPO	5	5	5	-0.413554	0.488866	0.999997
pDC	TTLL12	5	3	4	-0.371106	0.538575	0.999997
pDC	SAMM50	5	5	5	-0.120892	0.846451	0.999997
pDC	PARVB	5	5	5	-0.299418	0.624544	0.999997
pDC	PARVG	5	5	5	-0.414633	0.487616	0.999997
pDC	PRR5	5	4	3	-0.29834	0.625854	0.999997
pDC	NUP50	5	4	5	-0.622992	0.261595	0.999997
pDC	KIAA0930	5	5	5	-0.196439	0.751505	0.999997
pDC	UPK3A	5	5	5	0.843132	0.0728019	0.999595
pDC	FAM118A	5	5	5	0.289207	0.63697	0.999997
pDC	ATXN10	5	5	5	-0.249987	0.685054	0.999997
pDC	PPARA	5	5	5	0.295605	0.62918	0.999997
pDC	CDPF1	5	4	5	-0.259802	0.672969	0.999997
pDC	TTC38	5	4	4	0.418073	0.483634	0.999997
pDC	GTSE1	5	3	3	0.313861	0.607041	0.999997
pDC	TRMU	5	4	5	-0.092547	0.882334	0.999997
pDC	GRAMD4	5	5	5	0.686004	0.200967	0.999997
pDC	CERK	5	5	5	-0.505632	0.384803	0.999997
pDC	TBC1D22A	5	5	5	0.645156	0.239775	0.999997
pDC	BRD1	5	5	5	0.825261	0.085348	0.999997
pDC	ZBED4	5	5	5	0.578029	0.307362	0.999997
pDC	ALG12	5	4	5	-0.636629	0.248108	0.999997
pDC	CRELD2	5	5	5	0.0507208	0.935448	0.999997
pDC	PIM3	5	5	5	0.67204	0.214019	0.999997
pDC	TRABD	5	5	5	0.153888	0.80484	0.999997
pDC	SELENOO	5	5	5	0.085565	0.891188	0.999997
pDC	TUBGCP6	5	5	5	-0.419917	0.481502	0.999997
pDC	HDAC10	5	5	4	-0.093391	0.881264	0.999997
pDC	PLXNB2	5	5	5	0.806427	0.0992137	0.999997
pDC	DENND6B	5	5	4	-0.405968	0.497678	0.999997
pDC	PPP6R2	5	5	5	0.383502	0.523959	0.999997
pDC	SBF1	5	4	5	0.45511	0.441212	0.999997
pDC	LMF2	5	5	5	-0.6394	0.245392	0.999997
pDC	NCAPH2	5	5	5	-0.37538	0.533527	0.999997
pDC	SCO2	5	5	5	0.435319	0.463776	0.999997
pDC	TYMP	5	5	5	-0.50453	0.386014	0.999997
pDC	ODF3B	5	5	5	-0.492656	0.39912	0.999997
pDC	CHKB	5	5	5	-0.425281	0.475313	0.999997
pDC	ARSA	5	5	5	-0.541207	0.346213	0.999997
pDC	RABL2B	5	5	5	-0.609394	0.27523	0.999997
pDC	GATD3B	5	5	5	0.330554	0.586921	0.999997
pDC	SIK1B	5	3	5	0.966491	0.00732611	0.919134
pDC	HSPA13	5	5	5	-0.0933315	0.881339	0.999997
pDC	SAMSN1	5	4	5	0.197138	0.750631	0.999997
pDC	NRIP1	5	5	5	0.806564	0.0991103	0.999997
pDC	USP25	5	5	5	0.233465	0.705465	0.999997
pDC	BTG3	5	4	5	-0.406558	0.49699	0.999997
pDC	C21orf91	5	4	5	0.813492	0.0939376	0.999997
pDC	CHODL	5	3	4	0.249877	0.685189	0.999997
pDC	ATP5PF	5	5	5	0.353622	0.559322	0.999997
pDC	GABPA	5	5	5	-0.522455	0.366431	0.999997
pDC	APP	5	5	5	0.590376	0.294604	0.999997
pDC	CYYR1	5	5	5	0.36727	0.543114	0.999997
pDC	N6AMT1	5	4	3	-0.156729	0.801267	0.999997
pDC	LTN1	5	5	5	-0.0338677	0.956887	0.999997
pDC	RWDD2B	5	3	5	-0.559678	0.326579	0.999997
pDC	USP16	5	5	5	0.834072	0.0790855	0.999997
pDC	CCT8	5	5	5	0.804076	0.100989	0.999997
pDC	MAP3K7CL	5	3	5	-0.0518364	0.934029	0.999997
pDC	BACH1	5	5	5	-0.245121	0.691056	0.999997
pDC	TIAM1	5	4	5	0.508283	0.381894	0.999997
pDC	SOD1	5	5	5	-0.0456967	0.941837	0.999997
pDC	SCAF4	5	5	5	0.146164	0.814563	0.999997
pDC	MIS18A	5	3	4	0.556464	0.329975	0.999997
pDC	URB1	5	4	5	-0.311721	0.609629	0.999997
pDC	CFAP298	5	5	5	-0.436702	0.462191	0.999997
pDC	SYNJ1	5	4	4	0.435144	0.463976	0.999997
pDC	PAXBP1	5	5	5	-0.353169	0.559862	0.999997
pDC	IFNAR2	5	5	5	0.516647	0.372749	0.999997
pDC	IL10RB	5	4	5	-0.397872	0.507117	0.999997
pDC	IFNAR1	5	5	5	0.375732	0.533111	0.999997
pDC	IFNGR2	5	5	5	-0.31187	0.609449	0.999997
pDC	TMEM50B	5	5	5	0.562238	0.32388	0.999997
pDC	GART	5	5	5	0.447016	0.450409	0.999997
pDC	SON	5	5	5	0.76995	0.127786	0.999997
pDC	CRYZL1	5	5	5	-0.0683272	0.913071	0.999997
pDC	ITSN1	5	3	4	0.0466249	0.940657	0.999997
pDC	ATP5PO	5	4	4	-0.430052	0.469821	0.999997
pDC	SLC5A3	5	5	5	-0.514985	0.374563	0.999997
pDC	RCAN1	5	4	5	0.836552	0.0773498	0.999595
pDC	RUNX1	5	5	5	0.832588	0.0801299	0.999997
pDC	SETD4	5	4	5	0.125875	0.840155	0.999997
pDC	CBR1	5	5	5	-0.424389	0.476341	0.999997
pDC	DOP1B	5	5	5	-0.269075	0.661583	0.999997
pDC	MORC3	5	5	5	-0.457219	0.438823	0.999997
pDC	HLCS	5	5	5	-0.311585	0.609794	0.999997
pDC	PIGP	5	5	5	-0.775703	0.123137	0.999997
pDC	TTC3	5	5	5	-0.273742	0.655865	0.999997
pDC	VPS26C	5	5	5	-0.608826	0.275805	0.999997
pDC	DYRK1A	5	5	5	0.717983	0.171974	0.999997
pDC	ETS2	5	5	5	-0.653714	0.231489	0.999997
pDC	PSMG1	5	5	4	0.0159267	0.979722	0.999997
pDC	BRWD1	5	5	5	0.619569	0.26501	0.999997
pDC	HMGN1	5	5	5	-0.499723	0.391308	0.999997
pDC	GET1	5	5	4	0.0866967	0.889753	0.999997
pDC	MX2	5	5	5	0.20355	0.742633	0.999997
pDC	MX1	5	5	5	-0.521258	0.367731	0.999997
pDC	PRDM15	5	4	5	0.469836	0.424589	0.999997
pDC	ZBTB21	5	4	4	0.543627	0.343624	0.999997
pDC	ABCG1	5	4	4	-0.141283	0.820713	0.999997
pDC	SLC37A1	5	4	5	0.171202	0.783088	0.999997
pDC	WDR4	5	4	4	-0.0339819	0.956741	0.999997
pDC	NDUFV3	5	5	5	0.27544	0.653785	0.999997
pDC	PKNOX1	5	4	5	0.254929	0.678965	0.999997
pDC	U2AF1	5	5	5	0.748191	0.145819	0.999997
pDC	SIK1	5	4	3	0.379313	0.528889	0.999997
pDC	RRP1B	5	5	5	0.278477	0.65007	0.999997
pDC	PDXK	5	5	5	-0.600464	0.284285	0.999997
pDC	CSTB	5	5	5	-0.0852562	0.89158	0.999997
pDC	RRP1	5	5	5	-0.210079	0.7345	0.999997
pDC	AGPAT3	5	5	5	-0.08732	0.888962	0.999997
pDC	TRAPPC10	5	5	5	0.736953	0.155403	0.999997
pDC	PWP2	5	3	5	-0.402299	0.501951	0.999997
pDC	GATD3A	5	3	5	0.794625	0.108219	0.999997
pDC	PFKL	5	5	5	-0.0235845	0.969974	0.999997
pDC	CFAP410	5	5	5	-0.764411	0.132309	0.999997
pDC	TRPM2	5	4	5	0.36686	0.543599	0.999997
pDC	UBE2G2	5	5	5	0.178021	0.77454	0.999997
pDC	SUMO3	5	5	5	0.847059	0.0701285	0.999595
pDC	PTTG1IP	5	5	5	-0.0329891	0.958005	0.999997
pDC	ITGB2	5	5	5	0.0647756	0.917583	0.999997
pDC	FAM207A	5	5	5	-0.453257	0.443314	0.999997
pDC	ADARB1	5	4	5	0.574505	0.311029	0.999997
pDC	POFUT2	5	3	5	-0.580714	0.304576	0.999997
pDC	SLC19A1	5	5	4	-0.518119	0.371146	0.999997
pDC	SPATC1L	5	3	4	0.0834949	0.893815	0.999997
pDC	LSS	5	4	5	0.534336	0.353588	0.999997
pDC	MCM3AP	5	5	5	-0.94655	0.0147143	0.960463
pDC	YBEY	5	5	5	0.771519	0.126513	0.999997
pDC	C21orf58	5	4	3	0.295633	0.629146	0.999997
pDC	PCNT	5	5	5	0.356473	0.555929	0.999997
pDC	DIP2A	5	5	5	-0.565122	0.320847	0.999997
pDC	S100B	5	3	3	-0.360956	0.5506	0.999997
pDC	PRMT2	5	5	5	0.342128	0.573044	0.999997
pDC	MAFIP	5	5	4	-0.0937799	0.880771	0.999997
T cells	NOC2L	21	21	21	0.242126	0.290304	0.472089
T cells	KLHL17	21	20	21	0.430275	0.0515377	0.147391
T cells	PLEKHN1	21	18	21	0.0539341	0.816389	0.90023
T cells	HES4	21	19	16	0.316515	0.162148	0.319527
T cells	ISG15	21	21	21	0.0455303	0.844633	0.917313
T cells	AGRN	21	16	20	0.288017	0.205486	0.374604
T cells	C1orf159	21	21	21	0.391528	0.0792259	0.197009
T cells	TTLL10	21	14	18	-0.102963	0.656951	0.794498
T cells	TNFRSF18	21	21	21	0.101158	0.662619	0.799003
T cells	TNFRSF4	21	21	21	0.233463	0.308434	0.492088
T cells	SDF4	21	21	21	0.532012	0.0130498	0.0617952
T cells	B3GALT6	21	21	21	0.0130658	0.955174	0.976538
T cells	UBE2J2	21	21	21	0.364328	0.10444	0.238895
T cells	SCNN1D	21	14	21	-0.0342976	0.882666	0.938791
T cells	ACAP3	21	21	21	0.409385	0.0653457	0.173172
T cells	PUSL1	21	21	21	0.274287	0.228892	0.402995
T cells	INTS11	21	21	21	0.254145	0.266267	0.446173
T cells	CPTP	21	21	21	0.426431	0.0538928	0.152078
T cells	DVL1	21	20	21	0.0903535	0.696909	0.822736
T cells	MXRA8	21	13	14	-0.0372649	0.872592	0.934038
T cells	AURKAIP1	21	21	21	0.302224	0.183009	0.345599
T cells	CCNL2	21	21	21	0.525603	0.0144039	0.065204
T cells	ATAD3C	21	18	21	0.350952	0.118788	0.259928
T cells	ATAD3B	21	21	21	0.316894	0.161618	0.319098
T cells	ATAD3A	21	21	21	0.125491	0.587813	0.743821
T cells	TMEM240	21	11	17	-0.238488	0.297835	0.480363
T cells	SSU72	21	21	21	0.33866	0.133178	0.280683
T cells	FNDC10	21	21	21	0.449344	0.0409998	0.127866
T cells	MIB2	21	21	21	0.297931	0.189616	0.354058
T cells	MMP23B	21	21	21	0.0174893	0.940021	0.969181
T cells	CDK11B	21	21	21	0.878349	1.64703e-07	5.5152e-05
T cells	SLC35E2B	21	21	21	0.397247	0.0745605	0.189335
T cells	CDK11A	21	21	21	0.779111	3.15699e-05	0.00159841
T cells	SLC35E2A	21	21	21	0.556508	0.00879065	0.0488683
T cells	NADK	21	21	21	0.489927	0.0241648	0.0908615
T cells	GNB1	21	21	21	0.368513	0.100222	0.23199
T cells	PRKCZ	21	21	21	0.12036	0.603286	0.75606
T cells	FAAP20	21	21	21	0.486654	0.0252745	0.0934589
T cells	SKI	21	21	21	0.430557	0.0513679	0.147097
T cells	MORN1	21	21	21	0.397693	0.0742057	0.188835
T cells	RER1	21	21	21	0.573499	0.00656672	0.0409689
T cells	PEX10	21	21	21	0.140163	0.544527	0.708455
T cells	PLCH2	21	21	21	0.000829301	0.997153	0.998443
T cells	PANK4	21	21	21	0.536628	0.0121399	0.059101
T cells	TNFRSF14	21	21	21	0.516471	0.0165276	0.0711345
T cells	PRXL2B	21	21	21	0.0684184	0.768239	0.870019
T cells	MMEL1	21	18	21	-0.0413583	0.858725	0.925137
T cells	TTC34	21	15	19	0.275224	0.22724	0.400829
T cells	MEGF6	21	21	21	0.16509	0.474521	0.652111
T cells	TPRG1L	21	21	21	-0.249711	0.274982	0.4551
T cells	WRAP73	21	21	21	0.390543	0.0800506	0.198266
T cells	TP73	21	13	21	0.064004	0.782836	0.878912
T cells	SMIM1	21	18	21	0.286657	0.207731	0.377627
T cells	LRRC47	21	21	21	0.374937	0.0939922	0.221622
T cells	CEP104	21	20	21	0.590482	0.00482958	0.0334437
T cells	DFFB	21	21	21	0.427572	0.0531858	0.150632
T cells	C1orf174	21	21	21	0.109845	0.635509	0.779015
T cells	NPHP4	21	18	21	0.235002	0.305163	0.488693
T cells	KCNAB2	21	21	21	0.705978	0.000348734	0.00689299
T cells	RNF207	21	18	21	-0.0201347	0.930968	0.964065
T cells	ICMT	21	21	21	0.286121	0.208619	0.378847
T cells	GPR153	21	16	21	0.228551	0.319012	0.503414
T cells	ACOT7	21	21	21	0.308022	0.174335	0.334984
T cells	ESPN	21	19	21	0.0638102	0.783478	0.879259
T cells	TNFRSF25	21	21	21	0.587783	0.00507692	0.034521
T cells	PLEKHG5	21	19	21	0.107036	0.644228	0.785716
T cells	NOL9	21	21	21	0.589243	0.00494185	0.0339179
T cells	ZBTB48	21	21	21	0.39466	0.0766445	0.193031
T cells	KLHL21	21	21	21	0.101859	0.660416	0.797589
T cells	PHF13	21	19	21	-0.0875846	0.705792	0.829188
T cells	THAP3	21	21	21	0.275465	0.226818	0.4003
T cells	DNAJC11	21	21	21	0.430486	0.0514108	0.147156
T cells	CAMTA1	21	21	21	0.49682	0.0219551	0.0853816
T cells	VAMP3	21	21	21	0.542869	0.0109925	0.0556558
T cells	PER3	21	20	21	0.0139416	0.952172	0.975212
T cells	UTS2	21	21	21	0.950397	4.36761e-11	1.43738e-07
T cells	TNFRSF9	21	19	21	0.0156947	0.946166	0.972313
T cells	PARK7	21	21	21	0.579061	0.00594877	0.0383119
T cells	ERRFI1	21	18	21	0.221103	0.335461	0.520327
T cells	SLC45A1	21	13	21	-0.398656	0.0734439	0.187476
T cells	RERE	21	21	21	0.424092	0.0553665	0.154646
T cells	ENO1	21	21	21	0.470928	0.0311813	0.107453
T cells	CA6	21	15	19	-0.315747	0.163226	0.320785
T cells	SLC2A7	21	14	18	0.184266	0.42395	0.60541
T cells	SLC2A5	21	13	20	-0.237684	0.299516	0.482186
T cells	GPR157	21	18	21	0.116391	0.615368	0.764939
T cells	H6PD	21	21	21	0.308097	0.174225	0.334938
T cells	SPSB1	21	21	21	0.407796	0.0665003	0.175082
T cells	SLC25A33	21	21	21	0.153842	0.505536	0.678135
T cells	TMEM201	21	21	21	0.376103	0.0928931	0.220015
T cells	PIK3CD	21	21	21	0.116414	0.615299	0.764925
T cells	CLSTN1	21	21	21	0.241766	0.291043	0.472882
T cells	CTNNBIP1	21	21	21	0.224121	0.328737	0.513258
T cells	LZIC	21	21	21	0.731811	0.000162887	0.00428736
T cells	NMNAT1	21	21	21	0.601215	0.00394288	0.0295918
T cells	RBP7	21	19	17	-0.0461227	0.842636	0.916202
T cells	UBE4B	21	21	21	0.357299	0.111813	0.249942
T cells	KIF1B	21	21	21	0.251515	0.271415	0.451752
T cells	PGD	21	21	21	0.0993513	0.66831	0.803187
T cells	CENPS-CORT	21	13	20	0.693022	0.000496242	0.00837179
T cells	CENPS	21	17	21	-0.246423	0.28156	0.462152
T cells	DFFA	21	21	21	0.655895	0.00124486	0.0149247
T cells	PEX14	21	21	21	0.418459	0.0590404	0.161514
T cells	CASZ1	21	21	21	0.209359	0.362397	0.547275
T cells	TARDBP	21	21	21	0.906916	1.45344e-08	9.48299e-06
T cells	MASP2	21	15	20	-0.0361868	0.87625	0.936051
T cells	SRM	21	21	21	0.177678	0.440987	0.621138
T cells	EXOSC10	21	21	21	0.673444	0.000818772	0.0115585
T cells	MTOR	21	21	21	0.512649	0.017488	0.0735735
T cells	UBIAD1	21	21	21	0.249422	0.275556	0.455649
T cells	DISP3	21	16	19	0.431133	0.0510228	0.146631
T cells	FBXO2	21	21	21	0.13664	0.554788	0.717339
T cells	FBXO44	21	21	21	-0.047041	0.839541	0.913818
T cells	FBXO6	21	21	21	0.425754	0.0543164	0.152717
T cells	MAD2L2	21	21	21	0.385747	0.0841595	0.205059
T cells	DRAXIN	21	19	21	0.395276	0.0761444	0.192061
T cells	AGTRAP	21	21	21	0.281533	0.216332	0.388178
T cells	MTHFR	21	21	21	0.173441	0.452132	0.631564
T cells	CLCN6	21	21	21	0.374098	0.0947892	0.222822
T cells	KIAA2013	21	21	21	0.335192	0.137452	0.286633
T cells	PLOD1	21	21	21	0.262706	0.249937	0.427551
T cells	MFN2	21	21	21	0.452434	0.0394632	0.1244
T cells	MIIP	21	21	21	0.126573	0.584571	0.74096
T cells	TNFRSF8	21	17	21	-0.209745	0.361492	0.546347
T cells	TNFRSF1B	21	21	21	0.52512	0.0145103	0.0654382
T cells	VPS13D	21	21	21	0.355845	0.113384	0.251955
T cells	DHRS3	21	21	21	-0.0649893	0.779571	0.877118
T cells	PRDM2	21	21	21	0.449943	0.0406988	0.127138
T cells	KAZN	21	19	21	-0.0130837	0.955113	0.976538
T cells	FHAD1	21	13	20	-0.133132	0.565088	0.724819
T cells	EFHD2	21	21	21	0.268161	0.239875	0.415598
T cells	CTRC	21	11	19	0.049524	0.831186	0.909015
T cells	CASP9	21	21	21	0.361143	0.107735	0.243556
T cells	DNAJC16	21	21	21	0.335451	0.137129	0.286444
T cells	AGMAT	21	20	21	0.124074	0.592068	0.747481
T cells	DDI2	21	21	21	0.578974	0.00595801	0.038334
T cells	PLEKHM2	21	21	21	0.0327867	0.887803	0.942047
T cells	SLC25A34	21	14	21	0.094791	0.682752	0.812856
T cells	UQCRHL	21	17	21	0.824179	4.36336e-06	0.000482683
T cells	SPEN	21	21	21	0.300066	0.18631	0.349664
T cells	ZBTB17	21	21	21	0.613114	0.00312262	0.0259182
T cells	ARHGEF19	21	21	21	-0.0636819	0.783903	0.879436
T cells	CPLANE2	21	19	21	0.323218	0.152955	0.307499
T cells	FBXO42	21	21	21	0.274289	0.228888	0.402995
T cells	SZRD1	21	21	21	0.460816	0.0355203	0.116303
T cells	SPATA21	21	13	21	0.0930705	0.688229	0.816939
T cells	NECAP2	21	21	21	0.380535	0.0887999	0.213081
T cells	NBPF1	21	21	21	0.210437	0.359875	0.544315
T cells	CROCC	21	21	21	0.352878	0.116639	0.256804
T cells	ATP13A2	21	21	21	0.0639046	0.783165	0.879058
T cells	SDHB	21	21	21	0.717057	0.000254117	0.00570852
T cells	PADI2	21	13	18	0.259016	0.256895	0.435963
T cells	PADI4	21	21	21	0.0386856	0.867775	0.93085
T cells	RCC2	21	20	21	0.672116	0.000845956	0.0117095
T cells	ARHGEF10L	21	16	18	-0.0817039	0.72478	0.842188
T cells	ALDH4A1	21	17	21	2.77209e-06	0.99999	0.999999
T cells	IFFO2	21	21	21	0.276967	0.224192	0.397637
T cells	UBR4	21	21	21	0.385709	0.0841925	0.205059
T cells	EMC1	21	21	21	0.319	0.158696	0.315761
T cells	MRTO4	21	21	21	0.0670747	0.772674	0.873089
T cells	AKR7A2	21	21	21	0.155167	0.501833	0.675197
T cells	SLC66A1	21	20	21	0.0434955	0.851501	0.921805
T cells	CAPZB	21	21	21	0.853181	8.87182e-07	0.000156984
T cells	MICOS10	21	21	21	0.777037	3.41992e-05	0.0016792
T cells	NBL1	21	21	21	-0.108255	0.640438	0.782942
T cells	HTR6	21	14	17	-0.107471	0.642873	0.785045
T cells	TMCO4	21	21	21	0.253812	0.266914	0.446633
T cells	OTUD3	21	21	21	0.327371	0.147446	0.299999
T cells	PLA2G2C	21	13	18	0.220019	0.337896	0.522587
T cells	UBXN10	21	16	21	0.0828751	0.720986	0.839397
T cells	CAMK2N1	21	20	21	0.40174	0.0710427	0.183446
T cells	MUL1	21	21	21	0.365066	0.103687	0.237917
T cells	CDA	21	19	19	0.132512	0.566917	0.726174
T cells	PINK1	21	21	21	-0.157812	0.49448	0.669551
T cells	DDOST	21	21	21	0.521412	0.0153492	0.0679175
T cells	HP1BP3	21	21	21	0.558823	0.00845561	0.0475276
T cells	EIF4G3	21	21	21	0.354448	0.114908	0.254099
T cells	ECE1	21	20	21	0.44625	0.042585	0.130826
T cells	NBPF3	21	21	21	0.759073	6.61478e-05	0.00244598
T cells	USP48	21	21	21	0.559413	0.00837192	0.04723
T cells	HSPG2	21	12	19	-0.106441	0.646079	0.786989
T cells	CDC42	21	21	21	0.804563	1.09829e-05	0.00088158
T cells	ZBTB40	21	21	21	0.067669	0.770712	0.87187
T cells	C1QA	21	15	19	0.144392	0.532328	0.69878
T cells	C1QB	21	14	21	-0.132228	0.567756	0.726726
T cells	KDM1A	21	21	21	0.385276	0.0845711	0.205518
T cells	LUZP1	21	21	21	0.199677	0.385508	0.56899
T cells	HNRNPR	21	21	21	0.462561	0.0347397	0.114672
T cells	ZNF436	21	19	21	0.212388	0.355335	0.540391
T cells	TCEA3	21	21	21	-0.482308	0.0268096	0.0971164
T cells	E2F2	21	19	21	0.536912	0.0120857	0.0589192
T cells	ID3	21	21	21	-0.00671824	0.976943	0.988127
T cells	ELOA	21	21	21	0.643262	0.00165664	0.0174884
T cells	PITHD1	21	21	21	0.200174	0.384302	0.567911
T cells	LYPLA2	21	21	21	0.454086	0.0386605	0.1229
T cells	GALE	21	21	21	-0.0434029	0.851813	0.921992
T cells	HMGCL	21	21	21	0.496856	0.021944	0.0853636
T cells	FUCA1	21	20	21	0.336881	0.135358	0.283689
T cells	CNR2	21	19	21	0.228927	0.318195	0.502652
T cells	PNRC2	21	21	21	0.557659	0.00862279	0.0482329
T cells	SRSF10	21	21	21	0.342769	0.128236	0.273687
T cells	IFNLR1	21	18	21	0.357132	0.111992	0.250048
T cells	STPG1	21	21	21	0.297199	0.190758	0.355433
T cells	NIPAL3	21	21	21	0.46153	0.0351991	0.11558
T cells	RCAN3	21	21	21	0.0893577	0.700099	0.825151
T cells	SRRM1	21	21	21	0.571763	0.00677018	0.0417828
T cells	CLIC4	21	18	21	0.517104	0.0163726	0.0707117
T cells	RUNX3	21	21	21	0.132191	0.567865	0.726726
T cells	SYF2	21	21	21	0.562025	0.00800963	0.0459228
T cells	RSRP1	21	21	21	0.569897	0.00699446	0.0426273
T cells	RHD	21	16	21	0.0417929	0.857255	0.924184
T cells	TMEM50A	21	21	21	0.646786	0.00153163	0.0166494
T cells	RHCE	21	14	20	0.289775	0.202609	0.371055
T cells	MACO1	21	21	21	0.543411	0.0108971	0.0555348
T cells	LDLRAP1	21	21	21	0.0650086	0.779507	0.877118
T cells	MAN1C1	21	20	21	0.155599	0.500627	0.674539
T cells	SELENON	21	21	21	0.707501	0.000334165	0.00670571
T cells	MTFR1L	21	21	21	0.595811	0.00437065	0.0313705
T cells	AUNIP	21	15	20	0.147239	0.524187	0.693786
T cells	PAQR7	21	13	21	0.586232	0.00522366	0.0350659
T cells	STMN1	21	21	21	0.561028	0.0081463	0.0463919
T cells	PAFAH2	21	21	21	0.251364	0.271713	0.451902
T cells	PDIK1L	21	21	21	0.202563	0.378535	0.562229
T cells	ZNF593	21	21	21	0.365105	0.103647	0.237867
T cells	CNKSR1	21	16	21	0.170684	0.459462	0.638485
T cells	CEP85	21	19	21	0.519483	0.0158008	0.0691496
T cells	SH3BGRL3	21	21	21	0.425794	0.0542911	0.152717
T cells	UBXN11	21	21	21	0.339256	0.132452	0.279827
T cells	CD52	21	21	21	0.47997	0.0276654	0.0989299
T cells	CRYBG2	21	17	21	0.0740763	0.749641	0.857738
T cells	ZNF683	21	21	21	-0.161228	0.485061	0.660529
T cells	DHDDS	21	21	21	0.584709	0.00537116	0.0357281
T cells	HMGN2	21	21	21	0.698255	0.000431274	0.00770325
T cells	ARID1A	21	21	21	0.258692	0.257512	0.436672
T cells	PIGV	21	21	21	0.371135	0.0976443	0.227382
T cells	ZDHHC18	21	21	21	0.00739649	0.974616	0.987284
T cells	GPN2	21	21	21	0.461941	0.0350156	0.115207
T cells	GPATCH3	21	21	21	0.30039	0.185812	0.349121
T cells	NUDC	21	21	21	0.393435	0.0776464	0.194693
T cells	KDF1	21	15	17	0.368888	0.0998506	0.231251
T cells	SLC9A1	21	21	21	0.067622	0.770867	0.87187
T cells	WDTC1	21	20	21	-0.0422868	0.855585	0.92319
T cells	TMEM222	21	21	21	0.343579	0.127278	0.272437
T cells	SYTL1	21	21	21	-0.101546	0.661399	0.79841
T cells	MAP3K6	21	21	21	0.0634286	0.784744	0.879749
T cells	WASF2	21	21	21	0.47552	0.0293543	0.103081
T cells	AHDC1	21	21	21	0.0354844	0.878635	0.937116
T cells	FGR	21	21	21	-0.254534	0.265509	0.445382
T cells	IFI6	21	21	21	0.334292	0.138576	0.288049
T cells	FAM76A	21	21	21	0.638553	0.00183697	0.0187022
T cells	STX12	21	21	21	0.482992	0.0265634	0.0965435
T cells	PPP1R8	21	21	21	0.630798	0.00216997	0.0208029
T cells	THEMIS2	21	21	21	0.0527582	0.820329	0.90221
T cells	RPA2	21	21	21	0.346389	0.123992	0.268052
T cells	SMPDL3B	21	14	20	0.000930518	0.996806	0.998397
T cells	XKR8	21	21	21	0.186605	0.417987	0.6005
T cells	EYA3	21	21	21	0.460019	0.0358814	0.116982
T cells	PTAFR	21	17	21	-0.0404843	0.861682	0.927084
T cells	DNAJC8	21	21	21	0.761604	6.04827e-05	0.00232673
T cells	ATP5IF1	21	21	21	0.597894	0.00420145	0.0307266
T cells	SESN2	21	21	21	0.254122	0.266312	0.446174
T cells	MED18	21	21	21	0.576389	0.00623937	0.0396262
T cells	PHACTR4	21	21	21	0.442106	0.0447816	0.135168
T cells	RCC1	21	21	21	0.0663158	0.775182	0.874422
T cells	TRNAU1AP	21	21	21	0.674125	0.000805116	0.0114535
T cells	TAF12	21	21	21	0.6681	0.000932836	0.0124801
T cells	GMEB1	21	21	21	0.649751	0.00143273	0.0160788
T cells	YTHDF2	21	21	21	0.564576	0.00766811	0.0448616
T cells	EPB41	21	21	21	0.247511	0.279373	0.459927
T cells	SRSF4	21	21	21	0.587259	0.00512607	0.0347296
T cells	MECR	21	21	21	0.0667997	0.773583	0.873441
T cells	MATN1	21	11	21	-0.205948	0.370447	0.555291
T cells	LAPTM5	21	21	21	0.462917	0.0345819	0.114353
T cells	PUM1	21	21	21	0.483338	0.0264395	0.0963057
T cells	SNRNP40	21	21	21	0.373744	0.0951269	0.223491
T cells	ZCCHC17	21	21	21	0.738226	0.000133057	0.00375068
T cells	SERINC2	21	12	14	-0.15005	0.516209	0.687165
T cells	PEF1	21	21	21	0.477405	0.0286293	0.101365
T cells	ADGRB2	21	12	20	0.0676362	0.77082	0.87187
T cells	PTP4A2	21	21	21	-0.0104431	0.964165	0.98174
T cells	KHDRBS1	21	21	21	0.0204538	0.929876	0.963319
T cells	TMEM39B	21	21	21	0.121488	0.599869	0.753212
T cells	KPNA6	21	21	21	0.601536	0.00391862	0.0295445
T cells	TXLNA	21	21	21	0.551819	0.00950264	0.0511477
T cells	CCDC28B	21	21	21	0.523485	0.0148756	0.0664357
T cells	IQCC	21	16	21	-0.316069	0.162773	0.320475
T cells	TMEM234	21	21	21	0.16497	0.474847	0.652111
T cells	EIF3I	21	21	21	0.460066	0.0358598	0.116982
T cells	FAM167B	21	18	20	0.408896	0.0656995	0.1739
T cells	LCK	21	21	21	0.355536	0.11372	0.252235
T cells	HDAC1	21	21	21	0.469629	0.0317143	0.108254
T cells	MARCKSL1	21	21	21	0.309086	0.172776	0.333249
T cells	TSSK3	21	11	21	0.226548	0.323387	0.507943
T cells	FAM229A	21	21	21	0.351468	0.11821	0.259231
T cells	BSDC1	21	21	21	0.302542	0.182525	0.34504
T cells	ZBTB8A	21	14	19	0.212973	0.353978	0.538826
T cells	ZBTB8OS	21	21	21	0.756917	7.13305e-05	0.00253411
T cells	RBBP4	21	21	21	0.153722	0.505871	0.678273
T cells	SYNC	21	21	21	0.0624584	0.787963	0.882036
T cells	KIAA1522	21	13	20	0.524884	0.0145625	0.0656061
T cells	YARS	21	21	21	0.522644	0.0150664	0.0670268
T cells	S100PBP	21	21	21	0.528593	0.0137587	0.0636399
T cells	RNF19B	21	21	21	0.0759085	0.743647	0.85422
T cells	AK2	21	21	21	0.497821	0.0216481	0.0848232
T cells	AZIN2	21	19	21	-0.126217	0.585637	0.741924
T cells	TRIM62	21	21	21	0.00632837	0.978281	0.988948
T cells	ZNF362	21	21	21	-0.0939145	0.68554	0.815217
T cells	A3GALT2	21	13	20	-0.126913	0.583554	0.74021
T cells	PHC2	21	21	21	0.364536	0.104228	0.238676
T cells	ZSCAN20	21	11	21	-0.226891	0.322635	0.507245
T cells	SMIM12	21	21	21	0.599823	0.00404959	0.0301179
T cells	DLGAP3	21	19	21	0.137972	0.550899	0.713869
T cells	TMEM35B	21	21	21	0.700781	0.000402611	0.00748584
T cells	ZMYM6	21	19	21	0.566264	0.00744899	0.0440514
T cells	ZMYM1	21	20	21	0.0134913	0.953716	0.97573
T cells	SFPQ	21	21	21	0.502193	0.0203471	0.0814626
T cells	ZMYM4	21	21	21	0.622755	0.00256747	0.023039
T cells	KIAA0319L	21	21	21	0.459273	0.0362221	0.117655
T cells	NCDN	21	21	21	0.48013	0.0276064	0.0988297
T cells	TFAP2E	21	20	21	0.369536	0.0992107	0.230012
T cells	PSMB2	21	21	21	0.597346	0.00424547	0.0308259
T cells	C1orf216	21	20	21	-0.0239622	0.917884	0.95859
T cells	CLSPN	21	20	21	0.621246	0.00264846	0.0235252
T cells	AGO4	21	21	21	-0.0974407	0.674347	0.807076
T cells	AGO1	21	21	21	0.329098	0.145196	0.29721
T cells	AGO3	21	21	21	0.544989	0.0106234	0.0544784
T cells	ADPRHL2	21	21	21	0.0193571	0.933628	0.965458
T cells	COL8A2	21	11	16	-0.00808602	0.97225	0.986292
T cells	TRAPPC3	21	21	21	0.48685	0.0252067	0.0933177
T cells	MAP7D1	21	21	21	0.435476	0.0484772	0.142001
T cells	THRAP3	21	21	21	0.704771	0.000360657	0.00705452
T cells	SH3D21	21	16	21	-0.182093	0.429529	0.610882
T cells	EVA1B	21	21	21	0.0182506	0.937415	0.968112
T cells	STK40	21	21	21	0.49759	0.0217185	0.0849635
T cells	LSM 10.00	21	21	21	0.443751	0.0438992	0.133504
T cells	OSCP1	21	16	18	-0.234265	0.306727	0.490188
T cells	CSF3R	21	18	21	-0.00363117	0.987537	0.993462
T cells	ZC3H12A	21	21	21	0.148252	0.521305	0.69178
T cells	MEAF6	21	21	21	0.250156	0.274101	0.454326
T cells	SNIP1	21	21	21	0.485413	0.0257054	0.0944422
T cells	GNL2	21	21	21	0.615767	0.00296073	0.0250322
T cells	C1orf109	21	21	21	0.00162302	0.994429	0.997175
T cells	CDCA8	21	19	21	0.250269	0.273877	0.454299
T cells	MANEAL	21	16	21	0.0137102	0.952965	0.975568
T cells	YRDC	21	21	21	0.193422	0.400868	0.584129
T cells	C1orf122	21	21	21	0.385336	0.0845192	0.205473
T cells	MTF1	21	21	21	0.589013	0.00496292	0.0339916
T cells	INPP5B	21	21	21	0.300389	0.185813	0.349121
T cells	SF3A3	21	21	21	0.528517	0.0137748	0.063692
T cells	FHL3	21	21	21	0.186724	0.417684	0.600436
T cells	UTP11	21	21	21	0.539884	0.0115298	0.0573267
T cells	POU3F1	21	11	20	0.142847	0.536771	0.702321
T cells	RRAGC	21	21	21	0.449105	0.041121	0.128116
T cells	MYCBP	21	21	21	0.801596	1.25163e-05	0.000930874
T cells	RHBDL2	21	11	19	0.490923	0.0238352	0.0901628
T cells	AKIRIN1	21	21	21	0.306674	0.176327	0.336918
T cells	NDUFS5	21	21	21	0.049584	0.830984	0.908992
T cells	MACF1	21	21	21	0.392263	0.0786144	0.196074
T cells	PABPC4	21	21	21	0.219521	0.33902	0.523564
T cells	HPCAL4	21	20	21	0.446515	0.0424474	0.130525
T cells	PPIE	21	21	21	0.548037	0.0101106	0.0529207
T cells	BMP8B	21	16	19	-0.249862	0.274684	0.455007
T cells	TRIT1	21	21	21	0.679454	0.000704869	0.0104959
T cells	MYCL	21	14	17	0.140514	0.543511	0.707764
T cells	MFSD2A	21	18	20	0.424108	0.055356	0.154646
T cells	CAP1	21	21	21	0.66436	0.00102045	0.0131328
T cells	PPT1	21	21	21	0.294258	0.195396	0.361567
T cells	RLF	21	21	21	0.530271	0.0134068	0.0626729
T cells	ZMPSTE24	21	21	21	0.559769	0.00832175	0.0469758
T cells	COL9A2	21	21	21	0.252672	0.269142	0.449047
T cells	SMAP2	21	21	21	0.494026	0.0228306	0.0876214
T cells	ZFP69B	21	20	21	0.0336108	0.885001	0.940059
T cells	ZFP69	21	19	21	-0.0195301	0.933036	0.965225
T cells	EXO5	21	20	21	0.32979	0.144302	0.295889
T cells	ZNF684	21	21	21	0.502277	0.0203227	0.0814481
T cells	RIMS3	21	18	21	0.313296	0.166696	0.324805
T cells	NFYC	21	21	21	0.470971	0.0311641	0.107422
T cells	CITED4	21	21	21	0.29736	0.190506	0.355034
T cells	CTPS1	21	21	21	0.39207	0.0787746	0.196325
T cells	SCMH1	21	21	21	-0.0172655	0.940787	0.969181
T cells	HIVEP3	21	21	21	-0.213684	0.352336	0.537072
T cells	FOXJ3	21	21	21	0.594104	0.00451354	0.0319769
T cells	ZMYND12	21	15	19	-0.225753	0.325134	0.509775
T cells	PPCS	21	21	21	0.431572	0.0507606	0.146153
T cells	CCDC30	21	20	21	0.525285	0.0144738	0.065363
T cells	PPIH	21	21	21	0.282919	0.213982	0.385608
T cells	YBX1	21	21	21	0.272053	0.232858	0.407099
T cells	P3H1	21	21	21	0.541512	0.011234	0.0563799
T cells	C1orf50	21	21	21	0.704925	0.000359121	0.00705402
T cells	SVBP	21	21	21	0.223871	0.32929	0.513477
T cells	ERMAP	21	19	21	0.27028	0.236038	0.410988
T cells	ZNF691	21	18	21	0.191929	0.404584	0.588026
T cells	SLC2A1	21	21	21	0.588803	0.00498225	0.0340218
T cells	EBNA1BP2	21	21	21	0.144633	0.531636	0.698318
T cells	CDC20	21	20	21	0.280709	0.217736	0.390181
T cells	ELOVL1	21	21	21	0.528962	0.0136806	0.0633985
T cells	MED8	21	21	21	0.543268	0.0109222	0.0555674
T cells	SZT2	21	21	21	0.342577	0.128464	0.273996
T cells	HYI	21	21	21	0.1876	0.415462	0.598571
T cells	KDM4A	21	20	21	0.42813	0.0528418	0.149916
T cells	ST3GAL3	21	21	21	0.280018	0.218919	0.391679
T cells	IPO13	21	21	21	0.0534172	0.818121	0.901188
T cells	DPH2	21	21	21	0.0847695	0.714862	0.834777
T cells	ATP6V0B	21	21	21	0.522646	0.0150659	0.0670268
T cells	B4GALT2	21	16	21	-0.069986	0.763073	0.867078
T cells	CCDC24	21	18	20	0.370521	0.0982429	0.228326
T cells	DMAP1	21	21	21	0.509881	0.0182113	0.0754829
T cells	ERI3	21	21	21	0.504559	0.0196694	0.0795476
T cells	RNF220	21	21	21	0.050849	0.826734	0.906776
T cells	TMEM53	21	21	21	0.222497	0.332345	0.517016
T cells	ARMH1	21	21	21	0.0380818	0.869821	0.932035
T cells	KIF2C	21	19	21	0.215125	0.349021	0.534121
T cells	BEST4	21	15	21	0.00514759	0.982332	0.991142
T cells	PLK3	21	21	21	-0.164975	0.474832	0.652111
T cells	TCTEX1D4	21	12	15	0.0425451	0.854712	0.922702
T cells	BTBD19	21	15	20	0.0130882	0.955097	0.976538
T cells	PTCH2	21	20	21	0.116648	0.614584	0.764109
T cells	EIF2B3	21	21	21	0.5729	0.00663638	0.0412276
T cells	HECTD3	21	21	21	0.493936	0.0228592	0.0876547
T cells	UROD	21	21	21	0.55073	0.0096745	0.0516444
T cells	ZSWIM5	21	21	21	0.173049	0.453171	0.632412
T cells	HPDL	21	16	21	0.198588	0.388158	0.571372
T cells	MUTYH	21	21	21	0.198586	0.388163	0.571372
T cells	TOE1	21	21	21	-0.05639	0.808175	0.894599
T cells	TESK2	21	17	21	0.486085	0.0254714	0.0938707
T cells	CCDC163	21	17	21	0.673526	0.000817127	0.0115539
T cells	MMACHC	21	18	21	0.240316	0.294037	0.476335
T cells	PRDX1	21	21	21	0.195691	0.395257	0.578644
T cells	AKR1A1	21	21	21	0.419635	0.0582584	0.160141
T cells	NASP	21	21	21	0.417095	0.0599574	0.163007
T cells	CCDC17	21	14	21	-0.0104506	0.96414	0.98174
T cells	GPBP1L1	21	21	21	0.537415	0.0119901	0.0586974
T cells	TMEM69	21	21	21	0.250181	0.27405	0.454326
T cells	IPP	21	21	21	0.367718	0.101013	0.233246
T cells	MAST2	21	21	21	0.397639	0.0742486	0.188855
T cells	PIK3R3	21	20	21	0.00877643	0.969882	0.985334
T cells	POMGNT1	21	21	21	0.281084	0.217095	0.389193
T cells	RAD54L	21	15	21	0.214751	0.349879	0.53496
T cells	LRRC41	21	21	21	0.0201148	0.931036	0.964065
T cells	UQCRH	21	21	21	0.46121	0.0353428	0.115907
T cells	NSUN4	21	21	21	0.178076	0.439948	0.62012
T cells	FAAH	21	19	21	0.281651	0.21613	0.387951
T cells	MKNK1	21	21	21	0.692454	0.000503775	0.00843892
T cells	MOB3C	21	21	21	0.508748	0.0185142	0.0762818
T cells	ATPAF1	21	21	21	0.362701	0.106114	0.241256
T cells	EFCAB14	21	21	21	0.511462	0.0177954	0.0743915
T cells	STIL	21	20	21	0.422778	0.0562073	0.156325
T cells	CMPK1	21	21	21	-0.117618	0.611625	0.762229
T cells	FOXD2	21	15	20	0.152319	0.509809	0.682025
T cells	SPATA6	21	19	21	0.0270555	0.907325	0.952855
T cells	AGBL4	21	19	20	0.312841	0.167345	0.325587
T cells	BEND5	21	18	21	-0.165027	0.474693	0.652111
T cells	FAF1	21	21	21	0.486545	0.025312	0.0935033
T cells	CDKN2C	21	21	21	0.400277	0.0721742	0.185117
T cells	RNF11	21	21	21	-0.193345	0.401059	0.584186
T cells	EPS15	21	21	21	0.00659385	0.97737	0.988179
T cells	OSBPL9	21	21	21	0.463377	0.0343792	0.113796
T cells	NRDC	21	21	21	0.781614	2.86325e-05	0.00154213
T cells	TXNDC12	21	21	21	0.561633	0.00806314	0.046064
T cells	KTI12	21	20	21	0.119101	0.607107	0.759022
T cells	BTF3L4	21	21	21	-0.149502	0.517758	0.68867
T cells	ZFYVE9	21	20	21	0.0667403	0.773779	0.873512
T cells	CC2D1B	21	21	21	0.329119	0.145169	0.297202
T cells	ORC1	21	18	21	0.503432	0.0199899	0.0804731
T cells	PRPF38A	21	21	21	0.468779	0.0320666	0.108936
T cells	TUT4	21	21	21	0.418481	0.0590254	0.161507
T cells	GPX7	21	21	21	0.266554	0.242811	0.418757
T cells	SHISAL2A	21	21	21	-0.253296	0.267923	0.447524
T cells	COA7	21	21	21	-0.0589386	0.799671	0.889072
T cells	ZYG11B	21	21	21	0.00166458	0.994286	0.997175
T cells	ZYG11A	21	14	19	-0.150772	0.514168	0.686035
T cells	ECHDC2	21	21	21	0.0604038	0.794793	0.886365
T cells	SCP2	21	21	21	0.669491	0.000901932	0.0122276
T cells	CPT2	21	21	21	0.170437	0.460121	0.638725
T cells	CZIB	21	21	21	0.470818	0.0312264	0.10758
T cells	MAGOH	21	21	21	0.586926	0.00515757	0.0347982
T cells	LRP8	21	20	21	0.297395	0.190451	0.355013
T cells	NDC1	21	21	21	0.360614	0.10829	0.24419
T cells	YIPF1	21	21	21	0.720141	0.000232085	0.0053883
T cells	HSPB11	21	21	21	0.609794	0.00333568	0.0268638
T cells	LRRC42	21	20	21	0.0830211	0.720513	0.839143
T cells	TMEM59	21	21	21	0.267382	0.241294	0.417402
T cells	TCEANC2	21	21	21	0.520587	0.0155411	0.0685143
T cells	CYB5RL	21	13	21	0.139793	0.5456	0.709293
T cells	SSBP3	21	21	21	0.676467	0.000759667	0.0110776
T cells	ACOT11	21	13	21	0.604863	0.00367431	0.0283711
T cells	TTC4	21	20	21	0.627249	0.00233844	0.02177
T cells	PARS2	21	15	21	0.000574562	0.998028	0.999062
T cells	TTC22	21	20	21	0.103772	0.654417	0.792525
T cells	LEXM	21	16	19	0.623865	0.00250921	0.0227019
T cells	DHCR24	21	21	21	-0.20926	0.362628	0.547519
T cells	USP24	21	21	21	0.388243	0.0820025	0.201578
T cells	DAB1	21	21	21	0.177744	0.440816	0.621029
T cells	OMA1	21	21	21	0.266885	0.242204	0.418147
T cells	MYSM1	21	21	21	0.654176	0.00129519	0.0152944
T cells	JUN	21	21	21	0.358558	0.110465	0.24785
T cells	FGGY	21	20	21	0.396501	0.0751571	0.190556
T cells	HOOK1	21	20	21	-0.0974082	0.67445	0.807076
T cells	CYP2J2	21	14	21	-0.311976	0.168585	0.327373
T cells	NFIA	21	21	21	-0.18263	0.428147	0.609508
T cells	TM2D1	21	21	21	0.667078	0.000956117	0.012675
T cells	PATJ	21	21	21	0.134714	0.560432	0.721659
T cells	USP1	21	21	21	0.542621	0.0110363	0.0557602
T cells	DOCK7	21	21	21	0.312791	0.167417	0.325587
T cells	ATG4C	21	21	21	0.208555	0.364284	0.548893
T cells	ALG6	21	21	21	0.33913	0.132605	0.279957
T cells	ITGB3BP	21	21	21	0.397482	0.0743736	0.18897
T cells	EFCAB7	21	21	21	0.243633	0.287219	0.468403
T cells	PGM1	21	21	21	0.58888	0.00497519	0.0340142
T cells	ROR1	21	11	16	0.0343999	0.882319	0.938529
T cells	CACHD1	21	20	18	0.152444	0.509457	0.681831
T cells	RAVER2	21	18	21	-0.0774211	0.738708	0.850629
T cells	JAK1	21	21	21	0.286647	0.207746	0.377627
T cells	AK4	21	14	21	-0.282178	0.215235	0.387123
T cells	DNAJC6	21	18	20	0.249838	0.27473	0.455026
T cells	LEPROT	21	21	21	0.645154	0.0015885	0.0170699
T cells	LEPR	21	20	21	0.343136	0.127802	0.273158
T cells	PDE4B	21	21	21	0.0621557	0.788969	0.882658
T cells	WDR78	21	20	21	-0.00953642	0.967275	0.983411
T cells	MIER1	21	21	21	0.791794	1.89915e-05	0.00119738
T cells	SLC35D1	21	21	21	0.624041	0.00250009	0.0226349
T cells	C1orf141	21	13	19	0.605789	0.0036086	0.0280803
T cells	IL23R	21	17	21	0.67832	0.000725252	0.0107032
T cells	IL12RB2	21	21	21	0.675808	0.00077223	0.0111612
T cells	SERBP1	21	21	21	0.659582	0.00114247	0.014094
T cells	GADD45A	21	21	21	0.179794	0.435477	0.615946
T cells	DEPDC1	21	18	21	-0.00228303	0.992164	0.996098
T cells	LRRC7	21	17	20	0.206151	0.369965	0.55469
T cells	LRRC40	21	21	21	0.579629	0.00588843	0.0380018
T cells	SRSF11	21	21	21	0.857724	6.70516e-07	0.000134176
T cells	ANKRD13C	21	21	21	0.2404	0.293862	0.476111
T cells	HHLA3	21	21	21	-0.178077	0.439944	0.62012
T cells	CTH	21	13	20	0.205111	0.372437	0.557223
T cells	PTGER3	21	12	20	-0.191354	0.406019	0.589482
T cells	ZRANB2	21	21	21	0.769426	4.55477e-05	0.00197239
T cells	NEGR1	21	15	21	0.169051	0.463832	0.641993
T cells	LRRIQ3	21	19	21	0.0948417	0.682591	0.812738
T cells	FPGT	21	17	21	0.209125	0.362946	0.547736
T cells	ERICH3	21	11	11	-0.0367375	0.874381	0.935144
T cells	CRYZ	21	21	21	0.467819	0.0324684	0.109734
T cells	TYW3	21	21	21	0.478042	0.0283875	0.100802
T cells	SLC44A5	21	13	18	0.648962	0.00145851	0.0162164
T cells	ACADM	21	21	21	0.406959	0.0671148	0.176071
T cells	RABGGTB	21	21	21	0.232093	0.311362	0.495618
T cells	MSH4	21	16	21	0.237999	0.298857	0.481477
T cells	ST6GALNAC3	21	19	21	0.0436066	0.851125	0.921702
T cells	PIGK	21	21	21	0.42109	0.0573022	0.158439
T cells	AK5	21	21	21	0.0401266	0.862893	0.927692
T cells	USP33	21	21	21	0.643083	0.00166321	0.0175437
T cells	MIGA1	21	21	21	0.301301	0.184415	0.347402
T cells	NEXN	21	20	21	0.382071	0.0874134	0.210714
T cells	FUBP1	21	21	21	0.801694	1.24633e-05	0.000930874
T cells	DNAJB4	21	21	21	0.0828819	0.720964	0.839397
T cells	GIPC2	21	16	20	0.071607	0.757742	0.863554
T cells	IFI44L	21	21	21	-0.0837946	0.718011	0.837192
T cells	IFI44	21	21	21	0.329192	0.145074	0.297053
T cells	TTLL7	21	12	20	0.398427	0.0736242	0.187807
T cells	PRKACB	21	21	21	0.46583	0.0333134	0.111248
T cells	RPF1	21	21	21	0.781553	2.87011e-05	0.00154213
T cells	GNG5	21	21	21	0.526225	0.0142675	0.0649465
T cells	SPATA1	21	21	21	0.297444	0.190375	0.354971
T cells	CTBS	21	21	21	0.483985	0.0262086	0.0957031
T cells	SSX2IP	21	21	21	0.478885	0.0280703	0.0999585
T cells	LPAR3	21	15	21	-0.00403581	0.986148	0.99286
T cells	MCOLN2	21	21	21	0.0541476	0.815674	0.900045
T cells	WDR63	21	19	21	-0.167393	0.468293	0.646466
T cells	MCOLN3	21	16	21	-0.0471602	0.83914	0.913608
T cells	SYDE2	21	19	21	0.318799	0.158973	0.316217
T cells	C1orf52	21	21	21	0.524048	0.0147488	0.0661287
T cells	BCL10	21	21	21	0.398986	0.0731837	0.186964
T cells	ZNHIT6	21	21	21	0.660191	0.00112626	0.0140095
T cells	COL24A1	21	15	20	0.181309	0.431552	0.612526
T cells	ODF2L	21	21	21	0.244952	0.284534	0.46568
T cells	SH3GLB1	21	21	21	0.829418	3.34547e-06	0.000396755
T cells	SELENOF	21	21	21	0.629075	0.00225044	0.0213128
T cells	HS2ST1	21	21	21	0.534639	0.0125254	0.0603134
T cells	LMO4	21	21	21	0.666424	0.000971277	0.0127855
T cells	PKN2	21	21	21	0.52866	0.0137444	0.0635984
T cells	GTF2B	21	21	21	0.658834	0.00116265	0.0142241
T cells	KYAT3	21	21	21	0.185233	0.421479	0.603475
T cells	RBMXL1	21	21	21	0.553081	0.00930654	0.0506559
T cells	GBP3	21	21	21	0.765427	5.27252e-05	0.00214361
T cells	GBP1	21	21	21	0.394232	0.0769942	0.193537
T cells	GBP2	21	21	21	0.7337	0.000153558	0.004161
T cells	GBP4	21	21	21	0.611603	0.00321812	0.0263515
T cells	GBP5	21	21	21	0.665203	0.00100013	0.0130056
T cells	LRRC8B	21	21	21	0.280571	0.217972	0.390498
T cells	LRRC8C	21	21	21	0.336304	0.136071	0.284847
T cells	LRRC8D	21	21	21	0.0233337	0.920031	0.95931
T cells	ZNF326	21	21	21	0.688529	0.000558521	0.00902131
T cells	ZNF644	21	21	21	0.491617	0.0236076	0.0897402
T cells	HFM1	21	19	21	0.570956	0.00686636	0.0421415
T cells	CDC7	21	20	21	0.144323	0.532525	0.69878
T cells	TGFBR3	21	21	21	-0.416474	0.0603781	0.163812
T cells	EPHX4	21	17	20	-0.61668	0.00290664	0.0248784
T cells	BTBD8	21	20	21	0.582017	0.00564042	0.0369222
T cells	GLMN	21	21	21	0.759081	6.61294e-05	0.00244598
T cells	RPAP2	21	21	21	0.657927	0.00118752	0.0144407
T cells	GFI1	21	20	21	0.454213	0.0385991	0.122764
T cells	EVI5	21	18	21	0.544997	0.010622	0.0544784
T cells	DIPK1A	21	21	21	0.201436	0.381249	0.564813
T cells	MTF2	21	21	21	0.559113	0.00841437	0.0473565
T cells	TMED5	21	21	21	0.280661	0.217817	0.390275
T cells	CCDC18	21	21	21	0.435092	0.0486981	0.142522
T cells	DR1	21	21	21	0.627038	0.00234878	0.0217743
T cells	FNBP1L	21	18	21	0.150642	0.514536	0.686187
T cells	BCAR3	21	20	21	0.364629	0.104133	0.238676
T cells	DNTTIP2	21	21	21	0.468304	0.0322649	0.109243
T cells	GCLM	21	21	21	0.0744937	0.748274	0.857441
T cells	ARHGAP29	21	15	12	0.0385756	0.868147	0.931098
T cells	ABCD3	21	21	21	0.268479	0.239295	0.414884
T cells	SLC44A3	21	16	19	0.080992	0.72709	0.843039
T cells	CNN3	21	14	20	-0.249512	0.275379	0.45547
T cells	ALG14	21	21	21	0.415929	0.0607495	0.16438
T cells	TLCD4-RWDD3	21	13	19	0.449654	0.040844	0.127531
T cells	RWDD3	21	21	21	-0.0180102	0.938237	0.968235
T cells	PTBP2	21	21	21	0.562716	0.00791585	0.0456036
T cells	DPYD	21	21	21	0.262929	0.249519	0.427207
T cells	FRRS1	21	20	20	0.143271	0.535549	0.701211
T cells	AGL	21	21	21	-0.0141522	0.951451	0.974852
T cells	SLC35A3	21	21	21	0.610076	0.00331707	0.0267581
T cells	MFSD14A	21	21	21	-0.0769647	0.740197	0.85172
T cells	SASS6	21	21	21	0.504255	0.0197554	0.0798221
T cells	TRMT13	21	21	21	0.704255	0.000365868	0.00709321
T cells	LRRC39	21	17	21	-0.142619	0.537428	0.702901
T cells	DBT	21	21	21	0.672944	0.000828917	0.0115972
T cells	RTCA	21	20	21	0.683469	0.000636531	0.009824
T cells	CDC14A	21	21	21	0.294485	0.195035	0.361185
T cells	VCAM1	21	15	20	0.179647	0.435856	0.616152
T cells	EXTL2	21	21	21	0.307648	0.174886	0.335413
T cells	SLC30A7	21	21	21	0.282036	0.215477	0.387249
T cells	DPH5	21	21	21	0.487867	0.0248585	0.0924401
T cells	S1PR1	21	21	21	-0.258447	0.257978	0.437126
T cells	RNPC3	21	21	21	0.448276	0.0415417	0.128945
T cells	AMY2B	21	21	21	0.231455	0.312731	0.497498
T cells	PRMT6	21	20	21	0.408139	0.0662498	0.174677
T cells	VAV3	21	21	21	0.0321647	0.889919	0.942917
T cells	SLC25A24	21	21	21	0.721507	0.000222861	0.00523882
T cells	FAM102B	21	21	21	0.209444	0.362197	0.547035
T cells	HENMT1	21	21	21	0.405076	0.0685126	0.178665
T cells	PRPF38B	21	21	21	0.601269	0.00393879	0.0295918
T cells	FNDC7	21	12	20	0.0662228	0.77549	0.874525
T cells	STXBP3	21	21	21	0.465973	0.033252	0.111133
T cells	AKNAD1	21	20	21	0.593847	0.00453542	0.0320646
T cells	GPSM2	21	18	21	-0.102853	0.657295	0.794695
T cells	CLCC1	21	21	21	0.0808138	0.727668	0.843224
T cells	WDR47	21	21	21	0.201367	0.381416	0.564813
T cells	TAF13	21	20	21	0.446999	0.042197	0.130243
T cells	TMEM167B	21	21	21	0.630186	0.00219825	0.0209708
T cells	KIAA1324	21	21	21	0.303839	0.180563	0.342695
T cells	SARS	21	21	21	0.648961	0.00145854	0.0162164
T cells	CELSR2	21	16	21	-0.0468033	0.840342	0.914388
T cells	PSRC1	21	16	20	0.433344	0.0497143	0.144448
T cells	SORT1	21	21	21	0.118002	0.610452	0.761272
T cells	PSMA5	21	21	21	0.630631	0.00217763	0.0208331
T cells	ATXN7L2	21	20	21	0.153732	0.505843	0.678273
T cells	CYB561D1	21	21	21	0.396412	0.0752286	0.190607
T cells	AMIGO1	21	21	21	-0.288934	0.203982	0.372826
T cells	GNAI3	21	21	21	0.720865	0.000227155	0.00532077
T cells	AMPD2	21	21	21	0.596345	0.00432678	0.031244
T cells	GSTM4	21	21	21	0.764986	5.35741e-05	0.00214361
T cells	GSTM2	21	21	21	0.276395	0.22519	0.398548
T cells	GSTM1	21	17	18	0.941675	1.96625e-10	3.69768e-07
T cells	GSTM3	21	21	21	0.150204	0.515773	0.686862
T cells	CSF1	21	20	21	0.123745	0.593058	0.748372
T cells	AHCYL1	21	21	21	0.435517	0.0484541	0.141965
T cells	STRIP1	21	21	21	0.243732	0.287016	0.468188
T cells	KCNC4	21	19	21	0.550623	0.00969151	0.0516933
T cells	RBM15	21	21	21	0.320083	0.157208	0.313398
T cells	SLC16A4	21	16	21	-0.0114824	0.960602	0.979653
T cells	LAMTOR5	21	21	21	0.613982	0.00306887	0.0256336
T cells	KCNA2	21	19	21	0.0697359	0.763897	0.867619
T cells	KCNA3	21	21	21	0.234071	0.307138	0.49064
T cells	CD53	21	21	21	0.742362	0.000116431	0.00343654
T cells	LRIF1	21	21	21	0.343284	0.127626	0.272893
T cells	DRAM2	21	21	21	0.203716	0.375769	0.560148
T cells	CEPT1	21	21	21	0.447888	0.0417399	0.129407
T cells	DENND2D	21	21	21	0.44553	0.0429607	0.131673
T cells	CHI3L2	21	20	21	0.290573	0.201312	0.369451
T cells	PIFO	21	12	15	0.149966	0.516446	0.687202
T cells	OVGP1	21	15	21	-0.102726	0.657693	0.795103
T cells	WDR77	21	21	21	0.0531154	0.819132	0.901518
T cells	ATP5PB	21	21	21	0.594722	0.00446143	0.0317118
T cells	C1orf162	21	21	21	-0.0603612	0.794934	0.886447
T cells	TMIGD3	21	13	16	0.102858	0.657279	0.794695
T cells	RAP1A	21	21	21	0.791362	1.93337e-05	0.00120921
T cells	INKA2	21	18	21	-0.422225	0.0565638	0.156991
T cells	DDX20	21	21	21	0.412662	0.0630121	0.168876
T cells	CTTNBP2NL	21	12	21	0.0843246	0.716298	0.835861
T cells	WNT2B	21	14	20	0.265214	0.245277	0.421683
T cells	ST7L	21	21	21	0.522079	0.0151956	0.067401
T cells	CAPZA1	21	21	21	0.764094	5.53267e-05	0.0021806
T cells	MOV10	21	21	21	0.343937	0.126856	0.271843
T cells	RHOC	21	21	21	0.560183	0.00826369	0.0468086
T cells	SLC16A1	21	21	21	0.272182	0.232628	0.406992
T cells	LRIG2	21	21	21	0.229968	0.315937	0.500517
T cells	MAGI3	21	20	21	-0.245275	0.28388	0.464871
T cells	PHTF1	21	21	21	0.569458	0.00704813	0.0428552
T cells	RSBN1	21	21	21	0.0801494	0.729826	0.844356
T cells	PTPN22	21	21	21	0.710857	0.000303889	0.00628006
T cells	BCL2L15	21	18	21	0.342873	0.128112	0.273556
T cells	AP4B1	21	21	21	0.636583	0.0019172	0.0192747
T cells	DCLRE1B	21	20	21	0.199304	0.386414	0.570009
T cells	HIPK1	21	21	21	0.633808	0.00203517	0.0200082
T cells	TRIM33	21	21	21	0.533664	0.012718	0.060902
T cells	BCAS2	21	21	21	0.397386	0.0744504	0.189129
T cells	DENND2C	21	15	21	-0.034435	0.882199	0.938529
T cells	NRAS	21	21	21	0.748902	9.38001e-05	0.00297186
T cells	CSDE1	21	21	21	0.0589024	0.799792	0.889072
T cells	SIKE1	21	21	21	0.633948	0.00202907	0.0199632
T cells	TSPAN2	21	21	21	0.0549121	0.813116	0.898201
T cells	VANGL1	21	20	21	0.234619	0.305975	0.489441
T cells	SLC22A15	21	21	21	0.276687	0.22468	0.398181
T cells	ATP1A1	21	21	21	-0.182379	0.428791	0.610294
T cells	CD58	21	21	21	0.710295	0.000308786	0.00635134
T cells	CD2	21	21	21	0.730809	0.000168034	0.00435779
T cells	CD101	21	20	21	0.553478	0.00924555	0.0504387
T cells	TTF2	21	21	21	0.609153	0.00337811	0.0270331
T cells	MAN1A2	21	21	21	0.313178	0.166865	0.324894
T cells	TENT5C	21	21	21	0.101933	0.660182	0.797379
T cells	GDAP2	21	21	21	0.554156	0.00914213	0.049978
T cells	WDR3	21	21	21	0.180218	0.434377	0.615449
T cells	WARS2	21	21	21	0.450782	0.0402793	0.126117
T cells	ZNF697	21	11	14	-0.140947	0.542256	0.707145
T cells	PHGDH	21	21	21	-0.125778	0.586952	0.74316
T cells	REG4	21	18	21	-0.368027	0.100705	0.232673
T cells	NOTCH2	21	21	21	0.663662	0.00103756	0.0132349
T cells	SEC22B	21	21	21	0.630183	0.0021984	0.0209708
T cells	NBPF26	21	21	21	0.800127	1.33428e-05	0.000965077
T cells	FCGR1B	21	15	20	-0.0741006	0.749561	0.857738
T cells	FAM72B	21	18	21	0.138604	0.549057	0.712308
T cells	SRGAP2C	21	21	21	0.656238	0.00123503	0.0148204
T cells	HIST2H3PS2	21	16	21	0.0769513	0.740241	0.85172
T cells	NBPF15	21	21	21	0.0858494	0.711378	0.832457
T cells	SRGAP2B	21	20	21	0.711906	0.000294922	0.00621177
T cells	NBPF20	21	20	21	0.117329	0.612503	0.762837
T cells	GPR89A	21	21	21	0.751279	8.65746e-05	0.00282796
T cells	PDZK1	21	17	20	-0.0882153	0.703765	0.827471
T cells	CD160	21	20	21	-0.390739	0.0798865	0.197972
T cells	RNF115	21	21	21	0.497536	0.0217352	0.0849894
T cells	POLR3C	21	21	21	0.345371	0.125175	0.269558
T cells	NUDT17	21	19	21	0.0861349	0.710458	0.831774
T cells	PIAS3	21	21	21	0.611512	0.00322397	0.0263605
T cells	ANKRD35	21	16	21	0.225686	0.325282	0.509946
T cells	ITGA10	21	17	21	0.211681	0.356974	0.541446
T cells	PEX11B	21	21	21	0.563244	0.00784488	0.0454734
T cells	RBM8A	21	21	21	0.511143	0.0178786	0.0746206
T cells	LIX1L	21	21	21	-0.388783	0.0815406	0.200748
T cells	ANKRD34A	21	18	20	0.0978397	0.673085	0.806382
T cells	POLR3GL	21	21	21	0.641456	0.00172395	0.0179969
T cells	TXNIP	21	21	21	-0.218526	0.341269	0.525856
T cells	NBPF10	21	21	21	0.682628	0.000650353	0.00995479
T cells	NOTCH2NLA	21	20	21	0.552902	0.00933413	0.0506699
T cells	NBPF12	21	21	21	0.546208	0.0104158	0.0537699
T cells	PRKAB2	21	21	21	0.00599981	0.979408	0.989632
T cells	FMO5	21	20	21	-0.454283	0.0385658	0.122747
T cells	CHD1L	21	21	21	0.331926	0.141565	0.292278
T cells	BCL9	21	21	21	0.1504	0.515217	0.686609
T cells	ACP6	21	20	21	0.0990617	0.669224	0.803728
T cells	GPR89B	21	21	21	0.698953	0.000423186	0.00764172
T cells	NBPF11	21	21	21	0.399445	0.0728237	0.186436
T cells	PPIAL4G	21	13	20	0.158338	0.493021	0.667984
T cells	NBPF14	21	21	21	0.670561	0.000878742	0.0120122
T cells	NOTCH2NLB	21	15	17	0.766395	5.09026e-05	0.00210718
T cells	PDE4DIP	21	21	21	0.178583	0.438625	0.618804
T cells	NBPF9	21	21	21	0.336511	0.135815	0.284511
T cells	NOTCH2NLC	21	20	21	0.318413	0.159507	0.316752
T cells	NBPF19	21	17	21	0.0502453	0.828762	0.907941
T cells	FCGR1A	21	17	20	-0.0811706	0.72651	0.842847
T cells	HIST2H2BF	21	20	21	-0.260955	0.253222	0.431566
T cells	HIST2H3D	21	18	21	-0.0162039	0.944422	0.971101
T cells	HIST2H2AA4	21	12	19	0.484813	0.0259161	0.0950212
T cells	HIST2H2BE	21	20	21	0.352262	0.117323	0.258009
T cells	HIST2H2AC	21	21	21	0.592324	0.00466664	0.0327286
T cells	HIST2H2AB	21	19	21	-0.253217	0.268077	0.447724
T cells	BOLA1	21	21	21	0.31789	0.160232	0.317617
T cells	SV2A	21	19	21	0.108684	0.639105	0.781866
T cells	SF3B4	21	21	21	0.447329	0.0420266	0.129983
T cells	MTMR11	21	16	21	0.180376	0.433966	0.614934
T cells	OTUD7B	21	20	21	0.186128	0.419198	0.601748
T cells	VPS45	21	21	21	0.517582	0.0162563	0.0703401
T cells	PLEKHO1	21	21	21	0.0438946	0.850153	0.92118
T cells	ANP32E	21	21	21	0.436438	0.0479272	0.140892
T cells	APH1A	21	21	21	0.485925	0.025527	0.0939702
T cells	C1orf54	21	20	21	0.139793	0.545602	0.709293
T cells	CIART	21	11	18	-0.228147	0.319892	0.504137
T cells	PRPF3	21	21	21	0.627452	0.00232853	0.0217395
T cells	RPRD2	21	21	21	0.120586	0.602602	0.755479
T cells	TARS2	21	20	21	0.224904	0.327005	0.511733
T cells	ECM1	21	11	20	0.140835	0.542581	0.707182
T cells	ADAMTSL4	21	14	21	0.0336733	0.884788	0.939909
T cells	MCL1	21	21	21	0.26274	0.249873	0.427519
T cells	ENSA	21	21	21	0.764185	5.51452e-05	0.0021806
T cells	GOLPH3L	21	21	21	0.34998	0.119884	0.261499
T cells	HORMAD1	21	14	20	0.236337	0.302345	0.485434
T cells	CTSS	21	21	21	0.495469	0.0223748	0.0864341
T cells	CTSK	21	20	21	0.400537	0.0719723	0.184905
T cells	ARNT	21	21	21	0.218868	0.340495	0.525164
T cells	SETDB1	21	21	21	0.291829	0.199282	0.366851
T cells	CERS2	21	21	21	0.292764	0.19778	0.365004
T cells	MINDY1	21	20	21	-0.0703563	0.761855	0.866227
T cells	PRUNE1	21	21	21	-0.0291817	0.900076	0.948951
T cells	BNIPL	21	16	19	-0.196476	0.393326	0.576779
T cells	C1orf56	21	21	21	-0.0292913	0.899703	0.94871
T cells	CDC42SE1	21	21	21	0.571186	0.00683887	0.0420758
T cells	MLLT11	21	21	21	0.318237	0.159751	0.317045
T cells	GABPB2	21	21	21	0.605692	0.00361547	0.0280803
T cells	SEMA6C	21	15	19	-0.000766853	0.997368	0.998582
T cells	TNFAIP8L2	21	20	21	0.507657	0.0188098	0.0771618
T cells	SCNM1	21	21	21	0.655352	0.00126058	0.0150583
T cells	LYSMD1	21	13	21	-0.0906327	0.696015	0.822251
T cells	VPS72	21	21	21	0.543097	0.0109523	0.0556133
T cells	PIP5K1A	21	21	21	0.363455	0.105336	0.240069
T cells	PSMD4	21	21	21	0.594808	0.00445418	0.0317049
T cells	ZNF687	21	21	21	0.271772	0.23336	0.407691
T cells	PI4KB	21	21	21	0.515703	0.0167171	0.0716525
T cells	RFX5	21	21	21	0.724771	0.00020209	0.00489928
T cells	PSMB4	21	21	21	0.758647	6.71445e-05	0.00246897
T cells	POGZ	21	21	21	0.0801381	0.729863	0.844356
T cells	TUFT1	21	18	21	-0.0321662	0.889914	0.942917
T cells	SNX27	21	21	21	0.146447	0.526446	0.695164
T cells	OAZ3	21	16	20	0.170651	0.459552	0.638541
T cells	TDRKH	21	21	21	0.274083	0.229252	0.403248
T cells	RORC	21	20	21	-0.148722	0.519969	0.690634
T cells	C2CD4D	21	14	21	-0.237235	0.300457	0.483286
T cells	THEM5	21	20	21	-0.318494	0.159395	0.316752
T cells	THEM4	21	21	21	0.35575	0.113488	0.251955
T cells	S100A10	21	21	21	0.500118	0.0209564	0.0831937
T cells	S100A11	21	21	21	0.684643	0.000617646	0.00969093
T cells	S100A9	21	20	21	-0.123754	0.593033	0.748372
T cells	S100A12	21	20	17	-0.0821238	0.723419	0.841188
T cells	S100A8	21	21	21	-0.0858167	0.711484	0.832457
T cells	S100A6	21	21	21	0.655035	0.00126985	0.0151141
T cells	S100A5	21	20	21	0.161029	0.485606	0.660928
T cells	S100A4	21	21	21	0.413078	0.0627205	0.168294
T cells	S100A2	21	14	21	0.113072	0.62555	0.772369
T cells	S100A13	21	15	21	0.346315	0.124078	0.26816
T cells	CHTOP	21	21	21	0.647184	0.00151805	0.016605
T cells	SNAPIN	21	21	21	0.46894	0.0319998	0.108793
T cells	ILF2	21	21	21	0.204931	0.372865	0.557583
T cells	INTS3	21	20	21	0.518017	0.0161513	0.0700159
T cells	SLC27A3	21	21	21	0.108031	0.641133	0.783469
T cells	GATAD2B	21	21	21	0.356253	0.112942	0.251482
T cells	DENND4B	21	21	21	0.358543	0.110482	0.24785
T cells	CRTC2	21	21	21	0.0828281	0.721138	0.839425
T cells	SLC39A1	21	21	21	0.694199	0.000480946	0.00823299
T cells	CREB3L4	21	20	21	0.192468	0.40324	0.586547
T cells	JTB	21	21	21	0.419105	0.05861	0.160621
T cells	RAB13	21	19	21	0.0997643	0.667007	0.802017
T cells	NUP210L	21	18	21	0.254051	0.266449	0.446201
T cells	TPM3	21	21	21	0.672443	0.00083918	0.0116529
T cells	C1orf43	21	21	21	0.291202	0.200294	0.368044
T cells	UBAP2L	21	21	21	0.534294	0.0125932	0.0605466
T cells	HAX1	21	21	21	0.260825	0.253468	0.431873
T cells	ATP8B2	21	21	21	0.161378	0.48465	0.660381
T cells	IL6R	21	21	21	0.0419119	0.856852	0.924027
T cells	UBE2Q1	21	21	21	0.411696	0.0636933	0.170073
T cells	ADAR	21	21	21	0.268552	0.239163	0.414746
T cells	KCNN3	21	12	21	0.167372	0.468349	0.646466
T cells	PMVK	21	21	21	0.394604	0.0766903	0.193031
T cells	PBXIP1	21	21	21	0.249728	0.27495	0.4551
T cells	PYGO2	21	21	21	0.411038	0.064161	0.171009
T cells	SHC1	21	21	21	0.421282	0.0571762	0.158223
T cells	CKS1B	21	21	21	0.0516194	0.824148	0.90492
T cells	FLAD1	21	21	21	0.604148	0.00372574	0.0286332
T cells	ZBTB7B	21	20	21	-0.153915	0.505331	0.678033
T cells	ADAM15	21	21	21	0.0986671	0.670469	0.804563
T cells	EFNA4	21	19	21	0.207013	0.367922	0.552872
T cells	EFNA3	21	12	17	0.327457	0.147333	0.299859
T cells	EFNA1	21	12	12	0.202633	0.378367	0.562144
T cells	SLC50A1	21	21	21	0.371813	0.0969855	0.226328
T cells	DPM3	21	21	21	0.440737	0.0455262	0.136392
T cells	KRTCAP2	21	21	21	0.523744	0.0148172	0.0662925
T cells	TRIM46	21	20	21	0.145557	0.528991	0.696573
T cells	MUC1	21	18	21	-0.0520104	0.822837	0.904083
T cells	THBS3	21	20	21	0.201289	0.381603	0.564874
T cells	MTX1	21	21	21	0.456479	0.0375199	0.120584
T cells	GBA	21	20	21	0.77205	4.13134e-05	0.00185625
T cells	FAM189B	21	20	21	0.460048	0.035868	0.116982
T cells	SCAMP3	21	21	21	0.38432	0.0854114	0.207178
T cells	CLK2	21	21	21	0.531787	0.0130954	0.0619131
T cells	HCN3	21	17	20	0.144402	0.532298	0.69878
T cells	FDPS	21	21	21	0.543194	0.0109353	0.0555889
T cells	RUSC1	21	21	21	0.354622	0.114718	0.253807
T cells	ASH1L	21	21	21	0.249788	0.27483	0.455062
T cells	MSTO1	21	21	21	0.158661	0.49213	0.667338
T cells	YY1AP1	21	21	21	0.623639	0.00252099	0.0227269
T cells	DAP3	21	21	21	0.43938	0.0462739	0.137879
T cells	GON4L	21	21	21	0.498925	0.0213133	0.0840024
T cells	SYT11	21	21	21	0.773028	3.98244e-05	0.0018278
T cells	RIT1	21	21	21	0.479472	0.0278506	0.0994104
T cells	KHDC4	21	21	21	0.702877	0.00038008	0.00723031
T cells	ARHGEF2	21	21	21	0.69973	0.000414335	0.00756492
T cells	SSR2	21	21	21	0.483382	0.0264237	0.0962751
T cells	UBQLN4	21	20	21	0.109468	0.636674	0.779849
T cells	LAMTOR2	21	21	21	0.689822	0.000539956	0.00885179
T cells	RAB25	21	13	16	0.22549	0.325713	0.510317
T cells	LMNA	21	21	21	-0.183773	0.425212	0.606774
T cells	SEMA4A	21	20	21	0.0790581	0.733375	0.846632
T cells	SLC25A44	21	21	21	0.40425	0.0691324	0.179818
T cells	PMF1-BGLAP	21	17	21	0.570444	0.00692813	0.0423216
T cells	PMF1	21	21	21	0.607059	0.00352011	0.0277146
T cells	PAQR6	21	17	21	-0.0238629	0.918223	0.958659
T cells	SMG5	21	21	21	0.610955	0.00325982	0.0265218
T cells	TMEM79	21	21	21	0.465039	0.0336541	0.112072
T cells	GLMP	21	21	21	0.500415	0.0208683	0.0829232
T cells	CCT3	21	21	21	0.360033	0.108901	0.245265
T cells	TSACC	21	16	20	-0.279255	0.22023	0.393205
T cells	C1orf61	21	18	21	-0.0216961	0.925628	0.962117
T cells	MEF2D	21	21	21	0.205687	0.371067	0.555948
T cells	IQGAP3	21	16	21	-0.00862445	0.970403	0.9855
T cells	TTC24	21	21	21	0.249634	0.275136	0.455239
T cells	NAXE	21	21	21	0.25661	0.261498	0.44027
T cells	GPATCH4	21	21	21	-0.113938	0.622886	0.770625
T cells	CRABP2	21	12	20	0.446885	0.0422558	0.130301
T cells	ISG20L2	21	21	21	0.273679	0.229967	0.404068
T cells	RRNAD1	21	21	21	0.46693	0.032844	0.110393
T cells	HDGF	21	21	21	0.362148	0.106688	0.242061
T cells	PRCC	21	21	21	0.552364	0.00941755	0.0509546
T cells	SH2D2A	21	21	21	0.494564	0.0226596	0.0871178
T cells	NTRK1	21	20	21	0.0668888	0.773288	0.873276
T cells	PEAR1	21	13	12	-0.0965775	0.677081	0.808884
T cells	ARHGEF11	21	19	21	0.286917	0.207299	0.376959
T cells	ETV3	21	21	21	0.336981	0.135235	0.283521
T cells	FCRL3	21	20	21	0.273276	0.23068	0.404982
T cells	FCRL2	21	14	14	-0.193909	0.399661	0.583152
T cells	FCRL1	21	19	18	-0.0815043	0.725428	0.842374
T cells	CD1D	21	17	16	-0.010837	0.962815	0.980922
T cells	CD1C	21	15	20	-0.149319	0.518277	0.688998
T cells	MNDA	21	21	21	-0.0223204	0.923494	0.960895
T cells	PYHIN1	21	21	21	0.150067	0.516161	0.687165
T cells	IFI16	21	21	21	0.79952	1.36976e-05	0.000979974
T cells	AIM2	21	21	21	0.502052	0.0203878	0.081576
T cells	FCER1A	21	15	15	0.291487	0.199834	0.367518
T cells	DUSP23	21	21	21	0.398755	0.0733657	0.187349
T cells	FCRL6	21	21	21	-0.209254	0.362642	0.547519
T cells	SLAMF8	21	17	21	-0.0494492	0.831437	0.909207
T cells	VSIG8	21	13	17	-0.102351	0.658869	0.796086
T cells	CFAP45	21	16	21	0.18579	0.420057	0.602437
T cells	TAGLN2	21	21	21	0.32235	0.154124	0.308811
T cells	PIGM	21	21	21	-0.0648197	0.780133	0.877365
T cells	IGSF8	21	21	21	-0.0498538	0.830077	0.908727
T cells	PEA15	21	21	21	0.122126	0.597942	0.752372
T cells	DCAF8	21	21	21	0.66292	0.001056	0.0134052
T cells	PEX19	21	21	21	0.630768	0.00217131	0.0208029
T cells	COPA	21	21	21	0.661906	0.00108167	0.013626
T cells	NCSTN	21	21	21	0.735502	0.000145094	0.00399246
T cells	SLAMF6	21	21	21	0.463986	0.034112	0.11314
T cells	CD84	21	21	21	0.357161	0.111962	0.250048
T cells	SLAMF1	21	21	21	0.647089	0.00152127	0.016605
T cells	CD48	21	21	21	0.731811	0.000162887	0.00428736
T cells	SLAMF7	21	21	21	0.482136	0.0268721	0.097316
T cells	LY9	21	21	21	0.00319334	0.989039	0.994222
T cells	CD244	21	21	21	0.249262	0.275875	0.456054
T cells	F11R	21	21	21	0.492344	0.0233709	0.0890976
T cells	TSTD1	21	21	21	0.37958	0.0896709	0.214584
T cells	USF1	21	21	21	0.796111	1.58489e-05	0.00105016
T cells	ARHGAP30	21	21	21	0.548208	0.0100825	0.0528155
T cells	KLHDC9	21	13	19	-0.106473	0.645981	0.786942
T cells	PFDN2	21	21	21	0.682591	0.000650978	0.00995479
T cells	NIT1	21	21	21	0.461562	0.0351851	0.11558
T cells	DEDD	21	21	21	0.244904	0.284633	0.46568
T cells	UFC1	21	21	21	0.621056	0.00265876	0.023569
T cells	USP21	21	21	21	0.511149	0.0178771	0.0746206
T cells	PPOX	21	21	21	0.42217	0.0565996	0.156991
T cells	B4GALT3	21	21	21	0.617854	0.00283831	0.0245167
T cells	ADAMTS4	21	13	19	0.328375	0.146135	0.298482
T cells	NDUFS2	21	21	21	0.536547	0.0121553	0.0591327
T cells	FCER1G	21	21	21	0.0513066	0.825198	0.905693
T cells	TOMM40L	21	20	21	0.537779	0.0119213	0.0585524
T cells	MPZ	21	20	21	-0.136152	0.556214	0.718689
T cells	SDHC	21	21	21	0.617617	0.00285197	0.0245868
T cells	FCGR2A	21	20	21	-0.0506798	0.827302	0.907097
T cells	HSPA6	21	16	21	0.233425	0.308514	0.492157
T cells	FCGR3A	21	21	21	-0.275557	0.226657	0.400122
T cells	FCGR3B	21	17	14	0.279471	0.219858	0.392878
T cells	FCGR2B	21	19	21	-0.0600143	0.796089	0.887134
T cells	FCRLA	21	13	15	0.140125	0.544637	0.708518
T cells	FCRLB	21	19	21	0.454959	0.0382413	0.122098
T cells	DUSP12	21	21	21	0.465362	0.0335148	0.111699
T cells	ATF6	21	21	21	0.804684	1.09239e-05	0.00088158
T cells	NOS1AP	21	12	17	0.336083	0.136344	0.285211
T cells	SH2D1B	21	19	21	0.132991	0.565502	0.725068
T cells	UHMK1	21	21	21	0.316796	0.161755	0.319098
T cells	UAP1	21	21	21	0.440772	0.0455071	0.136392
T cells	DDR2	21	18	21	0.317635	0.160585	0.318066
T cells	HSD17B7	21	21	21	0.53729	0.0120138	0.0587697
T cells	RGS5	21	21	21	0.335915	0.136553	0.285602
T cells	NUF2	21	20	21	0.461799	0.0350787	0.115358
T cells	PBX1	21	16	15	0.0694009	0.765	0.868192
T cells	MGST3	21	21	21	0.169676	0.462158	0.640633
T cells	ALDH9A1	21	21	21	-0.0278951	0.904462	0.952126
T cells	TMCO1	21	21	21	0.66078	0.00111076	0.0138872
T cells	UCK2	21	21	21	0.121894	0.598643	0.752631
T cells	FAM78B	21	15	20	0.35902	0.109974	0.247045
T cells	POGK	21	21	21	-0.133799	0.563124	0.72371
T cells	TADA1	21	21	21	-0.214389	0.350713	0.53584
T cells	ILDR2	21	17	21	0.00740428	0.974589	0.987284
T cells	MAEL	21	12	19	0.69021	0.00053448	0.00885179
T cells	GPA33	21	21	21	0.132644	0.566529	0.725982
T cells	POU2F1	21	21	21	0.37279	0.0960417	0.224883
T cells	CD247	21	21	21	0.540138	0.0114831	0.0572155
T cells	CREG1	21	21	21	-0.15852	0.492519	0.66751
T cells	RCSD1	21	21	21	0.518042	0.0161452	0.0700159
T cells	MPZL1	21	18	21	0.555378	0.00895812	0.04946
T cells	MPC2	21	21	21	0.317364	0.160962	0.318296
T cells	DCAF6	21	21	21	0.530478	0.0133639	0.0626729
T cells	TIPRL	21	21	21	0.774646	3.74642e-05	0.00178742
T cells	SFT2D2	21	21	21	0.458765	0.0364554	0.118114
T cells	TBX19	21	21	21	0.471107	0.0311087	0.107315
T cells	XCL2	21	21	21	-0.039076	0.866452	0.930112
T cells	XCL1	21	21	21	-0.0720828	0.756179	0.862524
T cells	ATP1B1	21	21	21	0.128593	0.578541	0.735979
T cells	NME7	21	21	21	0.444942	0.0432688	0.132217
T cells	BLZF1	21	21	21	0.614396	0.0030435	0.0255283
T cells	CCDC181	21	15	20	-0.336463	0.135873	0.284543
T cells	SLC19A2	21	19	21	0.194044	0.399327	0.582981
T cells	F5	21	20	21	0.0480149	0.836262	0.911632
T cells	SELP	21	17	21	0.222946	0.331346	0.515888
T cells	C1orf112	21	20	21	0.198791	0.387664	0.571163
T cells	SELL	21	21	21	-0.141502	0.540651	0.705645
T cells	METTL18	21	21	21	0.425365	0.054561	0.153045
T cells	SCYL3	21	21	21	0.336294	0.136083	0.284847
T cells	KIFAP3	21	21	21	0.692989	0.000496686	0.00837179
T cells	GORAB	21	21	21	0.326878	0.148092	0.30094
T cells	FMO4	21	20	21	-0.0153189	0.947453	0.973104
T cells	PRRC2C	21	21	21	0.745681	0.000104416	0.0031966
T cells	MYOCOS	21	13	21	-0.201398	0.38134	0.564813
T cells	VAMP4	21	21	21	0.147363	0.523835	0.69346
T cells	EEF1AKNMT	21	21	21	0.453293	0.0390444	0.123672
T cells	DNM3	21	21	21	0.299505	0.187175	0.350849
T cells	PIGC	21	21	21	0.173962	0.450754	0.630175
T cells	SUCO	21	21	21	0.524054	0.0147476	0.0661287
T cells	FASLG	21	20	21	0.488011	0.0248095	0.0923237
T cells	TNFSF4	21	18	21	-0.0243162	0.916675	0.958146
T cells	PRDX6	21	21	21	0.600561	0.00399276	0.0298132
T cells	KLHL20	21	21	21	0.551836	0.00949992	0.0511477
T cells	CENPL	21	20	21	0.15254	0.509189	0.681639
T cells	DARS2	21	21	21	-0.0781323	0.73639	0.848856
T cells	ZBTB37	21	21	21	0.211743	0.35683	0.541352
T cells	RC3H1	21	21	21	0.253362	0.267793	0.447524
T cells	RABGAP1L	21	21	21	0.250182	0.274049	0.454326
T cells	GPR52	21	14	20	-0.0315869	0.891885	0.943944
T cells	CACYBP	21	21	21	0.593472	0.00456742	0.0322389
T cells	KIAA0040	21	21	21	0.481674	0.0270395	0.0975736
T cells	COP 1	21	21	21	0.475646	0.0293057	0.102985
T cells	RASAL2	21	16	21	0.977489	2.67039e-14	1.75765e-10
T cells	TEX35	21	13	21	0.695209	0.00046814	0.00808739
T cells	RALGPS2	21	21	21	0.342828	0.128166	0.273627
T cells	ANGPTL1	21	11	18	0.210041	0.360799	0.545487
T cells	FAM20B	21	21	21	0.187788	0.414988	0.59828
T cells	TOR3A	21	21	21	0.497873	0.021632	0.0848016
T cells	ABL2	21	21	21	0.162994	0.480225	0.656662
T cells	SOAT1	21	21	21	0.446589	0.0424088	0.130499
T cells	AXDND1	21	13	21	0.23703	0.300888	0.483743
T cells	TOR1AIP2	21	21	21	0.699109	0.000421398	0.00763037
T cells	TOR1AIP1	21	21	21	0.567878	0.00724418	0.0434255
T cells	CEP350	21	21	21	0.564938	0.00762067	0.0446456
T cells	QSOX1	21	21	21	0.417719	0.0595364	0.162433
T cells	LHX4	21	12	19	0.314798	0.164563	0.32208
T cells	ACBD6	21	21	21	0.723959	0.000207098	0.00499356
T cells	XPR1	21	21	21	0.389928	0.0805692	0.19923
T cells	STX6	21	21	21	0.703353	0.000375119	0.00716701
T cells	MR1	21	21	21	0.747885	9.70473e-05	0.00303452
T cells	IER5	21	21	21	0.296669	0.191588	0.356527
T cells	GLUL	21	21	21	0.0707919	0.760421	0.865185
T cells	RNASEL	21	21	21	0.289208	0.203534	0.372232
T cells	RGS16	21	20	21	0.0347327	0.881188	0.938371
T cells	NPL	21	21	21	-0.138833	0.548391	0.711856
T cells	DHX9	21	21	21	0.665422	0.000994911	0.0129753
T cells	SMG7	21	21	21	0.707902	0.000330416	0.00669129
T cells	NCF2	21	19	21	0.024689	0.915402	0.957437
T cells	ARPC5	21	21	21	0.681013	0.000677617	0.0101712
T cells	RGL1	21	18	21	-0.0553812	0.811547	0.897307
T cells	COLGALT2	21	16	21	0.380439	0.0888878	0.213214
T cells	TSEN15	21	21	21	0.515396	0.0167932	0.071821
T cells	C1orf21	21	20	21	-0.0448614	0.846889	0.918934
T cells	EDEM3	21	21	21	0.362077	0.106761	0.242145
T cells	NIBAN1	21	21	21	0.253541	0.267443	0.447287
T cells	RNF2	21	21	21	0.159529	0.489733	0.664967
T cells	TRMT1L	21	20	21	0.425914	0.054216	0.15263
T cells	SWT1	21	20	21	0.252632	0.269221	0.449065
T cells	IVNS1ABP	21	21	21	0.63109	0.00215656	0.0207522
T cells	HMCN1	21	12	21	-0.00497975	0.982908	0.991319
T cells	PRG4	21	14	21	0.088463	0.70297	0.826911
T cells	TPR	21	21	21	0.76328	5.69678e-05	0.00221482
T cells	ODR4	21	21	21	0.620737	0.00267624	0.0236686
T cells	PTGS2	21	12	19	0.0865008	0.70928	0.831356
T cells	PLA2G4A	21	16	21	0.178461	0.438942	0.619053
T cells	RGS18	21	21	21	-0.0194073	0.933456	0.96541
T cells	RGS1	21	21	21	0.248462	0.277469	0.457778
T cells	RGS13	21	12	21	-0.177106	0.442484	0.622315
T cells	RGS2	21	21	21	0.0996301	0.66743	0.802452
T cells	UCHL5	21	21	21	0.554002	0.00916553	0.0500763
T cells	RO60	21	21	21	0.810658	8.33798e-06	0.000712735
T cells	GLRX2	21	21	21	0.458775	0.0364509	0.118114
T cells	CDC73	21	21	21	0.662813	0.00105868	0.0134263
T cells	B3GALT2	21	19	21	-0.260186	0.254675	0.433314
T cells	CFH	21	20	21	0.289142	0.203642	0.372377
T cells	ASPM	21	20	21	0.425838	0.0542636	0.152702
T cells	ZBTB41	21	21	21	0.407737	0.0665432	0.175144
T cells	CRB1	21	14	21	-0.300278	0.185983	0.349305
T cells	DENND1B	21	21	21	0.459921	0.0359258	0.117061
T cells	C1orf53	21	17	21	0.0247567	0.915171	0.957437
T cells	NEK7	21	21	21	0.426125	0.0540841	0.152553
T cells	PTPRC	21	21	21	0.330465	0.143433	0.294757
T cells	NR5A2	21	13	21	0.29545	0.193506	0.359283
T cells	ZNF281	21	21	21	0.0275302	0.905706	0.95275
T cells	KIF14	21	19	21	0.296521	0.191821	0.356808
T cells	DDX59	21	21	21	0.664355	0.00102058	0.0131328
T cells	CAMSAP2	21	16	21	0.0849256	0.714358	0.834262
T cells	GPR25	21	21	21	-0.0562027	0.808801	0.894831
T cells	KIF21B	21	21	21	0.187499	0.415718	0.598875
T cells	ASCL5	21	12	17	0.0261043	0.910571	0.954863
T cells	TMEM9	21	21	21	-0.0111223	0.961837	0.980222
T cells	PHLDA3	21	21	21	0.514064	0.0171272	0.0727065
T cells	CSRP1	21	21	21	0.687344	0.000576023	0.00925857
T cells	NAV1	21	18	21	0.0777989	0.737477	0.849802
T cells	IPO9	21	21	21	0.437891	0.0471047	0.139659
T cells	SHISA4	21	15	20	-0.207659	0.366395	0.551288
T cells	TIMM17A	21	21	21	0.447206	0.0420902	0.130093
T cells	RNPEP	21	21	21	0.11313	0.625371	0.772369
T cells	ELF3	21	11	20	0.100546	0.664545	0.800373
T cells	ARL8A	21	21	21	0.417602	0.0596152	0.162447
T cells	PTPN7	21	21	21	0.552552	0.00938838	0.0508409
T cells	LGR6	21	19	21	0.207001	0.367951	0.552872
T cells	UBE2T	21	21	21	0.0603064	0.795117	0.886488
T cells	PPP1R12B	21	21	21	0.461342	0.0352837	0.115763
T cells	KDM5B	21	21	21	0.0973621	0.674596	0.807087
T cells	RABIF	21	21	21	0.616127	0.00293931	0.0249471
T cells	KLHL12	21	21	21	0.49661	0.02202	0.085554
T cells	ADIPOR1	21	21	21	0.2025	0.378685	0.562389
T cells	CYB5R1	21	21	21	-0.253964	0.266618	0.446364
T cells	TMEM183A	21	21	21	0.589559	0.00491306	0.0338084
T cells	PPFIA4	21	14	21	0.270414	0.235795	0.410763
T cells	BTG2	21	21	21	0.0865603	0.709088	0.83122
T cells	ATP2B4	21	21	21	0.129849	0.574803	0.732499
T cells	LAX1	21	21	21	0.229037	0.317955	0.502438
T cells	ZC3H11A	21	21	21	0.431968	0.0505257	0.145821
T cells	ZBED6	21	20	21	0.530337	0.0133932	0.0626729
T cells	SNRPE	21	21	21	0.685221	0.000608529	0.00959362
T cells	SOX13	21	20	21	0.0453052	0.845392	0.917986
T cells	ETNK2	21	17	18	0.415451	0.0610769	0.164825
T cells	PLEKHA6	21	11	19	0.511861	0.0176916	0.0740724
T cells	PPP1R15B	21	21	21	0.513703	0.0172187	0.0728834
T cells	PIK3C2B	21	21	21	0.292239	0.198623	0.365945
T cells	MDM4	21	21	21	0.598529	0.00415093	0.0306122
T cells	TMEM81	21	11	21	-0.0168242	0.942298	0.969852
T cells	RBBP5	21	21	21	0.546694	0.010334	0.0535632
T cells	DSTYK	21	21	21	0.285184	0.21018	0.380753
T cells	TMCC2	21	19	21	-0.189493	0.410686	0.594488
T cells	NUAK2	21	20	21	0.354712	0.11462	0.253712
T cells	CDK18	21	16	21	-0.00322928	0.988916	0.994222
T cells	MFSD4A	21	17	21	-0.287921	0.205644	0.374736
T cells	ELK4	21	21	21	-0.00837674	0.971253	0.985781
T cells	NUCKS1	21	21	21	0.500322	0.0208958	0.0830032
T cells	RAB29	21	21	21	0.526024	0.0143115	0.0649902
T cells	SLC41A1	21	21	21	-0.0240341	0.917639	0.958567
T cells	PM20D1	21	16	20	0.00798287	0.972604	0.986292
T cells	RHEX	21	14	20	0.206679	0.368713	0.553322
T cells	FAM72A	21	16	20	0.00723036	0.975186	0.987336
T cells	SRGAP2	21	21	21	0.769985	4.46149e-05	0.00194473
T cells	IKBKE	21	21	21	0.680871	0.000680065	0.0101814
T cells	RASSF5	21	21	21	0.252042	0.270379	0.450427
T cells	EIF2D	21	21	21	0.0446922	0.84746	0.919331
T cells	DYRK3	21	16	21	-0.459562	0.0360897	0.117484
T cells	MAPKAPK2	21	21	21	0.244646	0.285156	0.466241
T cells	IL10	21	15	21	-0.0601973	0.79548	0.886752
T cells	IL19	21	12	20	-0.0210292	0.927909	0.963099
T cells	FCMR	21	21	21	0.133397	0.564308	0.724447
T cells	PFKFB2	21	18	21	-0.176965	0.442853	0.622566
T cells	YOD1	21	21	21	0.365185	0.103566	0.237807
T cells	CD55	21	21	21	0.16339	0.479147	0.655801
T cells	CR2	21	18	19	0.440747	0.0455206	0.136392
T cells	CR1	21	21	21	0.389628	0.0808229	0.19953
T cells	CR1L	21	15	19	0.47634	0.0290373	0.102424
T cells	CD46	21	21	21	0.709792	0.000313229	0.00642265
T cells	PLXNA2	21	16	21	0.0766144	0.741341	0.85249
T cells	G0S2	21	20	21	0.607594	0.00348336	0.027491
T cells	HSD11B1	21	17	21	0.113153	0.6253	0.772369
T cells	TRAF3IP3	21	21	21	0.561018	0.00814775	0.0463919
T cells	C1orf74	21	12	21	0.0918299	0.692188	0.819931
T cells	UTP25	21	21	21	0.645033	0.00159279	0.0170699
T cells	HHAT	21	21	21	-0.0588898	0.799834	0.889072
T cells	KCNH1	21	11	17	-0.0261078	0.910559	0.954863
T cells	RCOR3	21	21	21	0.469191	0.0318955	0.108599
T cells	TRAF5	21	21	21	0.140297	0.544139	0.708271
T cells	SLC30A1	21	20	21	0.367364	0.101368	0.233737
T cells	NEK2	21	17	21	0.0596359	0.797349	0.887861
T cells	LPGAT1	21	21	21	0.0486613	0.834087	0.910823
T cells	INTS7	21	21	21	0.660557	0.00111663	0.0139198
T cells	DTL	21	20	21	0.599388	0.00408345	0.0303013
T cells	PPP2R5A	21	21	21	0.224087	0.328812	0.513258
T cells	PACC1	21	21	21	0.288113	0.205328	0.374419
T cells	NENF	21	21	21	0.393607	0.0775052	0.194487
T cells	ATF3	21	20	21	0.28849	0.204709	0.373601
T cells	BATF3	21	18	21	0.0637011	0.78384	0.879436
T cells	NSL1	21	21	21	0.773631	3.8931e-05	0.0018238
T cells	TATDN3	21	20	21	0.583208	0.00551996	0.0363324
T cells	FLVCR1	21	21	21	0.110118	0.634662	0.778195
T cells	ANGEL2	21	21	21	0.70011	0.000410065	0.00754052
T cells	SMYD2	21	21	21	0.358169	0.110881	0.248567
T cells	PTPN14	21	16	21	-0.0891162	0.700874	0.82562
T cells	CENPF	21	20	21	0.486113	0.0254614	0.0938601
T cells	KCTD3	21	20	21	0.303629	0.180881	0.343001
T cells	GPATCH2	21	21	21	0.862178	5.04775e-07	0.000114059
T cells	SPATA17	21	17	17	0.443064	0.044266	0.134205
T cells	RRP15	21	21	21	0.504338	0.019732	0.0797719
T cells	LYPLAL1	21	21	21	0.731109	0.000166479	0.00433496
T cells	ZC3H11B	21	15	19	0.331822	0.141697	0.292341
T cells	EPRS	21	21	21	0.554544	0.00908332	0.0498013
T cells	BPNT1	21	21	21	0.678454	0.000722813	0.0106864
T cells	IARS2	21	21	21	0.185019	0.422025	0.603928
T cells	RAB3GAP2	21	21	21	0.543184	0.010937	0.0555889
T cells	C1orf115	21	15	18	-0.259031	0.256865	0.435963
T cells	HLX	21	12	17	-0.0413136	0.858876	0.925224
T cells	DUSP10	21	21	21	0.326779	0.148223	0.301079
T cells	TAF1A	21	19	21	0.196112	0.394222	0.577707
T cells	MIA3	21	21	21	0.732736	0.00015826	0.00423442
T cells	AIDA	21	21	21	0.788023	2.21673e-05	0.00132654
T cells	BROX	21	21	21	0.771971	4.14357e-05	0.00185625
T cells	FAM177B	21	13	20	-0.0773644	0.738893	0.85069
T cells	DISP1	21	21	21	0.407163	0.0669642	0.175987
T cells	TLR5	21	19	21	0.138816	0.548439	0.711856
T cells	SUSD4	21	21	21	0.416989	0.0600292	0.163135
T cells	CAPN2	21	21	21	0.535119	0.0124314	0.0599868
T cells	TP53BP2	21	21	21	0.196869	0.392363	0.575752
T cells	FBXO28	21	21	21	0.511297	0.0178383	0.0745237
T cells	DEGS1	21	21	21	0.461964	0.0350053	0.115202
T cells	NVL	21	21	21	0.666945	0.000959193	0.0126903
T cells	CNIH4	21	21	21	0.443319	0.0441296	0.134026
T cells	WDR26	21	21	21	0.270093	0.236375	0.411376
T cells	CNIH3	21	19	21	0.172051	0.455819	0.634471
T cells	DNAH14	21	17	21	0.115389	0.618434	0.76729
T cells	LBR	21	21	21	0.523739	0.0148183	0.0662925
T cells	SRP9	21	21	21	0.23032	0.315178	0.499821
T cells	EPHX1	21	16	21	-0.381216	0.0881832	0.211988
T cells	TMEM63A	21	21	21	0.13009	0.57409	0.731943
T cells	PYCR2	21	21	21	0.664868	0.00100818	0.0130114
T cells	SDE2	21	21	21	0.347296	0.122945	0.266769
T cells	H3F3A	21	21	21	0.850622	1.03454e-06	0.000173121
T cells	ACBD3	21	21	21	0.763884	5.57464e-05	0.00218406
T cells	LIN9	21	21	21	0.381747	0.087705	0.211185
T cells	PARP1	21	21	21	0.351672	0.117981	0.258951
T cells	ITPKB	21	21	21	0.351844	0.117789	0.258746
T cells	PSEN2	21	19	21	0.00712023	0.975564	0.987567
T cells	COQ8A	21	21	21	0.0235891	0.919159	0.959098
T cells	CDC42BPA	21	18	21	0.23517	0.304808	0.488416
T cells	ZNF678	21	20	21	0.0747842	0.747323	0.856881
T cells	SNAP47	21	21	21	0.291548	0.199735	0.367518
T cells	JMJD4	21	21	21	0.158821	0.491686	0.667088
T cells	ARF1	21	21	21	0.513763	0.0172036	0.0728429
T cells	C1orf35	21	21	21	0.154694	0.503153	0.676271
T cells	GUK1	21	21	21	0.392791	0.0781775	0.195355
T cells	IBA57	21	20	21	0.339084	0.132661	0.279992
T cells	OBSCN	21	21	21	0.160647	0.486656	0.661699
T cells	TRIM11	21	21	21	0.421155	0.0572594	0.158353
T cells	TRIM17	21	14	19	-0.125159	0.588808	0.744507
T cells	HIST3H2A	21	21	21	-0.00554933	0.980954	0.990206
T cells	HIST3H2BB	21	19	21	-0.0837278	0.718227	0.837331
T cells	RNF187	21	21	21	0.112975	0.625846	0.772565
T cells	RHOU	21	20	21	-0.0224835	0.922937	0.960818
T cells	RAB4A	21	21	21	0.093332	0.687396	0.816465
T cells	CCSAP	21	21	21	0.516762	0.0164561	0.0709324
T cells	NUP133	21	21	21	0.556437	0.00880111	0.0488851
T cells	ABCB10	21	21	21	0.27171	0.233471	0.40783
T cells	TAF5L	21	21	21	0.420933	0.0574043	0.158556
T cells	URB2	21	21	21	0.420654	0.057587	0.158892
T cells	GALNT2	21	21	21	0.550866	0.00965291	0.0516129
T cells	COG2	21	21	21	0.577317	0.00613707	0.0391606
T cells	C1orf198	21	20	21	-0.106342	0.646388	0.787128
T cells	TTC13	21	21	21	0.126849	0.583746	0.740363
T cells	ARV1	21	21	21	0.434645	0.0489569	0.142961
T cells	FAM89A	21	21	21	0.391708	0.0790756	0.196852
T cells	C1orf131	21	21	21	0.659746	0.00113808	0.0140673
T cells	GNPAT	21	21	21	0.314369	0.16517	0.322797
T cells	EXOC8	21	21	21	-0.526109	0.0142929	0.0649902
T cells	SPRTN	21	21	21	0.357046	0.112085	0.250116
T cells	EGLN1	21	21	21	0.208215	0.365086	0.549633
T cells	TSNAX	21	21	21	0.547779	0.0101532	0.0530386
T cells	TSNAX-DISC1	21	19	21	0.0827852	0.721277	0.839501
T cells	DISC1	21	21	21	0.323693	0.152318	0.306826
T cells	SIPA1L2	21	19	21	0.573524	0.0065638	0.0409689
T cells	MAP10	21	20	21	0.193616	0.400386	0.583703
T cells	NTPCR	21	21	21	0.351073	0.118652	0.25977
T cells	PCNX2	21	21	21	0.376678	0.092354	0.219212
T cells	MAP3K21	21	17	21	0.445367	0.043046	0.131812
T cells	SLC35F3	21	18	20	0.0206061	0.929355	0.963319
T cells	COA6	21	21	21	0.66129	0.00109752	0.0137861
T cells	TARBP1	21	21	21	0.376426	0.09259	0.219574
T cells	IRF2BP2	21	21	21	0.538088	0.0118632	0.058413
T cells	TOMM20	21	21	21	0.185366	0.421138	0.603183
T cells	RBM34	21	21	21	-0.0240091	0.917724	0.958575
T cells	ARID4B	21	21	21	0.495934	0.0222296	0.0861438
T cells	GGPS1	21	20	21	-0.285998	0.208823	0.379112
T cells	TBCE	21	19	21	0.373525	0.0953367	0.22363
T cells	B3GALNT2	21	20	21	0.222592	0.332133	0.516785
T cells	GNG4	21	12	21	-0.227285	0.321774	0.506194
T cells	LYST	21	21	21	0.592048	0.00469077	0.0327732
T cells	NID1	21	13	18	-0.0697985	0.763691	0.867619
T cells	GPR137B	21	21	21	-0.242054	0.290451	0.472211
T cells	ERO1B	21	21	21	0.00400658	0.986248	0.992886
T cells	EDARADD	21	20	21	-0.205602	0.371269	0.556143
T cells	LGALS8	21	21	21	0.575987	0.00628408	0.039771
T cells	HEATR1	21	21	21	0.394553	0.0767316	0.19304
T cells	MTR	21	21	21	0.327489	0.147291	0.299821
T cells	RYR2	21	16	20	-0.229969	0.315937	0.500517
T cells	CHRM3	21	19	21	-0.131946	0.568591	0.727398
T cells	GREM2	21	20	21	0.191881	0.404704	0.588026
T cells	FH	21	21	21	0.408496	0.0659897	0.174401
T cells	KMO	21	17	21	-0.00814801	0.972038	0.986197
T cells	OPN3	21	20	21	0.474457	0.0297698	0.104083
T cells	CHML	21	20	21	0.499416	0.0211658	0.0836968
T cells	WDR64	21	18	21	0.124979	0.589349	0.745014
T cells	EXO1	21	16	21	0.201706	0.380597	0.564146
T cells	CEP170	21	19	21	0.698348	0.000430184	0.00769575
T cells	SDCCAG8	21	21	21	0.611043	0.00325411	0.0265218
T cells	AKT3	21	21	21	0.156318	0.498626	0.672876
T cells	ZBTB18	21	21	21	0.325426	0.150008	0.30361
T cells	ADSS	21	21	21	0.480581	0.0274397	0.098541
T cells	CATSPERE	21	21	21	0.247104	0.28019	0.46088
T cells	DESI2	21	21	21	0.233464	0.308431	0.492088
T cells	COX20	21	21	21	0.351304	0.118394	0.259453
T cells	HNRNPU	21	21	21	0.471221	0.0310622	0.107224
T cells	EFCAB2	21	21	21	0.409476	0.0652803	0.173047
T cells	SMYD3	21	21	21	0.394625	0.0766735	0.193031
T cells	TFB2M	21	21	21	0.432486	0.050219	0.145165
T cells	CNST	21	21	21	0.117486	0.612027	0.762601
T cells	SCCPDH	21	21	21	0.040406	0.861948	0.92709
T cells	AHCTF1	21	21	21	0.291504	0.199806	0.367518
T cells	ZNF670	21	17	21	-0.0213849	0.926692	0.96259
T cells	ZNF669	21	21	21	0.0203789	0.930133	0.963358
T cells	ZNF124	21	21	21	0.395503	0.0759609	0.191745
T cells	ZNF496	21	21	21	0.291784	0.199355	0.366933
T cells	NLRP3	21	17	21	0.116038	0.616448	0.76592
T cells	GCSAML	21	11	18	-0.175504	0.446689	0.626754
T cells	TRIM58	21	20	20	-0.101763	0.660718	0.797733
T cells	SH3BP5L	21	21	21	0.676013	0.000768303	0.0111387
T cells	ZNF672	21	20	21	0.533865	0.012678	0.0608086
T cells	ZNF692	21	21	21	0.602046	0.00388031	0.0294234
T cells	PGBD2	21	21	21	0.159825	0.488917	0.664085
T cells	FAM110C	21	16	21	0.589296	0.00493699	0.0339039
T cells	SH3YL1	21	21	21	0.361057	0.107826	0.243677
T cells	ACP1	21	21	21	0.290208	0.201905	0.370074
T cells	ALKAL2	21	11	16	0.400876	0.0717094	0.184526
T cells	TMEM18	21	21	21	0.469318	0.0318428	0.108539
T cells	SNTG2	21	20	21	0.173611	0.451683	0.631138
T cells	TPO	21	13	15	0.00103148	0.99646	0.998342
T cells	EIPR1	21	21	21	0.368042	0.10069	0.232673
T cells	TRAPPC12	21	21	21	0.297604	0.190126	0.354658
T cells	ADI1	21	21	21	0.0913943	0.69358	0.820636
T cells	RNASEH1	21	21	21	0.481223	0.0272041	0.0978991
T cells	CMPK2	21	21	21	-0.0417859	0.857279	0.924184
T cells	RSAD2	21	19	21	-0.0804116	0.728974	0.84392
T cells	RNF144A	21	20	21	0.373688	0.0951809	0.223491
T cells	ID2	21	21	21	0.358858	0.110146	0.247264
T cells	KIDINS220	21	21	21	0.348791	0.121233	0.263917
T cells	MBOAT2	21	17	21	0.680839	0.000680616	0.0101814
T cells	ASAP2	21	17	17	0.333184	0.13997	0.290031
T cells	ITGB1BP1	21	21	21	0.579422	0.00591033	0.038083
T cells	CPSF3	21	21	21	0.547823	0.010146	0.0530386
T cells	IAH1	21	21	21	0.338566	0.133291	0.280789
T cells	ADAM17	21	21	21	0.433065	0.0498779	0.14472
T cells	YWHAQ	21	21	21	0.469699	0.0316855	0.108227
T cells	TAF1B	21	21	21	0.766413	5.08695e-05	0.00210718
T cells	GRHL1	21	14	19	0.0343929	0.882343	0.938529
T cells	KLF11	21	21	21	0.111711	0.62974	0.77483
T cells	RRM2	21	20	21	0.598255	0.00417265	0.0306965
T cells	HPCAL1	21	21	21	-0.0275449	0.905656	0.95275
T cells	ODC1	21	21	21	0.157831	0.494426	0.669551
T cells	NOL10	21	21	21	0.621133	0.0026546	0.0235638
T cells	ATP6V1C2	21	11	20	-0.117481	0.612042	0.762601
T cells	PDIA6	21	21	21	0.328388	0.146118	0.298482
T cells	SLC66A3	21	21	21	-0.167838	0.467093	0.645477
T cells	ROCK2	21	21	21	0.420964	0.0573839	0.158556
T cells	E2F6	21	20	21	0.329209	0.145052	0.297053
T cells	GREB1	21	13	20	0.00776785	0.973342	0.986607
T cells	LPIN1	21	21	21	0.240683	0.293277	0.47534
T cells	TRIB2	21	21	21	-0.0541097	0.815801	0.90009
T cells	NBAS	21	21	21	0.362351	0.106476	0.241831
T cells	DDX1	21	21	21	0.70112	0.000398892	0.00743769
T cells	FAM49A	21	21	21	-0.133448	0.564157	0.724401
T cells	SMC6	21	21	21	0.699388	0.000418211	0.00760405
T cells	GEN1	21	20	21	0.440556	0.0456255	0.136596
T cells	RDH14	21	21	21	-0.318099	0.159941	0.317327
T cells	TTC32	21	21	21	0.0925965	0.689741	0.817989
T cells	WDR35	21	21	21	0.487473	0.0249931	0.0927048
T cells	LAPTM4A	21	21	21	-0.190409	0.408385	0.592264
T cells	PUM2	21	21	21	0.535175	0.0124206	0.0599868
T cells	RHOB	21	20	21	-0.0529202	0.819786	0.901785
T cells	HS1BP3	21	21	21	0.625106	0.00244542	0.0222625
T cells	LDAH	21	21	21	0.552221	0.00943986	0.0509861
T cells	KLHL29	21	15	21	0.117191	0.612926	0.763121
T cells	ATAD2B	21	21	21	0.49999	0.0209945	0.0832443
T cells	UBXN2A	21	21	21	0.208732	0.36387	0.54856
T cells	MFSD2B	21	13	20	0.134352	0.561495	0.722463
T cells	WDCP	21	20	21	0.299917	0.18654	0.349901
T cells	FKBP1B	21	18	20	0.453977	0.0387132	0.122969
T cells	SF3B6	21	21	21	0.409812	0.0650382	0.172612
T cells	FAM228B	21	21	21	0.521215	0.0153949	0.0680062
T cells	TP53I3	21	18	21	0.472019	0.0307394	0.106516
T cells	ITSN2	21	21	21	0.486454	0.0253433	0.0935033
T cells	NCOA1	21	21	21	0.288923	0.204001	0.372826
T cells	PTRHD1	21	21	21	0.298514	0.188709	0.353075
T cells	CENPO	21	19	21	0.275701	0.226403	0.399781
T cells	ADCY3	21	20	21	0.276945	0.224229	0.39765
T cells	DNAJC27	21	21	21	0.222771	0.331736	0.516295
T cells	POMC	21	21	21	0.33091	0.142862	0.29408
T cells	DNMT3A	21	21	21	0.473452	0.0301665	0.105363
T cells	DTNB	21	21	21	0.112222	0.628166	0.773688
T cells	ASXL2	21	21	21	0.405235	0.0683932	0.17853
T cells	KIF3C	21	19	21	0.113116	0.625414	0.772369
T cells	RAB10	21	21	21	0.647479	0.00150803	0.0165706
T cells	GAREM2	21	20	21	0.285595	0.209494	0.379911
T cells	HADHA	21	21	21	0.71203	0.000293879	0.00620967
T cells	HADHB	21	21	21	0.628586	0.00227374	0.0214409
T cells	ADGRF3	21	21	21	0.056034	0.809365	0.895334
T cells	SELENOI	21	21	21	0.451711	0.0398188	0.125071
T cells	OTOF	21	14	21	0.330473	0.143422	0.294757
T cells	SLC35F6	21	20	21	0.33539	0.137205	0.286466
T cells	CENPA	21	19	21	0.167152	0.468943	0.646743
T cells	MAPRE3	21	19	20	0.353448	0.116009	0.255844
T cells	TMEM214	21	21	21	0.612893	0.00313646	0.0259675
T cells	AGBL5	21	20	21	0.36759	0.101141	0.233495
T cells	OST4	21	21	21	0.390853	0.079791	0.197772
T cells	EMILIN1	21	12	20	0.0651671	0.778983	0.876905
T cells	KHK	21	20	21	0.154675	0.503207	0.676271
T cells	ABHD1	21	12	20	0.297354	0.190517	0.355034
T cells	PREB	21	21	21	0.15486	0.502689	0.676073
T cells	SLC5A6	21	21	21	0.400621	0.0719069	0.184862
T cells	ATRAID	21	21	21	0.195633	0.395402	0.578653
T cells	CAD	21	21	21	0.0455839	0.844452	0.917313
T cells	TRIM54	21	12	20	-0.132949	0.565627	0.725151
T cells	UCN	21	12	20	-0.272557	0.231959	0.40643
T cells	MPV17	21	21	21	0.567803	0.00725354	0.0434444
T cells	GTF3C2	21	21	21	-0.0320894	0.890175	0.942917
T cells	EIF2B4	21	21	21	0.466278	0.0331216	0.110968
T cells	SNX17	21	21	21	0.546218	0.0104142	0.0537699
T cells	ZNF513	21	21	21	0.459356	0.0361841	0.117655
T cells	PPM1G	21	21	21	0.471192	0.031074	0.107224
T cells	NRBP1	21	21	21	0.652405	0.00134884	0.0156746
T cells	KRTCAP3	21	17	21	-0.0181442	0.937779	0.968112
T cells	IFT172	21	21	21	0.419667	0.0582371	0.160141
T cells	C2orf16	21	11	19	0.481408	0.0271366	0.0977629
T cells	ZNF512	21	21	21	0.403879	0.0694122	0.180296
T cells	CCDC121	21	14	20	0.0811206	0.726673	0.842886
T cells	GPN1	21	21	21	0.693057	0.000495784	0.00837179
T cells	SUPT7L	21	21	21	0.700017	0.000411104	0.0075478
T cells	SLC4A1AP	21	21	21	0.744817	0.000107437	0.0032421
T cells	RBKS	21	21	21	0.410347	0.0646539	0.171973
T cells	BABAM2	21	21	21	0.627291	0.0023364	0.0217667
T cells	FOSL2	21	21	21	-0.278321	0.221841	0.394887
T cells	PLB1	21	20	21	0.0304396	0.895791	0.946097
T cells	PPP1CB	21	21	21	0.341388	0.129882	0.276208
T cells	SPDYA	21	19	21	0.215991	0.347037	0.531765
T cells	TRMT61B	21	21	21	0.260228	0.254596	0.433291
T cells	WDR43	21	21	21	0.302059	0.183259	0.345867
T cells	TOGARAM2	21	20	21	0.392393	0.0785065	0.195879
T cells	CLIP4	21	21	21	-0.201171	0.38189	0.565235
T cells	ALK	21	12	20	0.01218	0.95821	0.978244
T cells	YPEL5	21	21	21	0.047451	0.83816	0.912995
T cells	LBH	21	21	21	0.483161	0.0265026	0.0964024
T cells	LCLAT1	21	21	21	0.486811	0.0252201	0.0933364
T cells	GALNT14	21	15	17	0.185848	0.419911	0.602367
T cells	EHD3	21	18	21	-0.34459	0.126088	0.270942
T cells	MEMO1	21	21	21	0.510243	0.0181153	0.0752035
T cells	DPY30	21	21	21	0.507475	0.0188594	0.0772209
T cells	SPAST	21	21	21	0.529663	0.0135334	0.0630858
T cells	SLC30A6	21	21	21	0.308424	0.173744	0.334284
T cells	NLRC4	21	18	18	-0.102649	0.657934	0.795196
T cells	YIPF4	21	21	21	0.624041	0.00250005	0.0226349
T cells	BIRC6	21	21	21	0.419098	0.0586145	0.160621
T cells	TTC27	21	21	21	0.532835	0.0128836	0.0613601
T cells	LTBP1	21	15	21	0.336959	0.135261	0.283532
T cells	RASGRP3	21	18	21	0.189905	0.40965	0.593629
T cells	FAM98A	21	21	21	0.541148	0.0112997	0.0565949
T cells	CRIM1	21	21	21	-0.220158	0.337584	0.522265
T cells	FEZ2	21	21	21	0.758384	6.77666e-05	0.00247354
T cells	STRN	21	21	21	0.351702	0.117947	0.258949
T cells	HEATR5B	21	21	21	0.387449	0.0826842	0.202654
T cells	GPATCH11	21	21	21	0.456568	0.037478	0.120538
T cells	EIF2AK2	21	21	21	0.519939	0.0156932	0.0688616
T cells	CEBPZOS	21	21	21	0.467375	0.0326555	0.109999
T cells	CEBPZ	21	21	21	0.60635	0.00356929	0.027902
T cells	NDUFAF7	21	21	21	0.488312	0.0247075	0.0920983
T cells	PRKD3	21	21	21	0.307088	0.175714	0.336255
T cells	QPCT	21	17	21	0.382169	0.0873257	0.210541
T cells	CDC42EP3	21	21	21	-0.0117072	0.959831	0.979398
T cells	RMDN2	21	20	21	0.320414	0.156755	0.312804
T cells	CYP1B1	21	19	21	0.213997	0.351614	0.536655
T cells	ATL2	21	21	21	0.318671	0.15915	0.316376
T cells	HNRNPLL	21	21	21	-0.518904	0.0159386	0.0693833
T cells	GALM	21	21	21	0.755863	7.39874e-05	0.00256308
T cells	SRSF7	21	21	21	0.382394	0.0871238	0.210209
T cells	GEMIN6	21	21	21	0.368021	0.100712	0.232673
T cells	DHX57	21	21	21	0.469027	0.0319635	0.108726
T cells	MORN2	21	20	21	0.0515573	0.824357	0.905073
T cells	ARHGEF33	21	11	19	0.322815	0.153498	0.308296
T cells	SOS 1	21	21	21	0.429904	0.0517612	0.147838
T cells	CDKL4	21	13	20	-0.0382255	0.869334	0.931995
T cells	MAP4K3	21	21	21	0.570186	0.00695929	0.0424523
T cells	THUMPD2	21	21	21	0.503328	0.0200198	0.0805039
T cells	SLC8A1	21	17	21	0.0438412	0.850333	0.921223
T cells	EML4	21	21	21	-0.0047496	0.983698	0.991684
T cells	COX7A2L	21	21	21	0.488412	0.0246735	0.0920379
T cells	MTA3	21	21	21	0.420099	0.0579522	0.159532
T cells	HAAO	21	16	19	0.189263	0.411265	0.595082
T cells	ZFP36L2	21	21	21	0.185196	0.421572	0.603475
T cells	THADA	21	21	21	0.432684	0.0501024	0.144953
T cells	PLEKHH2	21	15	19	-0.080372	0.729103	0.843995
T cells	DYNC2LI1	21	21	21	0.594952	0.00444212	0.0316838
T cells	LRPPRC	21	21	21	0.33914	0.132593	0.279957
T cells	PPM1B	21	21	21	0.272515	0.232035	0.406463
T cells	SLC3A1	21	17	21	0.467391	0.0326488	0.109999
T cells	PREPL	21	21	21	0.470481	0.031364	0.107772
T cells	CAMKMT	21	21	21	0.331665	0.141898	0.292552
T cells	SRBD1	21	21	21	0.581341	0.00570976	0.0371911
T cells	PRKCE	21	21	21	0.454737	0.0383473	0.122318
T cells	EPAS1	21	18	21	-0.212079	0.356051	0.54075
T cells	ATP6V1E2	21	21	21	-0.110516	0.633432	0.777598
T cells	RHOQ	21	20	21	-0.262015	0.251231	0.42912
T cells	PIGF	21	21	21	0.65127	0.00138418	0.0158013
T cells	CRIPT	21	21	21	0.684183	0.000624998	0.00974818
T cells	SOCS5	21	21	21	0.433885	0.049398	0.143866
T cells	MCFD2	21	21	21	0.593137	0.00459624	0.0323902
T cells	TTC7A	21	21	21	0.581881	0.00565432	0.0369948
T cells	STPG4	21	12	19	0.0591373	0.799009	0.888883
T cells	CALM2	21	21	21	0.43486	0.0488322	0.14279
T cells	MSH2	21	21	21	0.508065	0.0186988	0.0767781
T cells	KCNK12	21	21	21	0.576301	0.00624916	0.0396262
T cells	MSH6	21	21	21	0.398767	0.0733565	0.187349
T cells	FBXO11	21	21	21	0.451443	0.0399514	0.125453
T cells	FOXN2	21	21	21	0.801606	1.25112e-05	0.000930874
T cells	PPP1R21	21	21	21	0.773308	3.94067e-05	0.00182658
T cells	STON1	21	17	21	0.431226	0.0509674	0.146588
T cells	NRXN1	21	13	18	0.566543	0.00741323	0.0439725
T cells	ASB3	21	21	21	0.379372	0.0898614	0.214923
T cells	CHAC2	21	20	21	0.199467	0.386018	0.56968
T cells	ERLEC1	21	21	21	0.636005	0.00194129	0.0194041
T cells	PSME4	21	21	21	0.23353	0.308291	0.49198
T cells	ACYP2	21	21	21	0.413526	0.0624081	0.167525
T cells	SPTBN1	21	21	21	0.5771	0.00616093	0.0392706
T cells	EML6	21	15	21	-0.305791	0.177638	0.338658
T cells	RTN4	21	21	21	0.646987	0.00152476	0.016605
T cells	CLHC1	21	20	21	0.479774	0.0277385	0.099064
T cells	MTIF2	21	21	21	0.648589	0.00147084	0.0162847
T cells	CCDC88A	21	21	21	0.312206	0.168255	0.326923
T cells	CFAP36	21	21	21	-0.129986	0.574397	0.732122
T cells	PPP4R3B	21	21	21	0.64095	0.0017432	0.0180644
T cells	PNPT1	21	21	21	0.348553	0.121505	0.264291
T cells	VRK2	21	21	21	0.500411	0.0208694	0.0829232
T cells	FANCL	21	21	21	0.361338	0.107531	0.243221
T cells	BCL11A	21	20	19	0.613744	0.00308352	0.0256746
T cells	PAPOLG	21	21	21	0.272605	0.231873	0.406334
T cells	REL	21	21	21	0.205233	0.372145	0.556967
T cells	PUS10	21	21	21	0.609223	0.00337349	0.027029
T cells	PEX13	21	21	21	0.323351	0.152776	0.307279
T cells	KIAA1841	21	21	21	0.337616	0.134453	0.282423
T cells	C2orf74	21	20	21	0.692838	0.000498674	0.00839282
T cells	USP34	21	21	21	0.285001	0.210485	0.381183
T cells	XPO1	21	21	21	0.689945	0.00053821	0.00885179
T cells	FAM161A	21	20	21	0.532498	0.0129515	0.0615499
T cells	CCT4	21	21	21	0.151097	0.513249	0.685293
T cells	COMMD1	21	21	21	0.330813	0.142986	0.294242
T cells	B3GNT2	21	21	21	0.163695	0.478313	0.655068
T cells	EHBP1	21	21	21	0.515478	0.0167729	0.0717862
T cells	WDPCP	21	21	21	0.53853	0.0117804	0.0582341
T cells	MDH1	21	21	21	0.630958	0.00216262	0.0207801
T cells	UGP2	21	21	21	0.766921	4.9936e-05	0.0020935
T cells	VPS54	21	21	21	0.599115	0.00410479	0.030433
T cells	PELI1	21	21	21	0.140807	0.542662	0.707197
T cells	LGALSL	21	16	21	-0.123517	0.593744	0.748879
T cells	AFTPH	21	21	21	0.670862	0.000872316	0.0119616
T cells	SERTAD2	21	21	21	0.39612	0.0754633	0.190781
T cells	SLC1A4	21	20	21	0.539093	0.0116756	0.0578679
T cells	CEP68	21	21	21	-0.00843109	0.971066	0.985667
T cells	RAB1A	21	21	21	0.655239	0.00126386	0.0150839
T cells	ACTR2	21	21	21	0.759971	6.40882e-05	0.00240492
T cells	SPRED2	21	20	21	0.17241	0.454866	0.634014
T cells	MEIS1	21	16	16	-0.0379758	0.87018	0.932291
T cells	ETAA1	21	21	21	0.712945	0.000286271	0.00611789
T cells	C1D	21	21	21	0.81689	6.22668e-06	0.000585486
T cells	WDR92	21	19	21	0.181354	0.431436	0.612526
T cells	PNO1	21	21	21	0.315946	0.162946	0.320561
T cells	PPP3R1	21	21	21	-0.250421	0.273574	0.454026
T cells	PLEK	21	21	21	-0.166028	0.47198	0.649396
T cells	FBXO48	21	21	21	0.10871	0.639026	0.781866
T cells	APLF	21	21	21	0.00362118	0.987571	0.993462
T cells	ARHGAP25	21	21	21	0.330198	0.143776	0.295207
T cells	GFPT1	21	21	21	0.271299	0.234206	0.408627
T cells	NFU1	21	21	21	0.357081	0.112047	0.250083
T cells	AAK1	21	21	21	0.185842	0.419927	0.602367
T cells	ANXA4	21	20	21	0.818149	5.86233e-06	0.000571642
T cells	GMCL1	21	21	21	0.544435	0.0107188	0.0548824
T cells	SNRNP27	21	21	21	0.666093	0.000979029	0.0128622
T cells	MXD1	21	21	21	0.171762	0.45659	0.635163
T cells	ASPRV1	21	11	19	-0.151175	0.513029	0.685293
T cells	PCBP1	21	21	21	0.293699	0.196286	0.362886
T cells	C2orf42	21	21	21	0.531335	0.0131877	0.0621564
T cells	TIA1	21	21	21	0.6524	0.00134899	0.0156746
T cells	PCYOX1	21	20	21	-0.00496479	0.98296	0.991319
T cells	SNRPG	21	21	21	0.588013	0.00505541	0.0343925
T cells	FAM136A	21	21	21	0.483948	0.0262218	0.0957249
T cells	TGFA	21	16	20	-0.0173273	0.940575	0.969181
T cells	ADD2	21	13	19	-0.0933549	0.687323	0.816465
T cells	TEX261	21	20	21	0.415118	0.0613053	0.165306
T cells	NAGK	21	21	21	0.667966	0.000935862	0.0124819
T cells	MCEE	21	21	21	0.651681	0.00137132	0.0157344
T cells	MPHOSPH10	21	21	21	0.39132	0.0793992	0.197173
T cells	PAIP2B	21	21	21	-0.307743	0.174747	0.335333
T cells	ZNF638	21	21	21	0.645509	0.00157597	0.0169911
T cells	DYSF	21	21	21	0.0263087	0.909873	0.954523
T cells	EXOC6B	21	21	21	0.309195	0.172616	0.333108
T cells	SPR	21	14	19	-0.0907785	0.695549	0.821921
T cells	SFXN5	21	21	21	0.515471	0.0167747	0.0717862
T cells	RAB11FIP5	21	19	21	0.237789	0.299296	0.482008
T cells	SMYD5	21	21	21	0.267346	0.241361	0.417404
T cells	PRADC1	21	21	21	0.056294	0.808496	0.894599
T cells	CCT7	21	21	21	0.181339	0.431476	0.612526
T cells	FBXO41	21	20	21	0.180014	0.434904	0.615864
T cells	ALMS1	21	21	21	0.187921	0.414651	0.59812
T cells	TPRKB	21	21	21	0.501585	0.0205241	0.0819969
T cells	DUSP11	21	21	21	0.111994	0.62887	0.774048
T cells	STAMBP	21	21	21	0.759475	6.52187e-05	0.00242525
T cells	DGUOK	21	21	21	0.293823	0.196088	0.362611
T cells	TET3	21	21	21	0.522197	0.0151684	0.0673447
T cells	BOLA3	21	21	21	0.306446	0.176665	0.33729
T cells	MOB1A	21	21	21	0.636299	0.00192898	0.0193437
T cells	MTHFD2	21	21	21	0.275771	0.226281	0.399718
T cells	SLC4A5	21	18	21	0.33542	0.137167	0.286457
T cells	DCTN1	21	21	21	0.667639	0.000943285	0.0125682
T cells	WDR54	21	21	21	0.26616	0.243534	0.419727
T cells	RTKN	21	12	21	-0.153146	0.507487	0.679791
T cells	INO80B	21	21	21	0.754011	7.88666e-05	0.00265524
T cells	INO80B-WBP1	21	12	19	-0.0456824	0.84412	0.917134
T cells	WBP1	21	21	21	0.47444	0.0297764	0.104083
T cells	MOGS	21	21	21	0.482548	0.0267229	0.0969007
T cells	CCDC142	21	20	21	0.746199	0.000102642	0.00316436
T cells	TTC31	21	21	21	0.748568	9.4855e-05	0.00298165
T cells	LBX2	21	18	21	-0.0974037	0.674464	0.807076
T cells	PCGF1	21	21	21	0.564732	0.00764766	0.0447837
T cells	AUP1	21	21	21	0.290068	0.202132	0.370387
T cells	HTRA2	21	21	21	0.42782	0.0530327	0.150393
T cells	LOXL3	21	11	20	0.317191	0.161203	0.318583
T cells	DOK1	21	21	21	0.493333	0.0230518	0.0882057
T cells	SEMA4F	21	19	21	-0.146568	0.526101	0.695132
T cells	HK2	21	20	21	0.656297	0.00123335	0.0148137
T cells	POLE4	21	21	21	0.221047	0.335587	0.520337
T cells	TACR1	21	14	21	-0.212073	0.356064	0.54075
T cells	GCFC2	21	21	21	0.455821	0.0378308	0.121215
T cells	SUCLG1	21	21	21	0.671495	0.000858925	0.0118149
T cells	DNAH6	21	18	21	-0.00744822	0.974438	0.987284
T cells	TRABD2A	21	21	21	-0.288541	0.204626	0.373554
T cells	TMSB10	21	21	21	-0.00872325	0.970064	0.985334
T cells	KCMF1	21	21	21	0.61524	0.00299228	0.025234
T cells	TGOLN2	21	21	21	0.536835	0.0121004	0.0589525
T cells	RETSAT	21	20	21	0.657641	0.00119546	0.0145042
T cells	ELMOD3	21	21	21	0.536706	0.012125	0.0590505
T cells	CAPG	21	21	21	0.366141	0.102598	0.236159
T cells	MAT2A	21	21	21	0.285921	0.208951	0.379219
T cells	GGCX	21	21	21	0.606016	0.00359267	0.0280343
T cells	VAMP8	21	21	21	0.524492	0.0146498	0.065819
T cells	VAMP5	21	21	21	0.641016	0.00174068	0.018057
T cells	RNF181	21	21	21	0.573023	0.006622	0.0411899
T cells	TMEM150A	21	21	21	0.186658	0.417851	0.600436
T cells	USP39	21	21	21	0.518945	0.0159288	0.0693809
T cells	C2orf68	21	21	21	0.58772	0.00508277	0.0345429
T cells	GNLY	21	21	21	0.159964	0.488535	0.663682
T cells	ST3GAL5	21	21	21	0.398249	0.0737652	0.188039
T cells	POLR1A	21	21	21	0.145825	0.528225	0.696176
T cells	PTCD3	21	21	21	0.700411	0.000406703	0.00753554
T cells	IMMT	21	21	21	0.707795	0.000331408	0.00669129
T cells	KDM3A	21	21	21	0.545371	0.010558	0.0542699
T cells	CHMP3	21	21	21	0.797298	1.50686e-05	0.00100692
T cells	RNF103-CHMP3	21	15	21	0.219444	0.339192	0.523768
T cells	RNF103	21	20	21	-0.0910443	0.694699	0.821303
T cells	RMND5A	21	21	21	0.381711	0.0877371	0.211224
T cells	CD8A	21	21	21	0.461553	0.035189	0.11558
T cells	CD8B	21	21	21	0.525829	0.0143542	0.0651358
T cells	RGPD1	21	15	21	0.359908	0.109034	0.24548
T cells	PLGLB1	21	18	21	0.639626	0.00179448	0.0184019
T cells	PLGLB2	21	14	21	-0.0654855	0.777929	0.876318
T cells	RGPD2	21	19	21	0.576358	0.00624273	0.0396262
T cells	KRCC1	21	21	21	0.328056	0.146551	0.299163
T cells	EIF2AK3	21	21	21	0.490054	0.0241227	0.0907809
T cells	RPIA	21	21	21	0.385406	0.084458	0.205433
T cells	IGKC	21	14	18	-0.134905	0.559871	0.72129
T cells	IGKV4-1	21	11	14	-0.1814	0.431319	0.6125
T cells	IGKV1-5	21	16	14	-0.0590506	0.799298	0.889055
T cells	IGKV3-11	21	11	13	-0.184469	0.42343	0.605084
T cells	IGKV3-15	21	15	15	-0.126581	0.584546	0.74096
T cells	MAL	21	21	21	-0.482904	0.0265948	0.0966043
T cells	ZNF514	21	20	21	0.419287	0.0584892	0.160532
T cells	ZNF2	21	19	21	0.546682	0.0103361	0.0535632
T cells	FAHD2A	21	21	21	0.620427	0.00269326	0.023731
T cells	ANKRD36C	21	21	21	0.694479	0.000477365	0.0082089
T cells	GPAT2	21	20	21	0.456279	0.0376143	0.12074
T cells	ASTL	21	17	21	0.0386757	0.867808	0.93085
T cells	DUSP2	21	21	21	-0.275813	0.226207	0.399718
T cells	STARD7	21	21	21	0.303405	0.181218	0.343542
T cells	TMEM127	21	21	21	0.557466	0.00865074	0.0483355
T cells	CIAO1	21	21	21	0.596133	0.00434417	0.0312757
T cells	SNRNP200	21	21	21	0.485684	0.0256108	0.0941997
T cells	ITPRIPL1	21	21	21	0.134839	0.560064	0.7214
T cells	NCAPH	21	20	21	0.503137	0.0200745	0.0806164
T cells	ARID5A	21	21	21	0.315664	0.163342	0.320785
T cells	KANSL3	21	21	21	0.514491	0.0170197	0.0724134
T cells	LMAN2L	21	21	21	0.328667	0.145755	0.298024
T cells	CNNM4	21	21	21	-0.086629	0.708867	0.831094
T cells	CNNM3	21	21	21	-0.449631	0.0408556	0.127537
T cells	ANKRD23	21	21	21	-0.0677265	0.770522	0.871854
T cells	ANKRD39	21	21	21	0.497271	0.0218162	0.0851687
T cells	SEMA4C	21	20	21	0.403189	0.0699349	0.181461
T cells	FAM178B	21	16	21	-0.0333398	0.885922	0.940734
T cells	FAHD2B	21	20	21	0.458451	0.0366	0.118466
T cells	ANKRD36	21	21	21	0.662681	0.00106201	0.0134397
T cells	ANKRD36B	21	21	21	0.695866	0.000459973	0.00803422
T cells	COX5B	21	21	21	0.497791	0.0216573	0.0848249
T cells	ACTR1B	21	21	21	0.0655517	0.77771	0.876183
T cells	C2orf92	21	17	21	-0.328247	0.146302	0.298732
T cells	ZAP70	21	21	21	0.289494	0.203067	0.371742
T cells	TMEM131	21	21	21	0.568895	0.00711749	0.0430978
T cells	INPP4A	21	21	21	0.316182	0.162614	0.320275
T cells	COA5	21	21	21	0.70099	0.000400317	0.0074537
T cells	UNC50	21	21	21	0.602561	0.00384199	0.0292346
T cells	MGAT4A	21	21	21	0.148044	0.521896	0.69229
T cells	KIAA1211L	21	13	21	-0.228281	0.319599	0.503947
T cells	TSGA10	21	21	21	0.154484	0.503739	0.676449
T cells	LIPT1	21	20	21	-0.140882	0.542445	0.707145
T cells	MITD1	21	21	21	0.515985	0.0166472	0.0715458
T cells	LYG1	21	14	21	-0.386545	0.0834651	0.203767
T cells	TXNDC9	21	21	21	0.590925	0.00479	0.0332046
T cells	EIF5B	21	21	21	0.60978	0.00333655	0.0268638
T cells	REV1	21	21	21	0.322325	0.154159	0.308834
T cells	AFF3	21	21	21	0.552127	0.00945438	0.0510071
T cells	CHST10	21	19	21	0.288634	0.204474	0.373328
T cells	PDCL3	21	21	21	0.476712	0.0288943	0.102084
T cells	NPAS2	21	19	21	0.0356112	0.878204	0.936998
T cells	TBC1D8	21	20	21	0.484799	0.0259208	0.0950212
T cells	CNOT11	21	21	21	0.160894	0.485977	0.66123
T cells	RNF149	21	21	21	0.341627	0.129595	0.275736
T cells	CREG2	21	11	18	-0.0497023	0.830586	0.908806
T cells	RFX8	21	16	21	-0.030863	0.89435	0.945357
T cells	MAP4K4	21	21	21	0.375581	0.0933844	0.220742
T cells	IL1R2	21	18	21	0.46678	0.0329076	0.110509
T cells	IL1R1	21	17	21	0.324791	0.150852	0.304712
T cells	IL1RL1	21	13	19	0.00815553	0.972012	0.986197
T cells	IL18R1	21	21	21	0.422613	0.0563138	0.156461
T cells	IL18RAP	21	21	21	0.552582	0.00938364	0.0508409
T cells	MFSD9	21	21	21	0.704827	0.000360096	0.00705402
T cells	TMEM182	21	19	21	0.288055	0.205423	0.374542
T cells	TGFBRAP1	21	21	21	-0.0588927	0.799824	0.889072
T cells	C2orf49	21	21	21	0.665396	0.000995524	0.0129753
T cells	FHL2	21	19	21	0.647308	0.00151384	0.016605
T cells	NCK2	21	21	21	-0.0966933	0.676714	0.808666
T cells	ECRG4	21	18	21	0.219647	0.338735	0.523224
T cells	UXS1	21	21	21	0.551844	0.00949874	0.0511477
T cells	RGPD3	21	11	21	-0.154274	0.504328	0.676894
T cells	CD8B2	21	20	21	0.717242	0.000252741	0.00569883
T cells	RGPD4	21	12	17	-0.107157	0.643851	0.785716
T cells	GCC2	21	21	21	0.693604	0.000488625	0.008306
T cells	LIMS1	21	21	21	0.24106	0.292498	0.474485
T cells	RANBP2	21	21	21	0.314941	0.164361	0.321924
T cells	CCDC138	21	21	21	0.523091	0.0149647	0.0667327
T cells	EDAR	21	19	20	0.0533803	0.818244	0.901188
T cells	SH3RF3	21	20	21	0.41977	0.0581688	0.160062
T cells	SEPTIN10	21	19	20	0.194408	0.398425	0.581922
T cells	SOWAHC	21	12	19	-0.144449	0.532163	0.69878
T cells	RGPD5	21	12	21	0.400849	0.0717299	0.184532
T cells	NPHP1	21	13	20	0.100023	0.666193	0.801695
T cells	MTLN	21	21	21	0.103066	0.656628	0.794252
T cells	BUB1	21	21	21	0.276406	0.225171	0.398548
T cells	ACOXL	21	17	21	-0.127381	0.582154	0.739134
T cells	BCL2L11	21	21	21	-0.0223673	0.923334	0.960852
T cells	ANAPC1	21	21	21	0.557415	0.00865815	0.0483455
T cells	MERTK	21	15	21	-0.0625777	0.787567	0.881871
T cells	TMEM87B	21	21	21	0.542152	0.0111196	0.0560244
T cells	FBLN7	21	20	21	0.0223672	0.923334	0.960852
T cells	ZC3H8	21	21	21	0.419358	0.0584419	0.160504
T cells	ZC3H6	21	21	21	0.375432	0.0935243	0.220993
T cells	RGPD8	21	21	21	0.282764	0.214243	0.385919
T cells	TTL	21	21	21	0.0136019	0.953336	0.975721
T cells	POLR1B	21	21	21	0.377978	0.0911451	0.217361
T cells	CHCHD5	21	21	21	0.480462	0.0274837	0.0986357
T cells	SLC20A1	21	21	21	0.113632	0.623825	0.771228
T cells	CKAP2L	21	17	21	0.206134	0.370004	0.55469
T cells	IL1B	21	16	19	0.0608464	0.79332	0.885172
T cells	IL1RN	21	18	20	0.201152	0.381935	0.565238
T cells	PSD4	21	21	21	0.69844	0.000429112	0.00769575
T cells	PAX8	21	19	21	0.483593	0.0263483	0.0960801
T cells	CBWD2	21	21	21	0.736466	0.000140732	0.00391627
T cells	RABL2A	21	19	21	0.547916	0.0101305	0.052983
T cells	SLC35F5	21	20	21	0.629531	0.00222887	0.0211848
T cells	ACTR3	21	21	21	0.651635	0.00137276	0.0157344
T cells	DDX18	21	21	21	0.179876	0.435262	0.615946
T cells	CCDC93	21	21	21	0.542088	0.011131	0.056055
T cells	INSIG2	21	21	21	0.328793	0.145592	0.297919
T cells	MARCO	21	14	16	-0.0616831	0.790539	0.883713
T cells	STEAP3	21	14	16	-0.119655	0.605426	0.75799
T cells	C2orf76	21	20	21	0.531854	0.0130818	0.0618791
T cells	DBI	21	21	21	0.707019	0.00033871	0.00678658
T cells	TMEM177	21	21	21	0.245271	0.283887	0.464871
T cells	PTPN4	21	21	21	0.24675	0.280901	0.461558
T cells	EPB41L5	21	20	21	0.175507	0.446681	0.626754
T cells	TMEM185B	21	21	21	0.151568	0.511924	0.684089
T cells	RALB	21	21	21	0.521333	0.0153675	0.0679535
T cells	TFCP2L1	21	14	16	0.428305	0.0527344	0.149708
T cells	CLASP1	21	21	21	0.491004	0.0238084	0.090129
T cells	NIFK	21	21	21	0.349172	0.1208	0.263105
T cells	TSN	21	21	21	0.438341	0.0468523	0.139099
T cells	GYPC	21	21	21	0.243102	0.288304	0.46959
T cells	BIN1	21	21	21	0.217235	0.344199	0.529203
T cells	ERCC3	21	21	21	0.550575	0.00969916	0.0517132
T cells	MAP3K2	21	21	21	0.436876	0.047678	0.14063
T cells	IWS1	21	21	21	0.711552	0.000297925	0.00624504
T cells	LIMS2	21	21	21	-0.219715	0.338581	0.523155
T cells	WDR33	21	21	21	0.509758	0.018244	0.0755352
T cells	SFT2D3	21	21	21	-0.154333	0.504161	0.67682
T cells	POLR2D	21	21	21	0.0893928	0.699987	0.825151
T cells	AMMECR1L	21	21	21	0.0154992	0.946836	0.972689
T cells	SAP130	21	21	21	0.364835	0.103922	0.238291
T cells	UGGT1	21	20	21	0.433236	0.0497778	0.144525
T cells	HS6ST1	21	21	21	0.523025	0.0149796	0.0667768
T cells	SMPD4	21	21	21	0.400871	0.0717134	0.184526
T cells	MZT2B	21	21	21	0.332051	0.141406	0.292129
T cells	CCDC115	21	21	21	0.45933	0.0361959	0.117655
T cells	IMP4	21	21	21	0.330898	0.142878	0.29408
T cells	PTPN18	21	21	21	0.620094	0.00271171	0.0238138
T cells	ARHGEF4	21	21	21	0.443137	0.0442269	0.134148
T cells	FAM168B	21	21	21	0.211131	0.358255	0.542513
T cells	PLEKHB2	21	21	21	0.580802	0.00576554	0.0374064
T cells	MZT2A	21	21	21	0.661415	0.00109428	0.0137585
T cells	CCDC74A	21	12	20	-0.358069	0.110987	0.248729
T cells	ANKRD30BL	21	11	19	0.188527	0.41312	0.59683
T cells	MGAT5	21	21	21	0.10177	0.660694	0.797733
T cells	TMEM163	21	20	21	-0.360976	0.10791	0.243742
T cells	CCNT2	21	21	21	0.613285	0.003112	0.0258626
T cells	RAB3GAP1	21	21	21	0.27963	0.219585	0.392587
T cells	ZRANB3	21	21	21	0.258295	0.258269	0.43735
T cells	R3HDM1	21	21	21	0.670615	0.000877571	0.0120087
T cells	UBXN4	21	21	21	0.669444	0.000902952	0.0122289
T cells	MCM6	21	21	21	0.464237	0.0340027	0.112903
T cells	DARS	21	21	21	0.349741	0.120154	0.26204
T cells	CXCR4	21	21	21	0.0675862	0.770985	0.871911
T cells	HNMT	21	16	20	-0.0138547	0.95247	0.975365
T cells	SPOPL	21	21	21	0.303742	0.18071	0.342793
T cells	KYNU	21	21	21	0.0845812	0.71547	0.835298
T cells	ARHGAP15	21	21	21	0.509145	0.0184076	0.0760269
T cells	GTDC1	21	21	21	0.392215	0.078654	0.19612
T cells	ZEB2	21	21	21	-0.114576	0.620929	0.768874
T cells	ACVR2A	21	21	21	0.142392	0.538081	0.703476
T cells	ORC4	21	21	21	0.540456	0.0114251	0.0570128
T cells	MBD5	21	21	21	0.522155	0.0151781	0.0673651
T cells	EPC2	21	21	21	0.45422	0.038596	0.122764
T cells	KIF5C	21	21	21	-0.145589	0.528899	0.696521
T cells	MMADHC	21	21	21	0.609536	0.00335273	0.0269611
T cells	RBM43	21	21	21	0.424108	0.0553562	0.154646
T cells	NMI	21	21	21	0.756549	7.22471e-05	0.00253411
T cells	TNFAIP6	21	15	19	0.0728004	0.753824	0.860653
T cells	RIF1	21	21	21	0.539488	0.0116025	0.0575926
T cells	NEB	21	19	21	0.215634	0.347854	0.532707
T cells	ARL5A	21	21	21	-0.104451	0.65229	0.791441
T cells	CACNB4	21	17	21	0.166695	0.470174	0.647966
T cells	STAM2	21	21	21	0.541557	0.0112261	0.0563657
T cells	FMNL2	21	16	21	0.449089	0.0411288	0.128116
T cells	PRPF40A	21	21	21	0.794265	1.71323e-05	0.00110554
T cells	ARL6IP6	21	21	21	0.308235	0.174022	0.334629
T cells	NR4A2	21	21	21	0.275745	0.226327	0.399718
T cells	GPD2	21	21	21	0.579003	0.00595497	0.0383331
T cells	GALNT5	21	11	19	0.329966	0.144075	0.295606
T cells	ERMN	21	18	21	0.0272613	0.906623	0.952855
T cells	CYTIP	21	21	21	0.445061	0.0432064	0.132098
T cells	ACVR1C	21	21	21	0.467977	0.0324021	0.109566
T cells	ACVR1	21	19	21	0.24923	0.27594	0.456054
T cells	UPP2	21	18	21	0.305733	0.177725	0.338773
T cells	PKP4	21	21	21	0.43615	0.048091	0.141184
T cells	TANC1	21	16	21	-0.126045	0.586152	0.74229
T cells	WDSUB1	21	21	21	0.0529255	0.819768	0.901785
T cells	BAZ2B	21	21	21	0.20343	0.376454	0.560846
T cells	2026-03-07	21	21	21	0.649831	0.00143015	0.0160636
T cells	CD302	21	20	21	-0.048536	0.834508	0.911128
T cells	LY75-CD302	21	15	20	0.368133	0.1006	0.232584
T cells	LY75	21	21	21	0.566662	0.00739802	0.0439474
T cells	RBMS1	21	21	21	0.56277	0.00790855	0.0456015
T cells	TANK	21	21	21	0.770032	4.45382e-05	0.00194473
T cells	PSMD14	21	21	21	0.529068	0.0136583	0.0633759
T cells	SLC4A10	21	20	21	0.539743	0.0115557	0.057425
T cells	DPP4	21	21	21	0.566103	0.00746966	0.044134
T cells	IFIH1	21	21	21	0.525078	0.0145196	0.0654468
T cells	GCA	21	21	21	0.216226	0.3465	0.531189
T cells	COBLL1	21	17	19	-0.0441435	0.849312	0.920572
T cells	GALNT3	21	20	21	0.390439	0.0801384	0.198417
T cells	TTC21B	21	21	21	0.478897	0.0280658	0.0999585
T cells	SCN9A	21	14	18	0.265378	0.244975	0.421442
T cells	XIRP2	21	13	16	0.474234	0.0298575	0.104339
T cells	STK39	21	21	21	0.209229	0.362703	0.547548
T cells	CERS6	21	21	21	0.689994	0.000537527	0.00885179
T cells	NOSTRIN	21	12	20	-0.135742	0.557415	0.719746
T cells	SPC25	21	20	21	0.561017	0.00814784	0.0463919
T cells	BBS5	21	17	20	-0.0483287	0.835206	0.911511
T cells	FASTKD1	21	21	21	0.597697	0.0042172	0.0307931
T cells	PPIG	21	21	21	0.523929	0.0147756	0.0662034
T cells	CCDC173	21	20	21	0.0711571	0.759221	0.864192
T cells	PHOSPHO2	21	21	21	0.411867	0.0635725	0.169888
T cells	KLHL23	21	21	21	0.282627	0.214476	0.386285
T cells	SSB	21	21	21	0.269542	0.237369	0.412669
T cells	METTL5	21	21	21	0.570757	0.00689036	0.0421911
T cells	UBR3	21	21	21	0.287958	0.205582	0.374719
T cells	MYO3B	21	16	21	0.155909	0.499763	0.673582
T cells	GORASP2	21	21	21	0.528207	0.0138407	0.0638798
T cells	TLK1	21	21	21	0.276793	0.224494	0.397979
T cells	METTL8	21	21	21	0.421585	0.0569792	0.157811
T cells	DCAF17	21	21	21	0.489721	0.0242336	0.0910258
T cells	CYBRD1	21	18	20	0.10708	0.644091	0.785716
T cells	DYNC1I2	21	21	21	0.831429	3.01393e-06	0.000377861
T cells	SLC25A12	21	21	21	0.495536	0.0223539	0.0863967
T cells	HAT1	21	21	21	0.267146	0.241726	0.41773
T cells	METAP1D	21	21	21	0.206824	0.368369	0.553058
T cells	ITGA6	21	21	21	-0.0134377	0.953899	0.975766
T cells	PDK1	21	21	21	0.329766	0.144332	0.295889
T cells	MAP3K20	21	20	21	0.562718	0.00791565	0.0456036
T cells	CDCA7	21	21	21	0.414848	0.0614915	0.165644
T cells	SP3	21	21	21	0.470267	0.0314515	0.107927
T cells	OLA1	21	21	21	0.635911	0.00194523	0.0194286
T cells	CIR1	21	21	21	0.673179	0.000824138	0.0115784
T cells	SCRN3	21	21	21	0.743328	0.000112818	0.00335117
T cells	GPR155	21	21	21	0.0515042	0.824535	0.905194
T cells	WIPF1	21	21	21	0.494699	0.022617	0.0870046
T cells	CHRNA1	21	14	20	0.21673	0.34535	0.530365
T cells	CHN1	21	19	21	0.401793	0.0710023	0.183377
T cells	ATF2	21	21	21	0.69851	0.000428307	0.007692
T cells	ATP5MC3	21	21	21	0.439523	0.0461944	0.137736
T cells	LNPK	21	21	21	0.668666	0.000920152	0.0123854
T cells	MTX2	21	21	21	0.254078	0.266397	0.446201
T cells	HNRNPA3	21	21	21	0.54296	0.0109763	0.0556383
T cells	NFE2L2	21	21	21	0.333084	0.140096	0.290201
T cells	AGPS	21	21	21	0.694455	0.000477668	0.0082089
T cells	TTC30B	21	20	21	0.0953202	0.68107	0.81158
T cells	TTC30A	21	15	21	-0.0698459	0.763535	0.867527
T cells	RBM45	21	21	21	0.755616	7.46232e-05	0.00257832
T cells	PRKRA	21	21	21	0.227067	0.32225	0.5067
T cells	PJVK	21	14	21	0.420298	0.0578209	0.159295
T cells	FKBP7	21	21	20	0.0563128	0.808433	0.894599
T cells	PLEKHA3	21	21	21	0.317499	0.160775	0.31807
T cells	TTN	21	21	21	0.327894	0.146762	0.299206
T cells	CCDC141	21	21	21	0.234862	0.305459	0.488991
T cells	SESTD1	21	20	21	0.622265	0.00259352	0.0232253
T cells	CWC22	21	21	21	0.567566	0.0072833	0.043541
T cells	UBE2E3	21	21	21	0.188389	0.413469	0.597203
T cells	ITGA4	21	21	21	0.419274	0.0584979	0.160532
T cells	CERKL	21	16	20	0.0645717	0.780954	0.877774
T cells	ITPRID2	21	21	21	0.677505	0.000740223	0.0108875
T cells	DNAJC10	21	21	21	0.537347	0.012003	0.0587386
T cells	NCKAP1	21	19	21	-0.16602	0.472001	0.649396
T cells	DUSP19	21	17	21	-0.0653714	0.778306	0.876418
T cells	NUP35	21	21	21	0.56267	0.00792211	0.0456197
T cells	ZNF804A	21	16	21	0.0163476	0.94393	0.970877
T cells	FSIP2	21	14	19	0.216051	0.346899	0.531678
T cells	ZC3H15	21	21	21	0.56747	0.00729545	0.0435741
T cells	ITGAV	21	20	21	-0.0324423	0.888974	0.94253
T cells	FAM171B	21	15	19	-0.0608181	0.793414	0.885202
T cells	CALCRL	21	18	20	0.392615	0.0783233	0.195608
T cells	TFPI	21	14	18	0.409606	0.0651863	0.17289
T cells	COL5A2	21	12	19	0.196232	0.393926	0.57747
T cells	WDR75	21	21	21	0.508779	0.0185059	0.0762818
T cells	SLC40A1	21	21	21	-0.183296	0.426436	0.607679
T cells	ASNSD1	21	21	21	0.645951	0.00156053	0.016866
T cells	ANKAR	21	21	21	0.400612	0.0719142	0.184862
T cells	OSGEPL1	21	21	21	0.357906	0.111162	0.248952
T cells	ORMDL1	21	21	21	0.440502	0.0456551	0.136654
T cells	PMS1	21	21	21	0.241571	0.291446	0.473244
T cells	C2orf88	21	20	21	-0.284058	0.212064	0.383094
T cells	HIBCH	21	21	21	0.749706	9.12985e-05	0.00294572
T cells	INPP1	21	21	21	0.641019	0.00174058	0.018057
T cells	MFSD6	21	21	21	0.387645	0.0825153	0.202428
T cells	NEMP2	21	21	21	-0.239492	0.295745	0.478096
T cells	NAB1	21	20	21	0.18667	0.417822	0.600436
T cells	GLS	21	21	21	0.575901	0.00629366	0.0397934
T cells	STAT1	21	21	21	0.489631	0.0242636	0.0911028
T cells	STAT4	21	21	21	0.392349	0.0785434	0.195934
T cells	MYO1B	21	12	21	-0.0531511	0.819012	0.901461
T cells	NABP1	21	21	21	0.222581	0.332157	0.516785
T cells	SLC39A10	21	21	21	0.375352	0.0936001	0.221014
T cells	DNAH7	21	18	20	0.220375	0.337096	0.52194
T cells	STK17B	21	21	21	0.361805	0.107045	0.242553
T cells	HECW2	21	20	21	-0.249775	0.274856	0.455062
T cells	CCDC150	21	16	21	0.167651	0.467596	0.645698
T cells	GTF3C3	21	21	21	0.730178	0.000171343	0.00438824
T cells	PGAP1	21	21	21	0.255625	0.263396	0.442659
T cells	ANKRD44	21	21	21	0.385372	0.0844877	0.205468
T cells	SF3B1	21	21	21	0.731953	0.000162173	0.00428736
T cells	COQ10B	21	21	21	0.229321	0.31734	0.501738
T cells	HSPD1	21	21	21	0.513892	0.0171709	0.0727982
T cells	HSPE1	21	21	21	0.472616	0.0304998	0.106061
T cells	MOB4	21	21	21	0.533759	0.0126991	0.0608335
T cells	RFTN2	21	16	20	-0.108719	0.638998	0.781866
T cells	MARS2	21	21	21	-0.0268153	0.908145	0.953411
T cells	BOLL	21	15	20	0.330372	0.143553	0.294902
T cells	PLCL1	21	21	21	0.163242	0.47955	0.656079
T cells	SATB2	21	15	14	-0.124881	0.589644	0.745207
T cells	FTCDNL1	21	21	21	0.490381	0.0240142	0.0905536
T cells	C2orf69	21	21	21	-0.0415899	0.857941	0.924596
T cells	TYW5	21	21	21	0.604145	0.00372597	0.0286332
T cells	MAIP1	21	21	21	0.742111	0.000117388	0.00344309
T cells	SPATS2L	21	21	21	0.478063	0.0283799	0.100802
T cells	KCTD18	21	21	21	0.0338196	0.884291	0.939608
T cells	SGO2	21	21	21	0.359088	0.109901	0.246927
T cells	BZW1	21	21	21	0.350793	0.118967	0.260177
T cells	CLK1	21	21	21	0.28604	0.208754	0.37904
T cells	PPIL3	21	21	21	0.456979	0.0372849	0.120116
T cells	NIF3L1	21	21	21	0.538565	0.0117738	0.0582233
T cells	ORC2	21	21	21	0.563605	0.00779672	0.0452939
T cells	FAM126B	21	21	21	0.343276	0.127636	0.272893
T cells	NDUFB3	21	21	21	0.582246	0.0056171	0.0368061
T cells	CFLAR	21	21	21	0.230141	0.315564	0.500251
T cells	CASP10	21	20	21	0.609477	0.00335658	0.026973
T cells	CASP8	21	21	21	0.633039	0.00206892	0.0202016
T cells	FLACC1	21	19	21	0.086225	0.710168	0.831622
T cells	TRAK2	21	21	21	0.521144	0.0154114	0.068056
T cells	STRADB	21	21	21	0.108401	0.639984	0.782606
T cells	C2CD6	21	12	19	-0.0319726	0.890573	0.94301
T cells	TMEM237	21	20	21	0.0779167	0.737092	0.849434
T cells	ALS2	21	21	21	0.57627	0.00625252	0.0396284
T cells	SUMO1	21	21	21	0.533879	0.0126754	0.0608086
T cells	NOP58	21	21	21	0.477371	0.0286425	0.101385
T cells	BMPR2	21	21	21	0.31279	0.167419	0.325587
T cells	FAM117B	21	21	21	0.424018	0.0554135	0.154744
T cells	ICA1L	21	21	21	-0.000969015	0.996674	0.998342
T cells	WDR12	21	20	21	0.314885	0.16444	0.322031
T cells	CARF	21	21	21	0.343323	0.12758	0.272893
T cells	NBEAL1	21	21	21	0.74671	0.000100919	0.00314065
T cells	CYP20A1	21	21	21	0.317531	0.160731	0.318066
T cells	ABI2	21	21	21	0.376942	0.0921078	0.218785
T cells	RAPH1	21	19	21	-0.251467	0.27151	0.451796
T cells	CD28	21	21	21	-0.0985145	0.670952	0.80488
T cells	CTLA4	21	21	21	-0.0599017	0.796463	0.887355
T cells	ICOS	21	21	21	0.0382925	0.869107	0.931975
T cells	PARD3B	21	20	21	0.452691	0.0393377	0.124183
T cells	NRP2	21	13	20	-0.0712846	0.758802	0.864074
T cells	INO80D	21	21	21	-0.117204	0.612887	0.763121
T cells	NDUFS1	21	21	21	0.663768	0.00103495	0.0132349
T cells	EEF1B2	21	21	21	0.38988	0.0806099	0.199277
T cells	ZDBF2	21	21	21	-0.0058585	0.979893	0.989894
T cells	ADAM23	21	18	21	0.378641	0.0905326	0.216332
T cells	FASTKD2	21	21	21	0.257875	0.259071	0.437905
T cells	KLF7	21	21	21	0.357092	0.112035	0.250083
T cells	CREB1	21	21	21	0.66088	0.00110818	0.0138801
T cells	METTL21A	21	21	21	0.0238447	0.918286	0.958659
T cells	CCNYL1	21	20	21	0.0645768	0.780938	0.877774
T cells	PLEKHM3	21	21	21	0.381878	0.0875872	0.211017
T cells	IDH1	21	20	21	0.591884	0.00470515	0.0328087
T cells	PIKFYVE	21	21	21	0.555255	0.00897647	0.04946
T cells	PTH2R	21	15	20	0.187031	0.416905	0.599827
T cells	RPE	21	20	21	0.568448	0.0071729	0.0432147
T cells	KANSL1L	21	21	21	0.405442	0.0682389	0.178234
T cells	LANCL1	21	21	21	0.59811	0.00418419	0.0306965
T cells	IKZF2	21	21	21	0.582881	0.00555277	0.0364936
T cells	SPAG16	21	21	21	0.0728121	0.753785	0.860653
T cells	BARD1	21	21	21	0.536605	0.0121444	0.059101
T cells	ATIC	21	21	21	0.191737	0.405063	0.588418
T cells	FN1	21	13	21	-0.0862463	0.710099	0.831622
T cells	MREG	21	21	21	0.203162	0.377096	0.561232
T cells	PECR	21	21	21	0.546138	0.0104276	0.053775
T cells	TMEM169	21	18	21	0.18549	0.420824	0.602889
T cells	XRCC5	21	21	21	0.598729	0.00413518	0.0305601
T cells	SMARCAL1	21	20	21	0.62043	0.0026931	0.023731
T cells	IGFBP2	21	15	21	-0.154776	0.502923	0.676271
T cells	TNS1	21	14	19	0.401663	0.0711017	0.183523
T cells	RUFY4	21	13	21	0.220655	0.336466	0.521517
T cells	CXCR2	21	18	13	-0.203524	0.376227	0.56071
T cells	CXCR1	21	17	14	0.146874	0.525228	0.694532
T cells	ARPC2	21	21	21	0.66573	0.000987592	0.0129316
T cells	GPBAR1	21	17	21	0.167682	0.467514	0.645698
T cells	AAMP	21	21	21	0.353723	0.115705	0.255313
T cells	PNKD	21	21	21	0.284724	0.210948	0.381654
T cells	TMBIM1	21	21	21	0.408927	0.065677	0.173893
T cells	SLC11A1	21	21	21	0.00705605	0.975784	0.987628
T cells	CTDSP1	21	21	21	-0.16078	0.48629	0.661519
T cells	VIL1	21	11	17	0.107134	0.643921	0.785716
T cells	USP37	21	21	21	0.3512	0.11851	0.259578
T cells	CNOT9	21	21	21	0.407274	0.0668829	0.17583
T cells	ZNF142	21	21	21	0.127756	0.581036	0.738168
T cells	BCS1L	21	21	21	0.257756	0.259298	0.438121
T cells	RNF25	21	21	21	0.370741	0.0980278	0.228033
T cells	STK36	21	20	20	0.565058	0.00760505	0.0445937
T cells	TTLL4	21	20	21	0.353817	0.115602	0.255289
T cells	CYP27A1	21	16	21	0.0195029	0.933129	0.965246
T cells	WNT10A	21	16	21	0.0909151	0.695112	0.821626
T cells	NHEJ1	21	19	21	0.569635	0.00702648	0.042744
T cells	CNPPD1	21	21	21	0.577572	0.00610928	0.039059
T cells	RETREG2	21	21	21	0.0961778	0.678349	0.809664
T cells	ZFAND2B	21	21	21	0.469741	0.0316681	0.108219
T cells	ABCB6	21	11	20	-0.145096	0.530311	0.697428
T cells	ATG9A	21	21	21	-0.0669236	0.773173	0.873276
T cells	ANKZF1	21	21	21	0.547187	0.0102516	0.0534238
T cells	GLB1L	21	13	21	0.259601	0.255784	0.434372
T cells	STK16	21	21	21	0.632537	0.00209119	0.0203551
T cells	TUBA4A	21	21	21	0.202347	0.379054	0.562872
T cells	DNAJB2	21	21	21	0.00587211	0.979846	0.989894
T cells	DNPEP	21	21	21	0.435053	0.0487211	0.142557
T cells	SPEG	21	16	21	-0.134762	0.560292	0.72155
T cells	GMPPA	21	21	21	0.626197	0.00239047	0.022052
T cells	CHPF	21	20	21	-0.17618	0.444911	0.624859
T cells	TMEM198	21	12	19	0.239891	0.294916	0.477223
T cells	STK11IP	21	21	21	0.717926	0.000247734	0.00562315
T cells	EPHA4	21	21	21	0.183691	0.425422	0.606919
T cells	SGPP2	21	19	21	0.195627	0.395415	0.578653
T cells	FARSB	21	21	21	0.0937483	0.68607	0.815493
T cells	ACSL3	21	21	21	0.461002	0.0354364	0.116099
T cells	AP1S3	21	17	21	0.430416	0.0514528	0.147212
T cells	WDFY1	21	19	21	0.731691	0.000163496	0.00428736
T cells	SERPINE2	21	21	21	0.106363	0.646323	0.787128
T cells	FAM124B	21	16	21	0.652449	0.00134748	0.0156746
T cells	CUL3	21	21	21	0.315936	0.162959	0.320561
T cells	DOCK10	21	21	21	0.536083	0.0122445	0.0593947
T cells	IRS1	21	20	21	0.267374	0.24131	0.417402
T cells	RHBDD1	21	21	21	0.470152	0.0314987	0.107953
T cells	COL4A4	21	15	19	-0.228061	0.32008	0.504252
T cells	MFF	21	21	21	0.534305	0.012591	0.0605466
T cells	AGFG1	21	21	21	0.629276	0.00224093	0.021238
T cells	CCL20	21	16	21	0.239476	0.295777	0.478096
T cells	PID1	21	17	21	-0.0329722	0.887172	0.941682
T cells	TRIP12	21	21	21	0.598187	0.00417807	0.0306965
T cells	FBXO36	21	18	21	0.134573	0.560845	0.721972
T cells	SLC16A14	21	15	21	-0.151423	0.512331	0.684564
T cells	SP110	21	21	21	0.713566	0.000281197	0.00608828
T cells	SP140	21	21	21	0.753458	8.03787e-05	0.00269724
T cells	SP140L	21	21	21	0.764854	5.38308e-05	0.00214736
T cells	SP100	21	21	21	0.702	0.000389374	0.00733294
T cells	CAB39	21	21	21	0.554296	0.00912086	0.0499447
T cells	ITM2C	21	21	21	-0.112419	0.62756	0.773448
T cells	GPR55	21	18	21	0.338422	0.133468	0.281025
T cells	PSMD1	21	21	21	0.697651	0.000438377	0.00776688
T cells	HTR2B	21	11	20	-0.119277	0.606572	0.75859
T cells	ARMC9	21	21	21	0.220581	0.336634	0.52154
T cells	B3GNT7	21	15	20	-0.0232439	0.920338	0.959402
T cells	NCL	21	21	21	0.559926	0.0082997	0.0469117
T cells	NMUR1	21	21	21	-0.360946	0.107942	0.243773
T cells	PTMA	21	21	21	-0.120551	0.602708	0.755479
T cells	PDE6D	21	21	21	0.726448	0.000192083	0.00473518
T cells	COPS7B	21	21	21	0.363583	0.105204	0.239933
T cells	DIS3L2	21	21	21	0.264826	0.245994	0.422585
T cells	TIGD1	21	21	21	-0.117824	0.610996	0.761662
T cells	EIF4E2	21	21	21	0.800212	1.32935e-05	0.000965077
T cells	EFHD1	21	17	21	-0.0916376	0.692802	0.820074
T cells	GIGYF2	21	21	21	0.594491	0.00448086	0.0318328
T cells	KCNJ13	21	19	21	-0.168356	0.465698	0.643935
T cells	SNORC	21	18	21	0.203974	0.375152	0.559541
T cells	INPP5D	21	21	21	0.211963	0.356321	0.541016
T cells	ATG16L1	21	21	21	0.243846	0.286783	0.467953
T cells	DGKD	21	21	21	0.189567	0.4105	0.594415
T cells	USP40	21	21	21	0.470771	0.0312454	0.107605
T cells	HJURP	21	17	21	0.437618	0.0472583	0.14002
T cells	ARL4C	21	21	21	-0.0697071	0.763992	0.867619
T cells	AGAP1	21	21	21	-0.395459	0.0759963	0.191757
T cells	IQCA1	21	18	21	0.200041	0.384624	0.568195
T cells	ACKR3	21	13	21	-0.182135	0.429421	0.610851
T cells	COPS8	21	21	21	0.50514	0.0195057	0.0791046
T cells	COL6A3	21	18	21	-0.158931	0.491382	0.666861
T cells	LRRFIP1	21	21	21	0.700372	0.000407135	0.00753554
T cells	RBM44	21	17	21	0.024213	0.917028	0.958304
T cells	RAMP1	21	20	21	-0.127196	0.582709	0.739495
T cells	UBE2F	21	21	21	0.545774	0.0104893	0.0540437
T cells	UBE2F-SCLY	21	20	21	0.420408	0.0577488	0.159172
T cells	SCLY	21	19	21	0.393776	0.0773673	0.194252
T cells	ILKAP	21	21	21	0.356733	0.112423	0.250709
T cells	HES6	21	20	21	0.228913	0.318224	0.502652
T cells	PER2	21	21	21	0.677656	0.000737439	0.0108587
T cells	TRAF3IP1	21	21	21	0.319845	0.157534	0.313871
T cells	ASB1	21	21	21	0.403033	0.0700535	0.181461
T cells	HDAC4	21	21	21	0.318419	0.159498	0.316752
T cells	NDUFA10	21	21	21	0.673915	0.000809306	0.0114803
T cells	COPS9	21	21	21	0.797784	1.4759e-05	0.00100148
T cells	GPC1	21	15	21	-0.121821	0.598864	0.752668
T cells	ANKMY1	21	21	21	0.598599	0.0041454	0.0305904
T cells	DUSP28	21	21	21	-0.171678	0.456814	0.635341
T cells	RNPEPL1	21	21	21	0.304167	0.18007	0.342102
T cells	CAPN10	21	21	21	0.278408	0.221691	0.394814
T cells	GPR35	21	20	21	0.0999112	0.666544	0.801832
T cells	SNED1	21	21	21	0.257977	0.258876	0.437746
T cells	MTERF4	21	21	21	0.25765	0.259502	0.438297
T cells	PASK	21	21	21	-0.0903409	0.696949	0.822736
T cells	PPP1R7	21	21	21	0.718884	0.000240854	0.00553334
T cells	HDLBP	21	21	21	0.65318	0.00132515	0.0155475
T cells	SEPTIN2	21	21	21	0.486847	0.025208	0.0933177
T cells	FARP2	21	21	21	0.468658	0.032117	0.109005
T cells	STK25	21	21	21	0.555218	0.00898207	0.04946
T cells	BOK	21	16	16	-0.0432301	0.852397	0.922169
T cells	THAP4	21	21	21	0.0232726	0.92024	0.95938
T cells	ATG4B	21	21	21	0.657841	0.0011899	0.0144501
T cells	DTYMK	21	21	21	-0.0622759	0.788569	0.882489
T cells	ING5	21	21	21	0.187867	0.414788	0.598124
T cells	D2HGDH	21	21	21	0.0247113	0.915326	0.957437
T cells	GAL3ST2	21	12	20	0.372258	0.0965545	0.225682
T cells	PDCD1	21	21	21	-0.247213	0.27997	0.460605
T cells	RTP5	21	19	19	-0.386316	0.0836643	0.204068
T cells	IL5RA	21	18	20	0.216757	0.345287	0.530365
T cells	TRNT1	21	21	21	0.231192	0.313298	0.497917
T cells	CRBN	21	21	21	0.458533	0.0365622	0.118373
T cells	SUMF1	21	21	21	0.632516	0.0020921	0.0203551
T cells	LRRN1	21	16	21	-0.0913705	0.693656	0.820636
T cells	SETMAR	21	21	21	0.408282	0.0661454	0.174547
T cells	ITPR1	21	21	21	0.55264	0.00937464	0.0508269
T cells	BHLHE40	21	21	21	0.357993	0.111069	0.248827
T cells	ARL8B	21	21	21	0.662518	0.00106611	0.0134686
T cells	EDEM1	21	21	21	0.269026	0.238302	0.413744
T cells	LMCD1	21	19	21	0.0144629	0.950386	0.974444
T cells	RAD18	21	19	21	0.446563	0.0424226	0.130499
T cells	SRGAP3	21	20	21	0.0907163	0.695748	0.822083
T cells	THUMPD3	21	21	21	0.576476	0.00622972	0.0396262
T cells	SETD5	21	21	21	0.519001	0.0159155	0.0693809
T cells	MTMR14	21	21	21	0.43056	0.0513662	0.147097
T cells	CPNE9	21	11	18	-0.276777	0.224523	0.397979
T cells	BRPF1	21	21	21	0.568697	0.00714195	0.0431807
T cells	OGG1	21	21	21	0.535816	0.012296	0.0595968
T cells	CAMK1	21	18	21	0.308846	0.173127	0.333632
T cells	TADA3	21	21	21	0.606622	0.00355037	0.0278779
T cells	ARPC4	21	21	21	0.857672	6.72712e-07	0.000134176
T cells	ARPC4-TTLL3	21	20	21	0.562933	0.00788671	0.0455457
T cells	TTLL3	21	20	21	0.660737	0.0011119	0.0138872
T cells	RPUSD3	21	21	21	0.34415	0.126605	0.271438
T cells	JAGN1	21	21	21	0.459298	0.0362107	0.117655
T cells	IL17RE	21	20	21	-0.0416174	0.857848	0.924572
T cells	IL17RC	21	19	21	0.133606	0.563693	0.724158
T cells	CRELD1	21	21	21	0.22142	0.334751	0.519837
T cells	PRRT3	21	19	21	-0.0403856	0.862017	0.92709
T cells	EMC3	21	21	21	0.710782	0.00030454	0.00628365
T cells	FANCD2	21	20	21	0.656647	0.00122338	0.0147463
T cells	BRK1	21	21	21	0.442821	0.0443966	0.134415
T cells	VHL	21	21	21	0.178768	0.438144	0.618457
T cells	IRAK2	21	21	21	0.367898	0.100834	0.232873
T cells	TATDN2	21	21	21	0.29097	0.20067	0.368375
T cells	GHRL	21	14	21	-0.164144	0.477093	0.653893
T cells	SEC13	21	21	21	0.50906	0.0184304	0.0760798
T cells	ATG7	21	21	21	0.477072	0.0287565	0.101734
T cells	VGLL4	21	21	21	0.399675	0.0726437	0.186156
T cells	TAMM41	21	21	21	0.324458	0.151295	0.305374
T cells	PPARG	21	17	21	-0.0853361	0.713033	0.833378
T cells	TSEN2	21	21	21	0.320335	0.156863	0.312965
T cells	MKRN2OS	21	16	20	0.513594	0.0172464	0.0729302
T cells	MKRN2	21	21	21	0.438841	0.0465734	0.138552
T cells	RAF1	21	21	21	0.501087	0.0206699	0.0823792
T cells	CAND2	21	13	21	0.0740231	0.749815	0.857863
T cells	IQSEC1	21	21	21	0.0871792	0.707096	0.830127
T cells	NUP210	21	21	21	0.209674	0.361659	0.546536
T cells	HDAC11	21	17	21	-0.412967	0.0627986	0.168435
T cells	FBLN2	21	16	20	0.359421	0.109548	0.246343
T cells	WNT7A	21	20	20	0.282127	0.215323	0.387175
T cells	CHCHD4	21	21	21	0.456395	0.0375597	0.120624
T cells	TMEM43	21	21	21	0.525671	0.0143888	0.0651896
T cells	XPC	21	21	21	0.299657	0.186941	0.350554
T cells	LSM 3.00	21	21	21	0.529555	0.0135561	0.063102
T cells	SLC6A6	21	21	21	0.393072	0.0779453	0.195071
T cells	CCDC174	21	21	21	0.65379	0.00130675	0.0153589
T cells	C3orf20	21	17	21	0.275792	0.226244	0.399718
T cells	NR2C2	21	21	21	0.431696	0.0506869	0.146037
T cells	RBSN	21	21	21	-0.0295532	0.89881	0.948129
T cells	CAPN7	21	21	21	0.0964049	0.677628	0.809244
T cells	SH3BP5	21	21	21	-0.134839	0.560066	0.7214
T cells	METTL6	21	21	21	0.782024	2.81741e-05	0.00152627
T cells	EAF1	21	21	21	0.489195	0.0244096	0.0914172
T cells	COLQ	21	20	21	0.340348	0.131132	0.27775
T cells	HACL1	21	21	21	0.546666	0.0103387	0.0535632
T cells	BTD	21	21	21	0.0868874	0.708035	0.83055
T cells	ANKRD28	21	21	21	0.441004	0.0453805	0.136235
T cells	DPH3	21	21	21	0.499001	0.0212904	0.0839374
T cells	OXNAD1	21	21	21	0.18051	0.43362	0.614707
T cells	RFTN1	21	21	21	0.386224	0.0837443	0.204226
T cells	PLCL2	21	21	21	0.00628075	0.978444	0.989038
T cells	TBC1D5	21	21	21	0.417166	0.0599091	0.162909
T cells	SATB1	21	21	21	0.0747622	0.747395	0.856881
T cells	KCNH8	21	17	17	0.156589	0.497873	0.672205
T cells	EFHB	21	15	19	0.471019	0.0311444	0.1074
T cells	RAB5A	21	21	21	0.0563547	0.808293	0.894599
T cells	PP2D1	21	15	20	0.256079	0.26252	0.441474
T cells	KAT2B	21	20	21	0.203888	0.375357	0.559726
T cells	SGO1	21	21	21	0.210558	0.359592	0.5441
T cells	ZNF385D	21	14	21	0.17874	0.438215	0.618491
T cells	UBE2E2	21	21	21	0.560011	0.00828784	0.0468812
T cells	UBE2E1	21	21	21	0.538142	0.0118529	0.058413
T cells	NKIRAS1	21	21	21	-0.172169	0.455506	0.634326
T cells	NR1D2	21	21	21	-0.0665945	0.774261	0.873682
T cells	THRB	21	13	18	-0.148283	0.521216	0.69178
T cells	TOP2B	21	21	21	0.253884	0.266774	0.446454
T cells	NGLY1	21	21	21	0.812345	7.71254e-06	0.000667946
T cells	OXSM	21	21	21	0.144634	0.531633	0.698318
T cells	NEK10	21	20	21	0.225665	0.325327	0.509956
T cells	SLC4A7	21	21	21	0.284251	0.21174	0.382614
T cells	EOMES	21	21	21	-0.135695	0.557552	0.719853
T cells	CMC1	21	21	21	0.441563	0.045076	0.135537
T cells	AZI2	21	21	21	0.842482	1.6563e-06	0.000256511
T cells	ZCWPW2	21	18	21	-0.423722	0.0556024	0.15514
T cells	RBMS3	21	21	21	0.111131	0.631531	0.776163
T cells	TGFBR2	21	21	21	0.0977567	0.673347	0.806466
T cells	STT3B	21	21	21	0.110505	0.633467	0.777598
T cells	OSBPL10	21	21	21	0.408866	0.0657209	0.1739
T cells	GPD1L	21	20	21	0.0137513	0.952824	0.9755
T cells	CMTM8	21	21	21	0.307719	0.174782	0.335333
T cells	CMTM7	21	21	21	0.405293	0.06835	0.178453
T cells	CMTM6	21	21	21	0.340193	0.131318	0.278055
T cells	DYNC1LI1	21	21	21	0.838646	2.04901e-06	0.000293187
T cells	CNOT10	21	21	21	0.732183	0.000161012	0.00428195
T cells	CCR4	21	21	21	0.194927	0.397142	0.5805
T cells	GLB1	21	21	21	0.55168	0.00952435	0.0512167
T cells	TMPPE	21	18	21	0.128768	0.57802	0.735467
T cells	CRTAP	21	21	21	-0.246629	0.281146	0.461745
T cells	FBXL2	21	13	20	-0.135281	0.558767	0.720714
T cells	UBP1	21	21	21	0.5605	0.0082196	0.0466995
T cells	CLASP2	21	21	21	0.298046	0.189437	0.353774
T cells	PDCD6IP	21	21	21	0.63646	0.00192229	0.0193021
T cells	STAC	21	11	21	0.109712	0.63592	0.7793
T cells	TRANK1	21	21	21	0.218511	0.341303	0.525856
T cells	EPM2AIP1	21	21	21	0.319044	0.158636	0.315689
T cells	MLH1	21	21	21	0.46618	0.0331634	0.111
T cells	LRRFIP2	21	21	21	0.573091	0.00661408	0.0411863
T cells	GOLGA4	21	21	21	0.489837	0.0241948	0.0909481
T cells	ITGA9	21	13	21	-0.0962726	0.678048	0.809525
T cells	CTDSPL	21	17	21	0.0811276	0.72665	0.842886
T cells	VILL	21	21	21	0.466903	0.0328556	0.110393
T cells	PLCD1	21	21	21	0.000178211	0.999388	0.999844
T cells	DLEC1	21	21	21	-0.282211	0.21518	0.387123
T cells	ACAA1	21	21	21	0.606885	0.00353214	0.027776
T cells	MYD88	21	21	21	0.768931	4.63879e-05	0.00199194
T cells	OXSR1	21	21	21	0.832881	2.79295e-06	0.000362497
T cells	XYLB	21	20	21	0.426069	0.0541189	0.152602
T cells	ACVR2B	21	21	21	0.212215	0.355736	0.540513
T cells	EXOG	21	21	21	0.540242	0.0114641	0.0571428
T cells	SCN11A	21	18	21	-0.00588135	0.979814	0.989894
T cells	WDR48	21	21	21	0.611646	0.00321541	0.0263515
T cells	GORASP1	21	21	21	0.538756	0.0117382	0.0580911
T cells	TTC21A	21	18	21	-0.334219	0.138668	0.288195
T cells	CSRNP1	21	21	21	0.318447	0.15946	0.316752
T cells	CX3CR1	21	20	21	-0.0489524	0.833108	0.910208
T cells	CCR8	21	20	21	-0.229641	0.316646	0.50094
T cells	SLC25A38	21	21	21	0.484618	0.0259846	0.0951757
T cells	MYRIP	21	19	20	-0.0833514	0.719444	0.838047
T cells	EIF1B	21	21	21	0.166144	0.471664	0.649068
T cells	ENTPD3	21	11	14	-0.269301	0.237805	0.413263
T cells	ZNF619	21	18	21	0.363317	0.105479	0.240311
T cells	ZNF620	21	20	21	0.0974521	0.674311	0.807076
T cells	ZNF621	21	21	21	0.335183	0.137463	0.286633
T cells	CTNNB1	21	21	21	0.580901	0.00575523	0.0373764
T cells	ULK4	21	21	21	0.205067	0.372541	0.557224
T cells	TRAK1	21	21	21	0.202648	0.37833	0.562144
T cells	VIPR1	21	21	21	0.406354	0.0675613	0.177061
T cells	SEC22C	21	21	21	0.332792	0.140465	0.290783
T cells	SS18L2	21	21	21	0.391429	0.0793089	0.19706
T cells	NKTR	21	21	21	0.550119	0.00977213	0.0519467
T cells	ZBTB47	21	15	21	0.0621499	0.788988	0.882658
T cells	HIGD1A	21	21	21	0.21793	0.342619	0.527376
T cells	ZNF662	21	13	19	-0.307544	0.17504	0.335424
T cells	POMGNT2	21	20	21	-0.164799	0.475312	0.652247
T cells	SNRK	21	21	21	-0.00308876	0.989398	0.994384
T cells	ANO10	21	21	21	0.45453	0.0384468	0.122546
T cells	ABHD5	21	21	21	0.569403	0.00705496	0.042877
T cells	TCAIM	21	21	21	0.664188	0.00102466	0.0131725
T cells	ZNF445	21	21	21	-0.117155	0.613036	0.763121
T cells	ZNF852	21	21	21	0.249056	0.276285	0.456339
T cells	ZKSCAN7	21	18	21	0.396747	0.0749601	0.19013
T cells	ZNF197	21	21	21	0.615873	0.00295437	0.0250105
T cells	ZNF35	21	19	21	-0.0171211	0.941281	0.969375
T cells	ZNF502	21	21	21	0.318177	0.159834	0.317162
T cells	ZNF501	21	19	21	0.326892	0.148074	0.30094
T cells	KIAA1143	21	21	21	0.715169	0.000268471	0.00593976
T cells	KIF15	21	18	21	0.372617	0.0962089	0.225154
T cells	TMEM42	21	21	21	0.273491	0.2303	0.404523
T cells	ZDHHC3	21	21	21	0.279461	0.219876	0.392878
T cells	EXOSC7	21	21	21	0.256347	0.262004	0.440713
T cells	CDCP1	21	18	21	-0.284253	0.211737	0.382614
T cells	TMEM158	21	12	19	0.141653	0.540214	0.705348
T cells	LARS2	21	21	21	0.496032	0.0221994	0.0860772
T cells	LIMD1	21	21	21	0.238407	0.298005	0.480576
T cells	SACM1L	21	21	21	0.606455	0.00356201	0.027902
T cells	LZTFL1	21	21	21	0.506756	0.0190565	0.0777859
T cells	CCR9	21	18	21	0.0641659	0.782299	0.87876
T cells	FYCO1	21	21	21	-0.0906962	0.695812	0.822085
T cells	CXCR6	21	20	21	0.103294	0.655914	0.793763
T cells	CCR3	21	18	21	0.601708	0.00390572	0.0294641
T cells	CCR1	21	20	21	0.373398	0.0954584	0.22381
T cells	CCR2	21	21	21	-0.0781968	0.73618	0.848754
T cells	CCR5	21	19	21	0.0474523	0.838156	0.912995
T cells	CCRL2	21	19	21	0.480177	0.0275891	0.0988297
T cells	LTF	21	15	17	0.106212	0.646793	0.787133
T cells	LRRC2	21	14	21	0.0727704	0.753922	0.860691
T cells	ALS2CL	21	21	20	0.192411	0.403382	0.586689
T cells	PRSS50	21	11	16	0.176742	0.443436	0.623254
T cells	MYL3	21	11	15	0.298368	0.188936	0.353238
T cells	CCDC12	21	21	21	0.774421	3.77847e-05	0.0017892
T cells	NBEAL2	21	21	21	0.0124229	0.957378	0.977853
T cells	SETD2	21	21	21	0.431027	0.0510863	0.146738
T cells	KIF9	21	21	21	0.343749	0.127077	0.272228
T cells	KLHL18	21	21	21	0.453488	0.0389495	0.12346
T cells	PTPN23	21	21	21	0.509215	0.0183888	0.0760269
T cells	SCAP	21	21	21	0.393677	0.0774484	0.194419
T cells	ELP6	21	21	21	0.562203	0.00798539	0.0458692
T cells	SMARCC1	21	21	21	0.312811	0.167388	0.325587
T cells	DHX30	21	21	21	0.608297	0.00343563	0.0272759
T cells	MAP4	21	21	21	0.765228	5.3106e-05	0.00214361
T cells	CDC25A	21	14	21	0.144911	0.530841	0.697891
T cells	ZNF589	21	21	21	0.319748	0.157667	0.314045
T cells	NME6	21	21	21	0.625676	0.00241659	0.02217
T cells	PLXNB1	21	11	20	0.0116002	0.960198	0.979545
T cells	CCDC51	21	20	21	-0.0793148	0.73254	0.846284
T cells	TMA7	21	21	21	0.568342	0.00718608	0.0432239
T cells	ATRIP	21	21	21	0.521544	0.0153187	0.067806
T cells	TREX1	21	18	21	0.00756187	0.974048	0.98702
T cells	SHISA5	21	21	21	0.469222	0.0318824	0.10859
T cells	PFKFB4	21	20	21	0.0756898	0.744361	0.854594
T cells	UQCRC1	21	21	21	0.321732	0.154961	0.310192
T cells	SLC26A6	21	19	21	0.572318	0.00670457	0.0415154
T cells	CELSR3	21	17	21	0.372645	0.0961817	0.225131
T cells	NCKIPSD	21	21	21	0.357481	0.111618	0.249718
T cells	IP6K2	21	21	21	0.719024	0.000239867	0.00552996
T cells	PRKAR2A	21	21	21	-0.081539	0.725315	0.842351
T cells	SLC25A20	21	20	21	0.469417	0.031802	0.108428
T cells	ARIH2OS	21	21	21	0.111107	0.631606	0.776182
T cells	ARIH2	21	21	21	0.416865	0.0601128	0.163295
T cells	P4HTM	21	21	21	0.332651	0.140645	0.291017
T cells	WDR6	21	21	21	0.529524	0.0135626	0.063102
T cells	DALRD3	21	21	21	0.380906	0.0884636	0.212506
T cells	NDUFAF3	21	21	21	0.0356745	0.877989	0.936985
T cells	IMPDH2	21	21	21	-0.240649	0.293346	0.47534
T cells	QRICH1	21	21	21	0.496559	0.0220356	0.085554
T cells	QARS	21	21	21	0.754076	7.86912e-05	0.00265524
T cells	USP19	21	21	21	0.518124	0.0161254	0.0699881
T cells	CCDC71	21	21	21	0.0405128	0.861586	0.927082
T cells	KLHDC8B	21	18	21	0.146594	0.526027	0.695103
T cells	C3orf62	21	19	21	0.519672	0.0157562	0.069023
T cells	USP4	21	21	21	0.389574	0.0808691	0.199543
T cells	RHOA	21	21	21	0.103692	0.654665	0.792752
T cells	TCTA	21	21	21	0.137399	0.552569	0.715383
T cells	AMT	21	12	20	0.0886685	0.70231	0.826495
T cells	DAG1	21	20	21	0.0982033	0.671935	0.805441
T cells	APEH	21	21	21	0.354918	0.114394	0.253387
T cells	MST1	21	17	21	-0.0259998	0.910927	0.954929
T cells	RNF123	21	21	21	0.31983	0.157555	0.313871
T cells	GMPPB	21	21	21	0.203995	0.3751	0.559541
T cells	IP6K1	21	21	21	-0.0985945	0.670699	0.804765
T cells	INKA1	21	16	19	-0.0842034	0.71669	0.836109
T cells	UBA7	21	21	21	0.854878	7.99966e-07	0.00014832
T cells	TRAIP	21	16	21	0.1483	0.52117	0.69178
T cells	MON1A	21	21	21	0.285868	0.20904	0.379298
T cells	RBM6	21	21	21	0.497073	0.0218773	0.085203
T cells	RBM5	21	21	21	0.868241	3.3745e-07	8.54269e-05
T cells	GNAI2	21	21	21	0.515942	0.0166578	0.0715582
T cells	IFRD2	21	21	21	0.0716274	0.757675	0.863553
T cells	HYAL3	21	17	20	0.427884	0.0529933	0.150313
T cells	NAA80	21	21	21	0.102886	0.657192	0.794695
T cells	HYAL2	21	17	21	0.30008	0.186288	0.349664
T cells	TUSC2	21	21	21	0.262221	0.250844	0.428678
T cells	RASSF1	21	21	21	0.407446	0.0667566	0.175651
T cells	ZMYND10	21	16	20	-0.0631216	0.785762	0.880519
T cells	NPRL2	21	20	21	0.444698	0.0433978	0.132519
T cells	CYB561D2	21	21	21	0.481246	0.0271956	0.0978954
T cells	TMEM115	21	21	21	0.385542	0.0843383	0.20524
T cells	CACNA2D2	21	19	21	-0.209054	0.363113	0.547854
T cells	C3orf18	21	21	21	0.486511	0.0253236	0.0935033
T cells	HEMK1	21	21	21	0.0626319	0.787387	0.881871
T cells	CISH	21	21	21	-0.00204578	0.992978	0.996645
T cells	MAPKAPK3	21	21	21	0.360184	0.108742	0.245023
T cells	DOCK3	21	21	21	0.0760779	0.743093	0.853733
T cells	MANF	21	21	21	0.243119	0.288268	0.46959
T cells	RBM15B	21	21	21	-0.0224337	0.923107	0.960852
T cells	DCAF1	21	21	21	0.345129	0.125458	0.26999
T cells	RAD54L2	21	21	21	0.307708	0.174799	0.335333
T cells	TEX264	21	21	21	0.414966	0.06141	0.165486
T cells	GRM2	21	14	20	-0.149668	0.517288	0.688115
T cells	RRP9	21	21	21	0.186696	0.417756	0.600436
T cells	PARP3	21	20	21	0.551627	0.0095328	0.0512203
T cells	PCBP4	21	21	21	-0.0921449	0.691182	0.819114
T cells	ABHD14B	21	21	21	0.512291	0.0175802	0.0737966
T cells	ABHD14A	21	19	21	0.0112156	0.961517	0.98013
T cells	ABHD14A-ACY1	21	14	19	0.258971	0.25698	0.435994
T cells	ACY1	21	20	21	0.159141	0.490803	0.666351
T cells	DUSP7	21	21	21	0.643654	0.00164231	0.0173929
T cells	POC1A	21	18	21	0.121951	0.59847	0.752604
T cells	ALAS1	21	21	21	0.459731	0.0360123	0.117285
T cells	TWF2	21	21	21	0.577085	0.00616259	0.0392706
T cells	PPM1M	21	21	21	-0.049737	0.83047	0.908806
T cells	WDR82	21	21	21	0.335836	0.136651	0.285626
T cells	GLYCTK	21	21	21	0.325674	0.14968	0.303137
T cells	DNAH1	21	21	21	0.325801	0.149512	0.302973
T cells	BAP1	21	20	21	0.472688	0.0304708	0.106004
T cells	PHF7	21	21	21	0.0618391	0.79002	0.883212
T cells	SEMA3G	21	13	20	0.0078603	0.973025	0.986514
T cells	TNNC1	21	13	21	-0.118602	0.608627	0.760148
T cells	NISCH	21	21	21	0.512293	0.0175797	0.0737966
T cells	STAB1	21	17	17	0.012409	0.957425	0.977853
T cells	NT5DC2	21	21	21	-0.107248	0.643568	0.785675
T cells	SMIM4	21	21	21	0.0969178	0.676003	0.808041
T cells	PBRM1	21	21	21	0.416707	0.0602199	0.163484
T cells	GNL3	21	21	21	0.285718	0.209289	0.379697
T cells	GLT8D1	21	21	21	0.517819	0.0161991	0.0701533
T cells	SPCS1	21	21	21	0.566872	0.00737126	0.0438083
T cells	NEK4	21	21	21	0.307957	0.174432	0.335061
T cells	ITIH4	21	13	20	0.122221	0.597654	0.752152
T cells	STIMATE-MUSTN1	21	14	21	0.603269	0.00378977	0.0289713
T cells	STIMATE	21	13	21	0.255536	0.263568	0.442777
T cells	SFMBT1	21	21	21	0.407078	0.0670269	0.175995
T cells	RFT1	21	21	21	0.29922	0.187614	0.351417
T cells	PRKCD	21	21	21	0.14577	0.52838	0.696186
T cells	TKT	21	21	21	0.306937	0.175937	0.336557
T cells	DCP1A	21	21	21	0.448856	0.0412467	0.128332
T cells	CACNA1D	21	20	21	0.0340402	0.883541	0.939102
T cells	CHDH	21	13	18	-0.0746556	0.747744	0.857138
T cells	IL17RB	21	15	21	0.375178	0.0937647	0.221244
T cells	ACTR8	21	21	21	0.514195	0.0170942	0.0726132
T cells	SELENOK	21	21	21	0.232666	0.310135	0.494089
T cells	CACNA2D3	21	16	17	0.185179	0.421616	0.603475
T cells	CCDC66	21	21	21	0.382364	0.0871504	0.210234
T cells	TASOR	21	21	21	0.0590667	0.799245	0.889055
T cells	ARHGEF3	21	21	21	0.187664	0.4153	0.598475
T cells	HESX1	21	18	20	0.375599	0.0933666	0.220739
T cells	APPL1	21	21	21	0.592902	0.00461648	0.0324633
T cells	DNAH12	21	12	20	0.335251	0.137378	0.286633
T cells	PDE12	21	21	21	0.137854	0.551241	0.714155
T cells	ARF4	21	21	21	0.374829	0.0940944	0.221783
T cells	DENND6A	21	21	21	0.0820057	0.723802	0.841288
T cells	SLMAP	21	21	21	0.464138	0.0340457	0.112976
T cells	FLNB	21	21	21	0.393898	0.0772672	0.194071
T cells	ABHD6	21	21	21	0.301862	0.18356	0.346137
T cells	RPP14	21	21	21	0.0208987	0.928355	0.963236
T cells	HTD2	21	20	21	0.429741	0.0518601	0.147982
T cells	PXK	21	21	21	0.711079	0.000301971	0.00626051
T cells	PDHB	21	21	21	0.753405	8.05238e-05	0.00269724
T cells	KCTD6	21	21	21	-0.0919784	0.691714	0.819449
T cells	C3orf67	21	17	20	0.266895	0.242186	0.418147
T cells	FHIT	21	21	21	0.43558	0.0484175	0.141889
T cells	PTPRG	21	14	19	0.803202	1.16645e-05	0.000901025
T cells	C3orf14	21	19	21	0.252147	0.270172	0.450196
T cells	THOC7	21	21	21	0.610321	0.00330106	0.0266891
T cells	ATXN7	21	20	21	0.310209	0.171139	0.331159
T cells	PSMD6	21	21	21	0.571987	0.00674364	0.041658
T cells	MAGI1	21	14	21	0.0505267	0.827817	0.907434
T cells	SLC25A26	21	21	21	0.45211	0.0396223	0.124782
T cells	LRIG1	21	21	21	-0.0283695	0.902844	0.951032
T cells	KBTBD8	21	21	21	0.457748	0.0369259	0.119199
T cells	SUCLG2	21	21	21	0.467689	0.0325232	0.109736
T cells	TAFA1	21	21	21	0.067854	0.770101	0.87156
T cells	EOGT	21	21	21	-0.0665516	0.774403	0.873767
T cells	TMF1	21	21	21	0.634135	0.00202093	0.0199128
T cells	UBA3	21	21	21	0.767462	4.89581e-05	0.00205906
T cells	ARL6IP5	21	21	21	0.713689	0.000280202	0.0060821
T cells	LMOD3	21	11	18	0.592034	0.00469199	0.0327732
T cells	FRMD4B	21	20	21	0.219988	0.337968	0.522613
T cells	MITF	21	18	20	0.216536	0.345792	0.530537
T cells	FOXP1	21	21	21	0.184514	0.423315	0.605051
T cells	EIF4E3	21	21	21	-0.169669	0.462177	0.640633
T cells	GPR27	21	15	19	-0.316922	0.161579	0.319098
T cells	PROK2	21	18	21	-0.149997	0.516358	0.687202
T cells	RYBP	21	21	21	0.399199	0.0730169	0.186748
T cells	SHQ1	21	20	21	0.467024	0.032804	0.11033
T cells	GXYLT2	21	15	20	0.00456264	0.98434	0.992102
T cells	PPP4R2	21	21	21	0.637112	0.00189535	0.0191045
T cells	EBLN2	21	15	21	0.103638	0.654836	0.792813
T cells	ZNF717	21	21	21	0.0903093	0.697051	0.822736
T cells	ROBO1	21	17	21	-0.377985	0.0911381	0.217361
T cells	GBE1	21	21	21	0.461858	0.0350525	0.1153
T cells	CADM2	21	14	18	0.221433	0.334723	0.519837
T cells	CHMP2B	21	21	21	0.496083	0.0221834	0.0860409
T cells	CGGBP1	21	21	21	0.259648	0.255694	0.434317
T cells	ZNF654	21	21	21	0.536125	0.0122364	0.0593947
T cells	C3orf38	21	21	21	0.62072	0.00267719	0.0236686
T cells	PROS1	21	17	21	-0.1677	0.467464	0.645698
T cells	ARL13B	21	21	21	0.433813	0.0494404	0.143958
T cells	DHFR2	21	21	21	0.716083	0.000261438	0.00583317
T cells	NSUN3	21	21	21	0.768775	4.66549e-05	0.00199194
T cells	MTRNR2L12	21	21	21	0.88587	9.26056e-08	4.06353e-05
T cells	ARL 6.00	21	20	21	0.4197	0.0582156	0.160141
T cells	CRYBG3	21	21	21	-0.161209	0.485111	0.66053
T cells	RIOX2	21	21	21	-0.0219763	0.92467	0.961634
T cells	CLDND1	21	21	21	0.724387	0.000204443	0.00494722
T cells	GPR15	21	18	21	0.227364	0.321601	0.506044
T cells	CPOX	21	21	21	0.541074	0.0113131	0.0566256
T cells	ST3GAL6	21	16	18	-0.04759	0.837692	0.912712
T cells	DCBLD2	21	16	21	-0.0863044	0.709912	0.831622
T cells	CMSS1	21	21	21	0.420834	0.0574696	0.158635
T cells	FILIP1L	21	19	21	0.0250601	0.914135	0.9568
T cells	TBC1D23	21	21	21	0.645691	0.00156961	0.0169503
T cells	NIT2	21	21	21	0.30587	0.17752	0.33849
T cells	TOMM70	21	21	21	0.546363	0.0103897	0.053713
T cells	LNP1	21	12	21	-0.204901	0.372936	0.557623
T cells	TMEM45A	21	13	17	-0.150297	0.51551	0.686721
T cells	TFG	21	21	21	0.758199	6.82084e-05	0.00247354
T cells	IMPG2	21	21	21	0.397159	0.074631	0.189405
T cells	SENP7	21	21	21	0.634572	0.00200207	0.0197936
T cells	TRMT10C	21	21	21	0.0835718	0.718732	0.837513
T cells	PCNP	21	21	21	0.544272	0.0107471	0.054963
T cells	ZBTB11	21	21	21	0.46494	0.0336973	0.112188
T cells	CEP97	21	21	21	0.638069	0.0018564	0.0188127
T cells	NXPE3	21	21	21	0.330635	0.143214	0.294574
T cells	NFKBIZ	21	21	21	0.216662	0.345504	0.530365
T cells	ALCAM	21	21	21	0.425365	0.0545609	0.153045
T cells	CBLB	21	21	21	0.195896	0.394752	0.578057
T cells	BBX	21	21	21	0.363566	0.105221	0.239933
T cells	CD47	21	21	21	0.526036	0.0143089	0.0649902
T cells	IFT57	21	21	21	-0.0486641	0.834077	0.910823
T cells	HHLA2	21	16	21	0.0162804	0.94416	0.97101
T cells	CIP2A	21	20	21	0.478431	0.0282408	0.100422
T cells	DZIP3	21	21	21	0.271999	0.232954	0.407144
T cells	TRAT1	21	21	21	0.295318	0.193715	0.35962
T cells	DPPA4	21	12	16	0.425944	0.0541972	0.15261
T cells	NECTIN3	21	19	21	0.638641	0.00183347	0.0186966
T cells	CD96	21	21	21	0.333065	0.14012	0.290205
T cells	PLCXD2	21	21	21	-0.0783912	0.735546	0.848395
T cells	PHLDB2	21	21	21	0.161486	0.484351	0.66029
T cells	ABHD10	21	21	21	0.0908665	0.695267	0.821736
T cells	C3orf52	21	14	21	-0.0527437	0.820378	0.90221
T cells	GCSAM	21	21	21	0.188778	0.412487	0.596176
T cells	SLC9C1	21	12	20	0.405923	0.0678813	0.177581
T cells	CD200	21	19	21	0.137188	0.553185	0.715952
T cells	BTLA	21	21	21	-0.342519	0.128533	0.274059
T cells	ATG3	21	21	21	0.568553	0.00715981	0.0431951
T cells	SLC35A5	21	21	21	0.535916	0.0122768	0.0595257
T cells	CD200R1	21	20	21	-0.0540284	0.816074	0.90009
T cells	GTPBP8	21	21	21	0.189993	0.409429	0.593399
T cells	NEPRO	21	21	21	0.59674	0.00429455	0.0310965
T cells	CFAP44	21	20	21	0.230616	0.314538	0.499116
T cells	SPICE1	21	21	21	0.127076	0.583066	0.739734
T cells	SIDT1	21	21	21	0.280206	0.218597	0.391405
T cells	USF3	21	21	21	0.363578	0.105209	0.239933
T cells	NAA50	21	21	21	0.305668	0.177823	0.338911
T cells	ATP6V1A	21	21	21	0.58576	0.00526899	0.0352559
T cells	GRAMD1C	21	16	21	0.0177307	0.939194	0.968627
T cells	ZDHHC23	21	18	21	0.339176	0.132549	0.279942
T cells	CCDC191	21	21	21	0.38906	0.0813052	0.200331
T cells	QTRT2	21	21	21	0.577807	0.00608372	0.0389697
T cells	DRD3	21	12	20	-0.214789	0.349792	0.53496
T cells	ZNF80	21	17	21	0.279039	0.220602	0.393657
T cells	TIGIT	21	21	21	0.430717	0.0512721	0.146992
T cells	ZBTB20	21	21	21	0.299335	0.187437	0.351135
T cells	LSAMP	21	19	20	0.671925	0.000849916	0.0117168
T cells	IGSF11	21	17	20	0.135226	0.558928	0.720715
T cells	B4GALT4	21	21	21	0.560821	0.00817503	0.0464864
T cells	ARHGAP31	21	21	21	0.531669	0.0131195	0.0619681
T cells	TMEM39A	21	21	21	0.407365	0.0668163	0.175703
T cells	POGLUT1	21	21	21	0.678837	0.0007159	0.0106074
T cells	TIMMDC1	21	21	21	0.470573	0.0313264	0.107704
T cells	CD80	21	20	21	0.468863	0.0320317	0.108851
T cells	ADPRH	21	20	21	0.321225	0.15565	0.311158
T cells	POPDC2	21	16	20	0.743835	0.000110961	0.00330473
T cells	COX17	21	21	21	0.619368	0.00275219	0.0240665
T cells	NR1I2	21	11	18	0.464077	0.0340723	0.113036
T cells	GSK3B	21	21	21	0.434571	0.0489994	0.143022
T cells	GPR156	21	12	20	-0.30556	0.177983	0.338961
T cells	LRRC58	21	21	21	0.555738	0.00890442	0.0493133
T cells	FSTL1	21	11	17	0.00203623	0.993011	0.996645
T cells	NDUFB4	21	21	21	0.558062	0.00856456	0.0480374
T cells	HGD	21	19	21	0.276564	0.224894	0.398372
T cells	RABL3	21	21	21	0.637149	0.00189386	0.019104
T cells	GTF2E1	21	21	21	0.576132	0.00626795	0.039688
T cells	POLQ	21	18	21	0.567403	0.00730389	0.0435922
T cells	HCLS1	21	21	21	0.542608	0.0110385	0.0557602
T cells	GOLGB1	21	21	21	0.76625	5.11727e-05	0.00211172
T cells	IQCB1	21	21	21	0.668814	0.000916859	0.012379
T cells	EAF2	21	21	21	0.21507	0.349147	0.534216
T cells	SLC15A2	21	17	21	0.437202	0.0474936	0.140306
T cells	CD86	21	20	21	0.120753	0.602094	0.755118
T cells	CSTA	21	20	21	0.00985362	0.966187	0.982761
T cells	CCDC58	21	21	21	0.504621	0.0196519	0.0795013
T cells	FAM162A	21	21	21	-0.13347	0.564091	0.724387
T cells	WDR5B	21	19	21	-0.228098	0.319999	0.504185
T cells	KPNA1	21	21	21	0.605224	0.00364858	0.0282597
T cells	PARP9	21	21	21	0.157329	0.495818	0.670446
T cells	DTX3L	21	21	21	0.34577	0.12471	0.269129
T cells	PARP15	21	21	21	0.361872	0.106975	0.242504
T cells	PARP14	21	21	21	0.561931	0.00802236	0.0459557
T cells	HSPBAP1	21	21	21	0.246404	0.281599	0.462159
T cells	SLC49A4	21	21	21	0.39071	0.0799107	0.197994
T cells	PDIA5	21	20	21	0.247247	0.279903	0.46058
T cells	SEC22A	21	21	21	0.714508	0.00027366	0.00599832
T cells	HACD2	21	21	21	0.189514	0.410633	0.594477
T cells	MYLK	21	16	17	0.219164	0.339826	0.52444
T cells	CCDC14	21	21	21	0.757511	6.98678e-05	0.00251295
T cells	KALRN	21	19	19	0.0705224	0.761308	0.865819
T cells	UMPS	21	21	21	0.437277	0.0474508	0.140256
T cells	ITGB5	21	16	20	0.014162	0.951417	0.974852
T cells	MUC13	21	11	18	0.00854864	0.970663	0.985562
T cells	HEG1	21	21	21	0.374274	0.0946219	0.222515
T cells	SLC12A8	21	15	21	-0.0780759	0.736574	0.848985
T cells	ZNF148	21	21	21	0.458253	0.0366916	0.118588
T cells	SNX4	21	21	21	0.675326	0.000781529	0.0112684
T cells	OSBPL11	21	21	21	0.568304	0.00719085	0.0432239
T cells	ALG1L	21	12	19	-0.158592	0.492321	0.667338
T cells	SLC41A3	21	21	21	-0.244888	0.284665	0.46568
T cells	ZXDC	21	21	21	0.0231349	0.920711	0.959563
T cells	CHST13	21	12	11	0.262776	0.249806	0.42746
T cells	TXNRD3	21	16	20	0.294111	0.19563	0.361847
T cells	CHCHD6	21	21	21	0.147965	0.522121	0.692305
T cells	PLXNA1	21	16	21	-0.114639	0.620733	0.768704
T cells	TPRA1	21	21	21	0.179729	0.435645	0.616022
T cells	MCM2	21	20	21	0.119338	0.606389	0.758524
T cells	PODXL2	21	20	21	0.259861	0.25529	0.433855
T cells	ABTB1	21	21	21	-0.143721	0.534257	0.700005
T cells	MGLL	21	21	21	0.59029	0.00484684	0.033484
T cells	SEC61A1	21	21	21	0.353869	0.115545	0.255206
T cells	RUVBL1	21	21	21	0.531167	0.0132221	0.0622741
T cells	EEFSEC	21	21	21	0.511846	0.0176953	0.0740724
T cells	RPN1	21	21	21	0.214489	0.350481	0.535671
T cells	RAB7A	21	21	21	0.784898	2.51405e-05	0.00142038
T cells	ACAD9	21	21	21	0.519886	0.0157056	0.068872
T cells	KIAA1257	21	13	21	0.338089	0.133874	0.28159
T cells	EFCC1	21	12	17	0.188187	0.413979	0.597645
T cells	RAB43	21	21	21	-0.0346253	0.881553	0.938529
T cells	ISY1-RAB43	21	14	20	0.0749963	0.746629	0.856528
T cells	ISY1	21	20	21	0.82997	3.25134e-06	0.000389096
T cells	CNBP	21	21	21	-0.145296	0.529737	0.697069
T cells	COPG1	21	21	21	0.493293	0.0230648	0.0882118
T cells	HMCES	21	21	21	0.10802	0.641166	0.783469
T cells	H1FX	21	21	21	-0.131838	0.568909	0.727735
T cells	EFCAB12	21	17	21	-0.103945	0.653874	0.792232
T cells	MBD4	21	21	21	0.3358	0.136695	0.285673
T cells	IFT122	21	21	21	0.0845722	0.715499	0.835298
T cells	PLXND1	21	21	21	-0.038067	0.869871	0.932035
T cells	TMCC1	21	21	21	0.291743	0.199421	0.367003
T cells	ALG1L2	21	18	21	0.257036	0.260678	0.43963
T cells	PIK3R4	21	21	21	-0.0601019	0.795797	0.886884
T cells	ATP2C1	21	21	21	0.649925	0.00142711	0.0160431
T cells	ASTE1	21	21	21	0.0975145	0.674114	0.80695
T cells	NEK11	21	21	21	0.301037	0.18482	0.347915
T cells	NUDT16	21	21	21	0.145383	0.529488	0.696948
T cells	ACPP	21	16	19	-0.0123265	0.957708	0.977914
T cells	DNAJC13	21	21	21	0.687111	0.000579522	0.00928081
T cells	ACAD11	21	21	21	0.461087	0.035398	0.116031
T cells	NPHP3-ACAD11	21	19	21	0.545777	0.0104888	0.0540437
T cells	ACKR4	21	13	20	0.0258553	0.911421	0.95525
T cells	UBA5	21	21	21	0.612937	0.00313373	0.0259612
T cells	NPHP3	21	20	21	0.374386	0.0945148	0.222455
T cells	TMEM108	21	11	20	-0.150737	0.514266	0.686035
T cells	BFSP2	21	19	21	0.308619	0.17346	0.334029
T cells	CDV3	21	21	21	0.464755	0.0337774	0.112426
T cells	TOPBP1	21	21	21	0.64384	0.00163555	0.0173352
T cells	SRPRB	21	21	21	0.266671	0.242596	0.418494
T cells	RAB6B	21	18	20	0.327555	0.147206	0.299797
T cells	RYK	21	21	21	0.0209449	0.928197	0.963215
T cells	ANAPC13	21	21	21	0.324008	0.151897	0.306212
T cells	CEP63	21	21	21	0.532515	0.0129479	0.0615499
T cells	EPHB1	21	20	21	0.187614	0.415427	0.598571
T cells	PPP2R3A	21	19	21	0.076324	0.742289	0.853033
T cells	MSL2	21	21	21	0.00491076	0.983145	0.991354
T cells	PCCB	21	21	21	0.379142	0.0900718	0.215309
T cells	STAG1	21	21	21	0.384806	0.0849842	0.206332
T cells	SLC35G2	21	15	21	-0.154497	0.503703	0.676449
T cells	NCK1	21	21	21	0.389406	0.0810113	0.199819
T cells	IL20RB	21	17	21	0.165859	0.472437	0.649928
T cells	DBR1	21	21	21	0.448043	0.0416608	0.129253
T cells	ARMC8	21	21	21	0.390218	0.0803247	0.198808
T cells	NME9	21	15	21	0.318019	0.160052	0.317404
T cells	MRAS	21	13	19	0.265293	0.245131	0.421516
T cells	CEP70	21	21	21	0.0960305	0.678816	0.810042
T cells	FAIM	21	21	21	0.0148517	0.949054	0.973636
T cells	PIK3CB	21	21	21	0.300449	0.18572	0.349111
T cells	COPB2	21	21	21	0.668098	0.000932879	0.0124801
T cells	NMNAT3	21	20	21	0.0813536	0.725917	0.842416
T cells	SLC25A36	21	21	21	0.339055	0.132697	0.279992
T cells	PXYLP1	21	21	21	0.448191	0.041585	0.129049
T cells	ZBTB38	21	21	21	-0.148024	0.521952	0.69229
T cells	RASA2	21	21	21	0.291004	0.200614	0.368324
T cells	RNF7	21	21	21	0.485433	0.0256985	0.0944422
T cells	ATP1B3	21	21	21	0.228309	0.319539	0.503947
T cells	TFDP2	21	21	21	0.230613	0.314545	0.499116
T cells	GK5	21	21	21	0.01548	0.946901	0.972689
T cells	XRN1	21	21	21	0.482787	0.0266369	0.0967306
T cells	ATR	21	21	21	0.491083	0.0237824	0.0900952
T cells	PLS1	21	21	21	-0.0155577	0.946635	0.972644
T cells	TRPC1	21	20	21	0.144402	0.532299	0.69878
T cells	PCOLCE2	21	11	15	0.0148224	0.949154	0.973636
T cells	U2SURP	21	21	21	0.567757	0.00725926	0.0434566
T cells	CHST2	21	20	21	0.239726	0.295259	0.477572
T cells	SLC9A9	21	21	21	0.0183899	0.936938	0.967816
T cells	DIPK2A	21	21	21	0.194727	0.397637	0.580965
T cells	PLOD2	21	11	16	-0.127998	0.580313	0.737735
T cells	PLSCR2	21	14	21	0.105802	0.648071	0.788403
T cells	PLSCR1	21	20	21	0.546982	0.0102858	0.0535187
T cells	GYG1	21	21	21	0.657314	0.00120457	0.0145879
T cells	HLTF	21	21	21	0.490595	0.0239433	0.090364
T cells	HPS3	21	21	21	0.218017	0.342421	0.527208
T cells	CP	21	15	20	-0.133523	0.563937	0.72433
T cells	WWTR1	21	21	21	0.482539	0.0267263	0.0969007
T cells	COMMD2	21	21	21	0.44898	0.0411843	0.128168
T cells	ANKUB1	21	20	21	-0.0341684	0.883105	0.939102
T cells	RNF13	21	21	21	0.481756	0.0270099	0.097532
T cells	PFN2	21	21	21	0.150403	0.515209	0.686609
T cells	TSC22D2	21	21	21	0.251158	0.272119	0.452409
T cells	SERP1	21	21	21	0.44673	0.042336	0.130352
T cells	EIF2A	21	21	21	0.37364	0.0952265	0.223491
T cells	SELENOT	21	21	21	0.512682	0.0174797	0.0735636
T cells	ERICH6	21	16	21	-0.0626735	0.787249	0.881871
T cells	SIAH2	21	21	21	-0.024902	0.914675	0.957127
T cells	MED12L	21	20	21	0.17612	0.44507	0.625016
T cells	GPR171	21	21	21	0.602605	0.00383873	0.0292267
T cells	P2RY14	21	20	21	0.0135183	0.953623	0.97573
T cells	P2RY13	21	17	20	0.0196507	0.932624	0.965102
T cells	P2RY12	21	17	18	0.136202	0.55607	0.718624
T cells	MBNL1	21	21	21	0.588916	0.00497182	0.0340142
T cells	P2RY1	21	13	21	0.412407	0.0631913	0.16911
T cells	RAP2B	21	21	21	-0.110963	0.63205	0.776582
T cells	DHX36	21	21	21	0.731936	0.000162255	0.00428736
T cells	MME	21	17	19	0.64188	0.00170794	0.0178831
T cells	PLCH1	21	15	21	0.510003	0.0181789	0.0753722
T cells	C3orf33	21	19	20	0.297765	0.189874	0.354338
T cells	SLC33A1	21	20	21	0.628172	0.0022936	0.0215203
T cells	GMPS	21	21	21	0.333137	0.140029	0.290108
T cells	KCNAB1	21	14	21	-0.107661	0.642283	0.784491
T cells	SSR3	21	21	21	0.614229	0.00305369	0.0255717
T cells	TIPARP	21	21	21	0.330134	0.143858	0.295299
T cells	LEKR1	21	21	21	-0.161979	0.483002	0.658919
T cells	CCNL1	21	21	21	0.443992	0.0437714	0.133394
T cells	VEPH1	21	15	16	0.0526117	0.82082	0.90247
T cells	PTX3	21	11	14	-0.379316	0.0899127	0.215007
T cells	RSRC1	21	21	21	0.683166	0.000641486	0.00986509
T cells	MLF 1.00	21	20	21	0.0939792	0.685335	0.815046
T cells	GFM1	21	21	21	0.551909	0.00948856	0.0511477
T cells	LXN	21	21	21	0.66597	0.000981923	0.0128745
T cells	MFSD1	21	21	21	0.0164101	0.943716	0.97078
T cells	IL12A	21	14	20	0.200455	0.383621	0.567223
T cells	IFT80	21	21	21	0.29711	0.190898	0.355644
T cells	SMC4	21	21	21	0.813076	7.45465e-06	0.00065422
T cells	TRIM59	21	21	21	0.634177	0.00201912	0.0199099
T cells	KPNA4	21	21	21	0.53463	0.0125271	0.0603134
T cells	PPM1L	21	20	21	0.202185	0.379444	0.563134
T cells	B3GALNT1	21	20	21	-0.313438	0.166493	0.324475
T cells	NMD3	21	21	21	0.122797	0.595916	0.750611
T cells	SPTSSB	21	18	15	0.0178679	0.938725	0.968308
T cells	WDR49	21	16	20	0.182407	0.42872	0.610259
T cells	PDCD10	21	21	21	0.708305	0.000326686	0.00665391
T cells	SERPINI1	21	20	21	0.0208689	0.928457	0.963236
T cells	GOLIM4	21	21	21	0.416287	0.0605054	0.164058
T cells	MECOM	21	18	21	0.883207	1.14053e-07	4.64507e-05
T cells	MYNN	21	21	21	-0.026456	0.909371	0.954317
T cells	LRRC34	21	17	20	-0.115769	0.617272	0.76651
T cells	SEC62	21	21	21	0.625933	0.00240366	0.0221084
T cells	GPR160	21	21	21	0.17245	0.45476	0.633957
T cells	PHC3	21	21	21	0.188833	0.412347	0.596041
T cells	PRKCI	21	21	21	0.248044	0.278307	0.458814
T cells	SKIL	21	20	21	0.531947	0.0130629	0.061834
T cells	EIF5A2	21	21	21	0.253312	0.26789	0.447524
T cells	TNIK	21	21	21	0.422739	0.056232	0.156333
T cells	PLD1	21	19	21	0.175128	0.447677	0.627677
T cells	FNDC3B	21	21	21	0.278309	0.221862	0.394887
T cells	TNFSF10	21	21	21	0.542741	0.0110151	0.0557276
T cells	NCEH1	21	21	21	0.497209	0.0218353	0.085203
T cells	ECT2	21	20	21	0.524385	0.0146737	0.0659038
T cells	NAALADL2	21	20	21	0.789293	2.10498e-05	0.00128287
T cells	TBL1XR1	21	21	21	0.539631	0.0115762	0.0574837
T cells	ZMAT3	21	21	21	0.0442342	0.849006	0.920316
T cells	PIK3CA	21	21	21	0.569664	0.00702289	0.042744
T cells	KCNMB3	21	21	21	0.12345	0.593947	0.749063
T cells	ZNF639	21	21	21	0.185694	0.420304	0.602552
T cells	MFN1	21	21	21	0.333715	0.139302	0.289237
T cells	GNB4	21	20	21	0.230949	0.313821	0.498438
T cells	ACTL6A	21	21	21	0.236451	0.302104	0.485107
T cells	NDUFB5	21	21	21	0.569634	0.0070266	0.042744
T cells	USP13	21	21	21	-0.0690052	0.766304	0.869024
T cells	TTC14	21	21	21	0.728073	0.000182799	0.00458374
T cells	CCDC39	21	19	21	0.123078	0.595067	0.7499
T cells	FXR1	21	21	21	0.803852	1.13344e-05	0.000898834
T cells	DNAJC19	21	21	21	0.376208	0.0927943	0.21986
T cells	ATP11B	21	21	21	0.547036	0.0102767	0.0534927
T cells	DCUN1D1	21	21	21	0.554491	0.00909141	0.0498235
T cells	MCCC1	21	21	21	0.54953	0.00986688	0.052194
T cells	LAMP3	21	19	21	0.258462	0.257949	0.437126
T cells	MCF2L2	21	21	21	0.235413	0.304294	0.488028
T cells	B3GNT5	21	18	21	-0.135261	0.558826	0.720715
T cells	KLHL6	21	21	21	0.285524	0.209612	0.380021
T cells	KLHL24	21	21	21	0.131146	0.570958	0.729565
T cells	YEATS2	21	21	21	0.542692	0.0110237	0.0557495
T cells	PARL	21	20	21	0.61838	0.00280815	0.0243521
T cells	ABCC5	21	21	21	0.30903	0.172858	0.333309
T cells	EIF2B5	21	21	21	0.385802	0.0841112	0.205007
T cells	DVL3	21	20	21	0.14023	0.544334	0.708385
T cells	AP2M1	21	21	21	0.43582	0.0482799	0.141549
T cells	ABCF3	21	21	21	0.621429	0.00263849	0.0234565
T cells	ALG3	21	21	21	0.260629	0.253837	0.432335
T cells	EEF1AKMT4	21	17	20	0.351822	0.117814	0.258746
T cells	PSMD2	21	21	21	0.423397	0.0558096	0.15552
T cells	EIF4G1	21	21	21	0.366158	0.10258	0.236159
T cells	FAM131A	21	20	21	-0.0284262	0.902651	0.95098
T cells	CLCN2	21	13	20	0.318953	0.158761	0.315842
T cells	POLR2H	21	21	21	0.310608	0.17056	0.330379
T cells	MAGEF1	21	21	21	-0.0593851	0.798184	0.888342
T cells	VPS8	21	21	21	0.526223	0.0142681	0.0649465
T cells	EHHADH	21	17	21	0.393008	0.0779979	0.195165
T cells	MAP3K13	21	21	21	0.430783	0.051232	0.146932
T cells	TMEM41A	21	21	21	0.255336	0.263954	0.443314
T cells	SENP2	21	21	21	0.48936	0.0243545	0.0913656
T cells	IGF2BP2	21	17	21	0.0862297	0.710153	0.831622
T cells	TRA2B	21	21	21	0.630466	0.00218529	0.0208912
T cells	DGKG	21	18	19	0.179715	0.43568	0.616022
T cells	CRYGS	21	20	21	0.439661	0.0461184	0.137634
T cells	TBCCD1	21	21	21	0.34361	0.127241	0.272423
T cells	DNAJB11	21	21	21	0.663808	0.00103397	0.0132349
T cells	EIF4A2	21	21	21	0.27388	0.229611	0.403675
T cells	RFC4	21	21	21	0.403103	0.0700004	0.181461
T cells	ST6GAL1	21	21	21	0.179957	0.435054	0.615946
T cells	RTP4	21	21	21	0.569319	0.00706518	0.0429193
T cells	BCL6	21	20	21	-0.208873	0.363537	0.548242
T cells	LPP	21	21	21	0.35468	0.114655	0.253712
T cells	TPRG1	21	21	21	0.0685772	0.767715	0.8698
T cells	TP63	21	18	21	0.207425	0.366947	0.551993
T cells	IL1RAP	21	21	21	0.660323	0.00112278	0.0139832
T cells	CCDC50	21	21	21	0.314325	0.165233	0.322814
T cells	FGF12	21	13	19	0.0428644	0.853633	0.922447
T cells	MB21D2	21	20	21	0.054229	0.815402	0.89982
T cells	ATP13A4	21	21	21	0.0220911	0.924278	0.961304
T cells	OPA1	21	21	21	0.622609	0.00257518	0.0230767
T cells	GP5	21	20	20	0.0385295	0.868304	0.931189
T cells	ATP13A3	21	21	21	0.261343	0.252493	0.430769
T cells	TMEM44	21	18	21	-0.0188357	0.935412	0.966771
T cells	LSG1	21	21	21	0.711669	0.000296926	0.00623402
T cells	FAM43A	21	21	21	0.240054	0.294578	0.476978
T cells	XXYLT1	21	20	21	0.0416541	0.857724	0.924513
T cells	ACAP2	21	21	21	0.563133	0.00785974	0.045508
T cells	PPP1R2	21	21	21	0.343696	0.12714	0.272319
T cells	MUC20	21	17	21	0.186555	0.418114	0.600616
T cells	TNK2	21	21	21	0.471256	0.0310482	0.107219
T cells	TFRC	21	21	21	0.488361	0.0246907	0.0920759
T cells	SLC51A	21	18	21	0.45301	0.039182	0.123924
T cells	PCYT1A	21	21	21	0.830172	3.2176e-06	0.000388592
T cells	TCTEX1D2	21	21	21	0.815154	6.76169e-06	0.000618131
T cells	UBXN7	21	21	21	0.299861	0.186626	0.350013
T cells	RNF168	21	21	21	0.257984	0.258862	0.437746
T cells	WDR53	21	20	21	0.344359	0.126359	0.271176
T cells	FBXO45	21	21	21	0.117173	0.61298	0.763121
T cells	NRROS	21	20	21	0.0903129	0.697039	0.822736
T cells	PIGX	21	21	21	0.493389	0.023034	0.0881708
T cells	CEP19	21	21	21	0.246835	0.280732	0.461483
T cells	PAK2	21	21	21	0.672189	0.000844443	0.0117013
T cells	SENP5	21	21	21	0.588741	0.00498794	0.034039
T cells	NCBP2	21	21	21	0.481968	0.0269328	0.0974287
T cells	NCBP2AS2	21	21	21	0.122994	0.595323	0.750049
T cells	PIGZ	21	20	21	0.0881665	0.703922	0.827508
T cells	MELTF	21	15	21	-0.0217307	0.92551	0.962117
T cells	DLG1	21	21	21	0.506612	0.0190962	0.0778756
T cells	BDH1	21	21	21	-0.334629	0.138155	0.287582
T cells	RUBCN	21	21	21	-0.00155396	0.994666	0.997175
T cells	FYTTD1	21	21	21	0.427588	0.0531759	0.150632
T cells	LRCH3	21	21	21	0.573654	0.00654879	0.0409068
T cells	IQCG	21	21	21	0.111291	0.631036	0.775771
T cells	LMLN	21	21	21	0.394084	0.0771151	0.193767
T cells	ZNF595	21	21	21	0.420285	0.0578298	0.159295
T cells	ZNF718	21	21	21	0.605167	0.00365266	0.0282597
T cells	ZNF141	21	21	21	0.364546	0.104217	0.238676
T cells	ZNF721	21	21	21	-0.0173566	0.940475	0.969181
T cells	PIGG	21	21	21	0.574192	0.00648693	0.0406444
T cells	PDE6B	21	21	21	0.0656019	0.777543	0.87614
T cells	ATP5ME	21	21	21	0.625473	0.00242681	0.0222005
T cells	MYL5	21	21	21	0.263361	0.248714	0.426368
T cells	SLC49A3	21	16	20	0.0389059	0.867028	0.930506
T cells	PCGF3	21	21	21	0.304442	0.179656	0.341466
T cells	CPLX1	21	14	21	0.477834	0.0284665	0.100983
T cells	GAK	21	21	21	0.53417	0.0126178	0.0606205
T cells	TMEM175	21	21	21	-0.18704	0.416882	0.599827
T cells	DGKQ	21	21	21	-0.0817005	0.724791	0.842188
T cells	SLC26A1	21	18	21	-0.261928	0.251394	0.429206
T cells	IDUA	21	21	21	0.121637	0.599418	0.752826
T cells	FGFRL1	21	20	21	-0.0307729	0.894656	0.945357
T cells	RNF212	21	19	21	-0.509826	0.018226	0.0755057
T cells	SPON2	21	21	21	0.0570606	0.805936	0.89314
T cells	CTBP1	21	21	21	0.491726	0.0235718	0.0896817
T cells	MAEA	21	21	21	0.708267	0.000327034	0.00665391
T cells	UVSSA	21	21	21	0.0271339	0.907058	0.952855
T cells	CRIPAK	21	19	21	-0.133967	0.562628	0.723285
T cells	FAM53A	21	18	21	-0.033056	0.886887	0.941531
T cells	SLBP	21	21	21	0.351821	0.117815	0.258746
T cells	TACC3	21	21	21	0.366905	0.101828	0.234757
T cells	TMEM129	21	21	21	0.347503	0.122707	0.266466
T cells	LETM1	21	21	21	0.0548181	0.813431	0.898398
T cells	NSD2	21	21	21	0.431032	0.0510831	0.146738
T cells	NELFA	21	21	21	0.321172	0.155722	0.311255
T cells	C4orf48	21	21	21	0.166217	0.471468	0.648935
T cells	POLN	21	15	20	-0.0425059	0.854844	0.922767
T cells	HAUS3	21	21	21	-0.111147	0.631482	0.776163
T cells	MXD4	21	21	21	-0.0665961	0.774256	0.873682
T cells	ZFYVE28	21	21	21	-0.365579	0.103166	0.237254
T cells	RNF4	21	21	21	0.469176	0.0319017	0.108599
T cells	FAM193A	21	21	21	0.351391	0.118296	0.259349
T cells	TNIP2	21	21	21	0.416148	0.0606	0.164158
T cells	SH3BP2	21	21	21	0.417428	0.0597324	0.162597
T cells	ADD1	21	21	21	0.299503	0.187178	0.350849
T cells	MFSD10	21	21	21	0.201342	0.381476	0.564813
T cells	NOP14	21	21	21	0.273264	0.230702	0.404982
T cells	GRK4	21	20	21	0.58433	0.00540846	0.0359399
T cells	HTT	21	21	21	0.384607	0.0851593	0.206643
T cells	MSANTD1	21	12	21	-0.116786	0.614161	0.763799
T cells	RGS12	21	21	21	0.0195378	0.93301	0.965225
T cells	DOK7	21	12	15	-0.261159	0.25284	0.431078
T cells	LRPAP1	21	21	21	0.414337	0.0618442	0.166248
T cells	TMEM128	21	21	21	0.447315	0.0420342	0.129983
T cells	LYAR	21	21	21	-0.336565	0.135748	0.284417
T cells	ZBTB49	21	21	21	-0.0925787	0.689798	0.817989
T cells	NSG1	21	21	21	0.160169	0.487971	0.663189
T cells	STX18	21	21	21	0.650263	0.00141622	0.0159753
T cells	STK32B	21	14	21	0.00161662	0.994451	0.997175
T cells	EVC2	21	19	21	-0.120262	0.603582	0.756338
T cells	EVC	21	13	21	-0.309149	0.172683	0.333163
T cells	CRMP1	21	11	21	-0.201382	0.381379	0.564813
T cells	C4orf50	21	18	21	-0.0636553	0.783992	0.87946
T cells	JAKMIP1	21	18	21	0.560132	0.00827086	0.0468291
T cells	WFS1	21	17	21	-0.228186	0.319806	0.504062
T cells	MAN2B2	21	21	21	0.433337	0.0497185	0.144448
T cells	MRFAP1	21	21	21	0.54481	0.0106541	0.0545937
T cells	S100P	21	21	21	0.695849	0.000460179	0.00803422
T cells	MRFAP1L1	21	21	21	0.620758	0.00267508	0.0236686
T cells	BLOC1S4	21	21	21	0.341685	0.129527	0.275637
T cells	KIAA0232	21	21	21	0.494777	0.0225925	0.0869612
T cells	TBC1D14	21	21	21	0.0255584	0.912434	0.955806
T cells	CCDC96	21	16	21	-0.0154548	0.946988	0.972702
T cells	TADA2B	21	21	21	0.738973	0.00012991	0.00368564
T cells	GRPEL1	21	21	21	0.221122	0.33542	0.520324
T cells	SORCS2	21	15	20	-0.288937	0.203976	0.372826
T cells	AFAP1	21	21	21	-0.0990709	0.669194	0.803728
T cells	ABLIM2	21	20	20	0.277616	0.223063	0.396212
T cells	SH3TC1	21	20	21	-0.157656	0.49491	0.669784
T cells	ACOX3	21	20	21	0.452221	0.0395678	0.12464
T cells	TRMT44	21	21	21	0.574436	0.0064591	0.0405279
T cells	SLC2A9	21	20	21	0.24357	0.287346	0.468523
T cells	WDR1	21	21	21	0.472737	0.0304513	0.105971
T cells	ZNF518B	21	21	21	0.0479366	0.836526	0.911818
T cells	CLNK	21	16	21	0.639049	0.00181723	0.0185874
T cells	RAB28	21	21	21	0.572629	0.00666798	0.0413654
T cells	BOD1L1	21	21	21	0.28475	0.210904	0.381627
T cells	CPEB2	21	21	21	0.422909	0.0561227	0.156161
T cells	C1QTNF7	21	13	14	0.263155	0.249099	0.426694
T cells	CC2D2A	21	16	21	-0.172004	0.455944	0.634471
T cells	FBXL5	21	21	21	0.432832	0.0500153	0.144953
T cells	FAM200B	21	21	21	0.358724	0.110288	0.2475
T cells	BST1	21	18	21	-0.0324796	0.888848	0.94253
T cells	CD38	21	21	21	0.549254	0.00991153	0.0522513
T cells	FGFBP2	21	21	21	0.443257	0.044163	0.134039
T cells	TAPT1	21	21	21	0.571496	0.0068019	0.0418804
T cells	LDB2	21	18	20	0.10067	0.664155	0.800373
T cells	QDPR	21	21	21	0.416881	0.0601022	0.163295
T cells	LAP3	21	21	21	0.495761	0.0222836	0.0863022
T cells	MED28	21	21	21	0.442411	0.0446167	0.134772
T cells	FAM184B	21	13	21	0.439535	0.0461879	0.137736
T cells	DCAF16	21	21	21	0.512066	0.0176384	0.0739721
T cells	NCAPG	21	18	21	0.488233	0.0247343	0.0921341
T cells	LCORL	21	21	21	0.570726	0.00689404	0.0421911
T cells	PACRGL	21	21	21	0.580848	0.00576075	0.0373938
T cells	KCNIP4	21	15	20	0.350226	0.119606	0.26107
T cells	ADGRA3	21	20	21	0.442989	0.0443065	0.134235
T cells	DHX15	21	21	21	0.601269	0.00393882	0.0295918
T cells	CCDC149	21	17	20	-0.0293551	0.899485	0.948556
T cells	SEPSECS	21	21	21	0.590103	0.00486371	0.0335516
T cells	PI4K2B	21	21	21	0.560616	0.00820345	0.0466279
T cells	ZCCHC4	21	21	21	0.608269	0.00343746	0.0272759
T cells	ANAPC4	21	21	21	0.758375	6.77892e-05	0.00247354
T cells	SEL1L3	21	21	21	0.163487	0.47888	0.655504
T cells	SMIM20	21	21	21	0.247326	0.279744	0.460376
T cells	RBPJ	21	21	21	0.607401	0.00349658	0.0275458
T cells	TBC1D19	21	21	21	0.287536	0.206278	0.37558
T cells	STIM2	21	21	21	0.468544	0.0321646	0.109099
T cells	ARAP2	21	21	21	-0.0245093	0.916016	0.957703
T cells	DTHD1	21	20	21	-0.00463457	0.984093	0.99193
T cells	C4orf19	21	15	21	0.467278	0.0326964	0.110081
T cells	RELL1	21	21	21	-0.0274535	0.905968	0.952782
T cells	PGM2	21	21	21	0.484044	0.0261879	0.0956808
T cells	TBC1D1	21	21	21	0.434522	0.0490282	0.143042
T cells	KLF3	21	21	21	-0.181526	0.430991	0.612366
T cells	TLR10	21	13	19	-0.146184	0.527196	0.695576
T cells	TLR1	21	21	21	0.388372	0.0818915	0.201349
T cells	TLR6	21	20	21	0.0381439	0.869611	0.932035
T cells	FAM114A1	21	12	19	0.198295	0.388873	0.571963
T cells	TMEM156	21	21	21	0.740679	0.000122967	0.00353744
T cells	KLHL5	21	21	21	0.338549	0.133313	0.280789
T cells	WDR19	21	21	21	0.149278	0.518393	0.689028
T cells	RFC1	21	21	21	0.877907	1.70171e-07	5.5152e-05
T cells	LIAS	21	21	21	0.470112	0.0315151	0.107953
T cells	UGDH	21	21	21	0.148209	0.521426	0.691872
T cells	SMIM14	21	21	21	-0.530603	0.0133381	0.0626409
T cells	UBE2K	21	21	21	0.771731	4.18087e-05	0.00186296
T cells	PDS5A	21	21	21	0.313014	0.167099	0.325253
T cells	N4BP2	21	21	21	0.615876	0.0029542	0.0250105
T cells	RHOH	21	21	21	0.114229	0.621993	0.769976
T cells	RBM47	21	18	21	0.0544524	0.814654	0.899296
T cells	NSUN7	21	12	20	0.0327623	0.887886	0.94206
T cells	APBB2	21	12	19	0.753292	8.08355e-05	0.00269935
T cells	TMEM33	21	21	21	0.641023	0.00174041	0.018057
T cells	DCAF4L1	21	11	18	-0.0576019	0.804129	0.89191
T cells	SLC30A9	21	21	21	0.780912	2.94305e-05	0.00154784
T cells	BEND4	21	17	21	0.485946	0.0255197	0.0939697
T cells	ATP8A1	21	21	21	0.441232	0.0452559	0.136016
T cells	GUF1	21	21	21	0.71121	0.000300844	0.00626051
T cells	GNPDA2	21	21	21	0.391974	0.0788543	0.196449
T cells	COMMD8	21	21	21	0.485501	0.0256747	0.0943819
T cells	ATP10D	21	21	21	0.538091	0.0118626	0.058413
T cells	NFXL1	21	21	21	0.516461	0.01653	0.0711345
T cells	NIPAL1	21	16	21	-0.220269	0.337334	0.522007
T cells	TXK	21	21	21	-0.211355	0.357734	0.542098
T cells	TEC	21	21	21	0.183939	0.424786	0.606298
T cells	SLAIN2	21	21	21	0.795343	1.63725e-05	0.00106697
T cells	FRYL	21	21	21	0.461726	0.0351116	0.115408
T cells	OCIAD1	21	21	21	0.728044	0.000182958	0.00458374
T cells	OCIAD2	21	21	21	0.114773	0.620323	0.768406
T cells	DCUN1D4	21	21	21	0.245649	0.283124	0.463909
T cells	SGCB	21	21	21	0.016908	0.942011	0.969633
T cells	USP46	21	21	21	0.00911132	0.968733	0.984666
T cells	SCFD2	21	21	21	0.488576	0.0246182	0.0919097
T cells	FIP1L1	21	21	21	0.619816	0.00272713	0.0239014
T cells	LNX1	21	17	19	0.0533967	0.818189	0.901188
T cells	CHIC2	21	21	21	0.204811	0.373151	0.557692
T cells	KIT	21	16	21	-0.00437953	0.984968	0.992356
T cells	SRD5A3	21	20	21	0.343867	0.126938	0.271974
T cells	TMEM165	21	21	21	0.604197	0.0037222	0.0286332
T cells	CLOCK	21	21	21	0.116937	0.613701	0.763588
T cells	NMU	21	16	20	0.171225	0.458018	0.636814
T cells	EXOC1	21	21	21	0.610311	0.00330174	0.0266891
T cells	CEP135	21	21	21	0.368531	0.100205	0.23199
T cells	AASDH	21	21	21	0.418991	0.0586855	0.160711
T cells	PPAT	21	21	21	0.269685	0.23711	0.412332
T cells	PAICS	21	21	21	0.143865	0.53384	0.699675
T cells	SRP72	21	21	21	0.672599	0.000835971	0.0116329
T cells	ARL 9.00	21	13	19	0.526275	0.0142567	0.0649465
T cells	HOPX	21	21	21	0.427591	0.0531738	0.150632
T cells	SPINK2	21	19	21	0.149304	0.518319	0.688998
T cells	REST	21	21	21	0.0396163	0.864621	0.928829
T cells	NOA1	21	21	21	0.423004	0.056062	0.156084
T cells	POLR2B	21	21	21	0.664053	0.00102794	0.0132018
T cells	IGFBP7	21	20	21	-0.140883	0.542442	0.707145
T cells	CENPC	21	21	21	0.522034	0.0152059	0.06742
T cells	STAP1	21	21	21	0.107317	0.643354	0.785487
T cells	UBA6	21	21	21	0.625906	0.00240499	0.0221084
T cells	YTHDC1	21	21	21	0.703353	0.000375119	0.00716701
T cells	SULT1B1	21	21	21	-0.0735088	0.751501	0.859193
T cells	JCHAIN	21	17	19	-0.186661	0.417843	0.600436
T cells	UTP3	21	21	21	0.59411	0.00451302	0.0319769
T cells	RUFY3	21	21	21	0.368847	0.0998913	0.231305
T cells	GRSF1	21	21	21	0.199956	0.384831	0.568419
T cells	MOB1B	21	21	21	0.764524	5.44745e-05	0.00216647
T cells	DCK	21	21	21	0.174394	0.449613	0.629114
T cells	SLC4A4	21	20	21	0.216695	0.34543	0.530365
T cells	COX18	21	21	21	0.315981	0.162896	0.320561
T cells	ANKRD17	21	21	21	0.609268	0.00337049	0.0270289
T cells	RASSF6	21	13	17	0.187701	0.415206	0.598464
T cells	CXCL8	21	16	21	0.0505804	0.827636	0.907388
T cells	MTHFD2L	21	21	21	0.541451	0.011245	0.0563921
T cells	EREG	21	18	19	0.0779384	0.737022	0.849427
T cells	AREG	21	21	21	0.018113	0.937886	0.968112
T cells	RCHY1	21	21	21	0.367408	0.101323	0.233702
T cells	THAP6	21	21	21	0.577852	0.00607882	0.0389589
T cells	CDKL2	21	15	21	0.13707	0.55353	0.716205
T cells	G3BP2	21	21	21	0.368442	0.100292	0.232111
T cells	USO1	21	21	21	0.62046	0.00269146	0.023731
T cells	NAAA	21	21	21	-0.37335	0.0955043	0.22381
T cells	SDAD1	21	21	21	0.56041	0.00823207	0.0467099
T cells	NUP54	21	21	21	0.726806	0.000190004	0.00470152
T cells	SCARB2	21	21	21	0.278368	0.22176	0.394814
T cells	STBD1	21	13	20	0.345304	0.125254	0.26964
T cells	SEPTIN11	21	21	21	0.490641	0.0239283	0.0903332
T cells	CCNI	21	21	21	0.770299	4.40992e-05	0.00193507
T cells	CCNG2	21	21	21	0.443744	0.0439031	0.133504
T cells	CNOT6L	21	21	21	-0.121166	0.600845	0.753979
T cells	FRAS1	21	14	21	0.228829	0.318408	0.502882
T cells	ANXA3	21	14	21	-0.02061	0.929342	0.963319
T cells	BMP2K	21	20	21	0.697716	0.000437614	0.00776381
T cells	PAQR3	21	21	21	0.250802	0.272822	0.453177
T cells	ANTXR2	21	21	21	0.53801	0.0118777	0.058413
T cells	PRDM8	21	21	21	0.630728	0.00217317	0.0208055
T cells	CFAP299	21	17	20	0.500643	0.0208008	0.0827529
T cells	PRKG2	21	20	21	0.53201	0.01305	0.0617952
T cells	RASGEF1B	21	20	21	0.0793089	0.732559	0.846284
T cells	HNRNPD	21	21	21	0.798459	1.43384e-05	0.000993423
T cells	HNRNPDL	21	21	21	-0.252721	0.269046	0.449
T cells	ENOPH1	21	21	21	0.232913	0.309608	0.493424
T cells	TMEM150C	21	12	18	-0.0908349	0.695369	0.821782
T cells	SCD5	21	20	21	0.362685	0.106131	0.241256
T cells	SEC31A	21	21	21	0.670815	0.000873306	0.0119627
T cells	THAP9	21	19	21	0.203378	0.376578	0.560856
T cells	LIN54	21	21	21	0.552294	0.00942847	0.0509861
T cells	COPS4	21	21	21	0.700259	0.000408399	0.00753554
T cells	PLAC8	21	21	21	0.0790172	0.733508	0.846638
T cells	COQ2	21	21	21	0.445245	0.0431098	0.131915
T cells	HPSE	21	21	21	0.451758	0.0397954	0.125028
T cells	HELQ	21	21	21	0.422919	0.0561162	0.156161
T cells	ABRAXAS1	21	21	21	0.138537	0.549251	0.712489
T cells	GPAT3	21	19	21	0.3486	0.121451	0.264217
T cells	CDS1	21	15	20	0.163528	0.478769	0.655419
T cells	WDFY3	21	17	20	0.0101241	0.96526	0.982424
T cells	ARHGAP24	21	18	20	0.0957532	0.679696	0.810317
T cells	MAPK10	21	17	21	-0.230319	0.315179	0.499821
T cells	PTPN13	21	20	21	-0.0876007	0.705741	0.829188
T cells	AFF1	21	21	21	0.462897	0.0345907	0.114353
T cells	KLHL8	21	21	21	0.317115	0.161309	0.318744
T cells	HSD17B13	21	15	21	0.247933	0.278529	0.459065
T cells	HSD17B11	21	21	21	0.0305361	0.895462	0.945829
T cells	NUDT9	21	21	21	0.527359	0.014022	0.0641601
T cells	PKD2	21	21	21	0.321667	0.155048	0.310192
T cells	ABCG2	21	16	20	0.608865	0.0033974	0.0271215
T cells	PPM1K	21	21	21	0.221928	0.333615	0.518563
T cells	HERC6	21	21	21	0.479038	0.0280129	0.0999083
T cells	HERC5	21	21	21	0.412197	0.0633395	0.169403
T cells	PYURF	21	21	21	0.517398	0.016301	0.0704718
T cells	HERC3	21	21	21	0.743271	0.00011303	0.00335117
T cells	NAP1L5	21	21	21	0.260368	0.25433	0.433006
T cells	FAM13A	21	21	21	0.397493	0.0743649	0.18897
T cells	TIGD2	21	20	21	-0.0220905	0.92428	0.961304
T cells	GPRIN3	21	21	21	-0.0959878	0.678951	0.810089
T cells	SNCA	21	18	21	0.315875	0.163046	0.320635
T cells	MMRN1	21	18	21	0.0142618	0.951075	0.974771
T cells	CCSER1	21	18	21	0.0998902	0.66661	0.801832
T cells	SMARCAD1	21	21	21	0.753078	8.14303e-05	0.00270694
T cells	HPGDS	21	15	21	-0.054683	0.813883	0.89867
T cells	PDLIM5	21	21	21	0.269684	0.237113	0.412332
T cells	BMPR1B	21	12	20	0.185664	0.42038	0.602556
T cells	UNC5C	21	13	19	0.229094	0.317833	0.502335
T cells	STPG2	21	18	21	0.29873	0.188374	0.352538
T cells	RAP1GDS1	21	21	21	0.351109	0.118612	0.259758
T cells	TSPAN5	21	21	21	0.177353	0.441837	0.621603
T cells	EIF4E	21	21	21	0.548924	0.0099653	0.0523894
T cells	METAP1	21	21	21	0.563247	0.00784452	0.0454734
T cells	ADH5	21	21	21	0.702613	0.000382854	0.00726208
T cells	TRMT10A	21	21	21	0.503573	0.0199494	0.0803346
T cells	DAPP1	21	20	21	0.529516	0.0135643	0.063102
T cells	LAMTOR3	21	21	21	0.628331	0.00228596	0.0214945
T cells	DNAJB14	21	21	21	0.605151	0.00365376	0.0282597
T cells	H2AFZ	21	21	21	0.229388	0.317194	0.501566
T cells	PPP3CA	21	21	21	0.388216	0.0820257	0.201578
T cells	BANK1	21	19	20	-0.0655935	0.777571	0.87614
T cells	SLC39A8	21	21	21	0.0786857	0.734587	0.847473
T cells	NFKB1	21	21	21	0.317707	0.160486	0.318066
T cells	MANBA	21	21	21	0.502825	0.0201642	0.0809026
T cells	UBE2D3	21	21	21	0.422126	0.0566281	0.157036
T cells	CISD2	21	21	21	0.360762	0.108135	0.243957
T cells	SLC9B1	21	21	21	0.432345	0.0503021	0.145374
T cells	SLC9B2	21	21	21	0.222147	0.333126	0.517924
T cells	BDH2	21	21	21	0.488987	0.0244797	0.0915484
T cells	CENPE	21	21	21	0.453024	0.039175	0.123924
T cells	TET2	21	21	21	0.652359	0.00135027	0.0156746
T cells	PPA2	21	21	21	0.765576	5.2442e-05	0.00214361
T cells	ARHGEF38	21	15	20	0.644091	0.00162649	0.017281
T cells	INTS12	21	21	21	0.72526	0.000199131	0.0048471
T cells	GSTCD	21	21	21	0.550367	0.00973237	0.0518429
T cells	TBCK	21	21	21	0.516875	0.0164286	0.0708835
T cells	AIMP1	21	21	21	0.681643	0.000666875	0.01007
T cells	PAPSS1	21	20	21	0.619868	0.00272427	0.0238922
T cells	SGMS2	21	18	19	0.000390043	0.998661	0.999412
T cells	CYP2U1	21	21	21	-0.417806	0.0594781	0.162408
T cells	HADH	21	21	21	0.469787	0.031649	0.108215
T cells	LEF1	21	21	21	0.0414271	0.858492	0.925114
T cells	OSTC	21	21	21	0.261717	0.251789	0.429736
T cells	SEC24B	21	21	21	0.262882	0.249608	0.427287
T cells	MCUB	21	21	21	0.350343	0.119473	0.26095
T cells	CASP6	21	21	21	0.459377	0.0361742	0.117655
T cells	PLA2G12A	21	21	21	0.78	3.04971e-05	0.00157358
T cells	GAR1	21	21	21	0.527772	0.0139334	0.0639896
T cells	RRH	21	11	16	-0.00547587	0.981206	0.990384
T cells	ELOVL6	21	21	21	0.587678	0.0050867	0.0345518
T cells	ENPEP	21	12	21	0.380625	0.0887182	0.212924
T cells	FAM241A	21	21	21	-0.104475	0.652218	0.791441
T cells	AP1AR	21	21	21	0.425705	0.0543471	0.152717
T cells	TIFA	21	21	21	0.408256	0.0661646	0.174547
T cells	ALPK1	21	21	21	0.387399	0.082727	0.202684
T cells	ZGRF1	21	19	21	0.641852	0.00170898	0.0178831
T cells	LARP7	21	21	21	0.750048	9.02515e-05	0.00292628
T cells	ANK2	21	17	19	0.519231	0.0158607	0.0692963
T cells	CAMK2D	21	21	21	0.594791	0.00445564	0.0317049
T cells	ARSJ	21	12	15	0.345597	0.124913	0.26934
T cells	UGT8	21	12	16	-0.0872237	0.706953	0.830127
T cells	PRSS12	21	12	19	0.528263	0.0138286	0.0638511
T cells	METTL14	21	21	21	0.75479	7.67818e-05	0.00262511
T cells	SEC24D	21	21	21	0.503233	0.0200469	0.0805303
T cells	SYNPO2	21	20	21	0.244788	0.284868	0.465955
T cells	USP53	21	21	21	0.159801	0.488983	0.664085
T cells	C4orf3	21	21	21	0.606899	0.00353115	0.027776
T cells	PDE5A	21	18	21	-0.153134	0.507519	0.679791
T cells	MAD2L1	21	21	21	0.0259875	0.910969	0.954929
T cells	PRDM5	21	19	21	0.536079	0.0122453	0.0593947
T cells	TNIP3	21	21	21	-0.12912	0.576972	0.734425
T cells	ANXA5	21	21	21	0.785148	2.489e-05	0.00141841
T cells	TMEM155	21	13	18	0.447033	0.0421793	0.130243
T cells	EXOSC9	21	21	21	0.733622	0.000153935	0.004161
T cells	CCNA2	21	18	21	0.358047	0.111011	0.248741
T cells	BBS7	21	21	21	0.546398	0.0103839	0.0537104
T cells	TRPC3	21	15	20	-0.207932	0.365751	0.550571
T cells	KIAA1109	21	21	21	0.43868	0.046663	0.138753
T cells	IL2	21	11	19	-0.169315	0.463124	0.641338
T cells	IL21	21	13	21	-0.143816	0.533982	0.699732
T cells	BBS12	21	17	21	0.0841101	0.716991	0.836308
T cells	NUDT6	21	20	21	0.238599	0.297604	0.480197
T cells	SPATA5	21	21	21	0.375998	0.0929913	0.220089
T cells	SPRY1	21	20	21	-0.356869	0.112276	0.250424
T cells	ANKRD50	21	17	19	0.298106	0.189344	0.353732
T cells	PLK4	21	21	21	0.508489	0.0185839	0.0764019
T cells	MFSD8	21	21	21	0.21542	0.348345	0.533397
T cells	ABHD18	21	21	21	0.636976	0.00190095	0.0191462
T cells	LARP1B	21	21	21	0.225811	0.325007	0.509636
T cells	PGRMC2	21	21	21	0.565919	0.00749331	0.0442082
T cells	JADE1	21	21	21	-0.0516485	0.824051	0.904889
T cells	SCLT1	21	21	21	0.713337	0.000283063	0.00609859
T cells	C4orf33	21	21	21	0.577782	0.00608642	0.0389697
T cells	SLC7A11	21	14	21	-0.198432	0.388539	0.571809
T cells	NOCT	21	19	21	0.396414	0.0752275	0.190607
T cells	ELF2	21	21	21	0.28949	0.203074	0.371742
T cells	NDUFC1	21	21	21	0.440779	0.0455035	0.136392
T cells	NAA15	21	21	21	0.539276	0.0116417	0.0577651
T cells	RAB33B	21	21	21	0.0969164	0.676007	0.808041
T cells	SETD7	21	21	21	0.143953	0.533588	0.699617
T cells	MGST2	21	21	21	0.109643	0.636134	0.779433
T cells	MAML3	21	21	21	0.451932	0.0397098	0.124938
T cells	SCOC	21	21	21	-0.0983954	0.671328	0.805006
T cells	ELMOD2	21	21	21	0.0690878	0.766032	0.868865
T cells	TBC1D9	21	17	19	0.0135087	0.953656	0.97573
T cells	ZNF330	21	21	21	0.43675	0.0477493	0.140635
T cells	IL15	21	21	21	0.0926695	0.689508	0.817866
T cells	INPP4B	21	21	21	-0.115848	0.617029	0.766353
T cells	USP38	21	21	21	0.155927	0.499714	0.673582
T cells	GAB1	21	19	21	0.11985	0.604832	0.757493
T cells	SMARCA5	21	21	21	0.718575	0.000243059	0.0055549
T cells	FREM3	21	13	19	0.106301	0.646515	0.787128
T cells	GYPE	21	15	20	0.0562999	0.808476	0.894599
T cells	ANAPC10	21	19	21	0.73365	0.000153801	0.004161
T cells	ABCE1	21	21	21	0.595534	0.00439361	0.0314848
T cells	OTUD4	21	21	21	0.357971	0.111092	0.248837
T cells	SMAD1	21	17	21	0.0255511	0.912459	0.955806
T cells	MMAA	21	21	21	0.605586	0.00362295	0.0281041
T cells	ZNF827	21	21	21	0.447479	0.0419496	0.129813
T cells	LSM 6.00	21	21	21	0.533466	0.0127574	0.0610034
T cells	SLC10A7	21	21	21	0.58477	0.00536525	0.0357069
T cells	TMEM184C	21	21	21	0.45324	0.0390699	0.123723
T cells	PRMT9	21	21	21	0.193572	0.400496	0.583781
T cells	ARHGAP10	21	21	21	0.425136	0.0547047	0.153304
T cells	NR3C2	21	21	21	0.169019	0.463918	0.642033
T cells	LRBA	21	21	21	0.230076	0.315705	0.500355
T cells	SH3D19	21	18	20	0.199874	0.38503	0.568476
T cells	FAM160A1	21	15	20	0.150678	0.514432	0.686187
T cells	GATB	21	21	21	0.631987	0.00211585	0.0204843
T cells	FBXW7	21	21	21	0.466408	0.0330663	0.11085
T cells	TMEM154	21	21	21	0.160622	0.486724	0.661699
T cells	TIGD4	21	16	18	-0.0725488	0.754649	0.861372
T cells	ARFIP1	21	21	21	0.675254	0.000782934	0.0112763
T cells	FHDC1	21	11	19	-0.0564912	0.807837	0.894471
T cells	TRIM2	21	19	21	-0.163349	0.479259	0.655817
T cells	MND1	21	21	21	0.39296	0.0780379	0.195211
T cells	TMEM131L	21	21	21	0.342982	0.127983	0.273457
T cells	TLR2	21	18	21	0.0673348	0.771815	0.872492
T cells	RNF175	21	13	14	-0.142996	0.536342	0.701969
T cells	PLRG1	21	21	21	0.476919	0.0288149	0.101858
T cells	MAP9	21	21	21	-0.168344	0.465732	0.643935
T cells	GUCY1A1	21	18	18	0.191238	0.406311	0.589841
T cells	GUCY1B1	21	15	17	0.186474	0.418318	0.600845
T cells	CTSO	21	21	21	0.0324728	0.888871	0.94253
T cells	PDGFC	21	18	15	0.232495	0.310502	0.494609
T cells	GASK1B	21	17	19	-0.0793605	0.732391	0.846239
T cells	TMEM144	21	15	17	0.133324	0.564521	0.724512
T cells	C4orf46	21	20	21	0.512489	0.0175291	0.0736817
T cells	ETFDH	21	21	21	0.583065	0.00553429	0.0364085
T cells	PPID	21	21	21	0.722741	0.000214805	0.00511337
T cells	FNIP2	21	21	21	0.500525	0.0208357	0.0828645
T cells	RAPGEF2	21	20	21	0.32931	0.144921	0.296972
T cells	NAF1	21	21	21	0.58274	0.00556703	0.036569
T cells	TMA16	21	20	21	0.610792	0.00327037	0.0265257
T cells	2026-03-01	21	18	21	-0.0122852	0.95785	0.977983
T cells	TRIM61	21	21	21	0.112933	0.625975	0.772652
T cells	FAM218A	21	14	20	-0.351737	0.117909	0.258909
T cells	TMEM192	21	21	21	0.643435	0.00165031	0.0174495
T cells	KLHL2	21	21	21	0.593973	0.00452471	0.0320061
T cells	MSMO1	21	21	21	0.301977	0.183384	0.346054
T cells	SPOCK3	21	14	19	0.399545	0.0727451	0.186343
T cells	DDX60	21	21	21	0.30503	0.178776	0.33994
T cells	DDX60L	21	21	21	0.349311	0.120642	0.262805
T cells	PALLD	21	17	21	0.624206	0.00249154	0.0225886
T cells	CBR4	21	21	21	0.777264	3.3902e-05	0.00167369
T cells	SH3RF1	21	17	19	0.583888	0.00545217	0.0360675
T cells	NEK1	21	21	21	0.603436	0.00377751	0.0289111
T cells	CLCN3	21	21	21	0.636246	0.00193119	0.0193472
T cells	HPF1	21	21	21	0.512484	0.0175305	0.0736817
T cells	MFAP3L	21	18	18	-0.137477	0.552341	0.715195
T cells	GALNT7	21	21	21	0.640393	0.00176464	0.0182051
T cells	HMGB2	21	21	21	0.745223	0.000106009	0.00322288
T cells	SAP30	21	21	21	0.469654	0.0317039	0.108254
T cells	FBXO8	21	21	21	0.474809	0.0296317	0.10366
T cells	CEP44	21	21	21	0.631977	0.00211627	0.0204843
T cells	HPGD	21	21	21	0.417033	0.0599991	0.163086
T cells	WDR17	21	13	19	0.08865	0.70237	0.826495
T cells	SPCS3	21	21	21	0.273225	0.230772	0.405001
T cells	NEIL3	21	19	21	0.372431	0.0963877	0.225413
T cells	AGA	21	21	21	0.785956	2.40967e-05	0.00139972
T cells	DCTD	21	21	21	0.249595	0.275212	0.455271
T cells	WWC2	21	20	21	-5.04723e-05	0.999827	0.999999
T cells	CDKN2AIP	21	21	21	0.255543	0.263555	0.442777
T cells	ING2	21	21	21	0.351971	0.117648	0.258508
T cells	RWDD4	21	21	21	0.632524	0.00209176	0.0203551
T cells	TRAPPC11	21	21	21	0.301391	0.184278	0.347243
T cells	STOX2	21	15	15	-0.0588635	0.799922	0.889072
T cells	IRF2	21	21	21	0.789733	2.06739e-05	0.00126582
T cells	CASP3	21	21	21	0.631219	0.00215064	0.0207255
T cells	PRIMPOL	21	21	21	0.305318	0.178344	0.339315
T cells	CENPU	21	21	21	0.459558	0.0360914	0.117484
T cells	ACSL1	21	21	21	0.268673	0.238943	0.414419
T cells	SLC25A4	21	21	21	-0.122983	0.595356	0.750049
T cells	CFAP97	21	21	21	0.328749	0.145649	0.29794
T cells	SNX25	21	21	21	0.141288	0.541269	0.70624
T cells	LRP2BP	21	15	21	-0.0862669	0.710033	0.831622
T cells	ANKRD37	21	21	21	-0.170449	0.460089	0.638725
T cells	UFSP2	21	21	21	0.351216	0.118492	0.259578
T cells	C4orf47	21	19	21	0.093682	0.686281	0.81553
T cells	TLR3	21	18	21	-0.0347724	0.881053	0.938364
T cells	CYP4V2	21	21	21	0.137344	0.55273	0.715521
T cells	KLKB1	21	17	21	0.025733	0.911838	0.955429
T cells	FRG1	21	21	21	0.723467	0.000210181	0.00503974
T cells	CCDC127	21	21	21	0.541459	0.0112437	0.0563921
T cells	SDHA	21	21	21	0.287192	0.206845	0.376248
T cells	PDCD6	21	21	21	-0.296462	0.191913	0.356929
T cells	AHRR	21	11	21	-0.338487	0.133388	0.280902
T cells	EXOC3	21	21	21	0.799302	1.3827e-05	0.000983887
T cells	SLC9A3	21	20	21	0.0425508	0.854692	0.922702
T cells	CEP72	21	20	21	0.0583385	0.801672	0.890346
T cells	TPPP	21	18	20	-0.00506458	0.982617	0.991277
T cells	ZDHHC11B	21	18	21	0.747688	9.76863e-05	0.00304726
T cells	ZDHHC11	21	13	20	0.0294739	0.899081	0.948281
T cells	BRD9	21	21	21	0.274343	0.228793	0.402975
T cells	TRIP13	21	18	21	0.322694	0.15366	0.308351
T cells	SLC12A7	21	21	21	0.789774	2.06398e-05	0.00126582
T cells	CLPTM1L	21	21	21	0.346049	0.124387	0.268621
T cells	LPCAT1	21	21	21	-0.175437	0.446865	0.626924
T cells	NDUFS6	21	21	21	0.597472	0.00423528	0.0308031
T cells	ICE1	21	21	21	0.379472	0.0897692	0.21478
T cells	MED10	21	21	21	0.389054	0.0813105	0.200331
T cells	NSUN2	21	21	21	0.565578	0.00753736	0.0443548
T cells	SRD5A1	21	21	21	0.701484	0.000394931	0.00739279
T cells	TENT4A	21	21	21	0.442035	0.04482	0.135168
T cells	MTRR	21	21	21	0.198424	0.388559	0.571809
T cells	FASTKD3	21	20	21	0.373346	0.0955081	0.22381
T cells	SEMA5A	21	16	19	0.50751	0.0188497	0.0772209
T cells	ATPSCKMT	21	21	21	0.634529	0.00200392	0.0197936
T cells	CCT5	21	21	21	0.420932	0.0574048	0.158556
T cells	CMBL	21	15	17	0.490427	0.0239988	0.0905443
T cells	2026-03-06	21	21	21	0.196007	0.39448	0.577891
T cells	ROPN1L	21	19	21	0.609254	0.00337142	0.0270289
T cells	ANKRD33B	21	20	21	0.267104	0.241803	0.41773
T cells	DAP	21	21	21	0.783105	2.69972e-05	0.00148079
T cells	TRIO	21	20	21	0.337687	0.134367	0.282332
T cells	OTULINL	21	21	21	0.509747	0.0182469	0.0755352
T cells	OTULIN	21	21	21	0.650833	0.00139803	0.0158955
T cells	ANKH	21	21	21	0.167286	0.468579	0.646559
T cells	ZNF622	21	21	21	0.651857	0.0013658	0.0157344
T cells	RETREG1	21	21	21	-0.357386	0.111719	0.249816
T cells	MYO10	21	11	19	0.424541	0.0550811	0.15411
T cells	BASP1	21	19	21	0.0444204	0.848378	0.919862
T cells	CDH12	21	11	16	0.0303217	0.896193	0.946221
T cells	DROSHA	21	20	21	0.525676	0.0143878	0.0651896
T cells	C5orf22	21	21	21	0.421204	0.0572272	0.158298
T cells	PDZD2	21	16	20	0.0942028	0.684623	0.81441
T cells	GOLPH3	21	21	21	0.125359	0.588208	0.744178
T cells	MTMR12	21	21	21	0.19804	0.389496	0.572501
T cells	ZFR	21	21	21	0.714369	0.000274763	0.00599832
T cells	SUB1	21	21	21	0.618304	0.00281249	0.0243577
T cells	TARS	21	21	21	0.649118	0.00145339	0.0162139
T cells	AMACR	21	20	21	0.132336	0.567437	0.726487
T cells	C1QTNF3-AMACR	21	20	21	0.494984	0.0225273	0.0868148
T cells	C1QTNF3	21	15	20	-0.0149988	0.94855	0.973636
T cells	RAI14	21	15	21	0.472892	0.0303895	0.105861
T cells	RAD1	21	21	21	0.258352	0.258159	0.43732
T cells	BRIX1	21	21	21	0.203302	0.376759	0.560902
T cells	DNAJC21	21	21	21	0.145248	0.529875	0.697069
T cells	PRLR	21	14	16	-0.0868711	0.708087	0.83055
T cells	SPEF2	21	21	21	0.237316	0.300287	0.483131
T cells	IL7R	21	21	21	0.17089	0.458913	0.637922
T cells	LMBRD2	21	21	21	0.407068	0.0670342	0.175995
T cells	SKP2	21	21	21	0.0368618	0.873959	0.935045
T cells	NADK2	21	21	21	-0.143342	0.535346	0.701015
T cells	SLC1A3	21	12	17	0.0339915	0.883707	0.939139
T cells	NIPBL	21	21	21	0.603436	0.00377749	0.0289111
T cells	CPLANE1	21	21	21	0.601805	0.00389843	0.029426
T cells	NUP155	21	21	21	0.387952	0.0822517	0.20197
T cells	WDR70	21	21	21	0.606742	0.00354205	0.0278373
T cells	RICTOR	21	21	21	0.362916	0.105891	0.241089
T cells	FYB1	21	21	21	0.276853	0.224391	0.397882
T cells	DAB2	21	19	17	-0.0402761	0.862387	0.927337
T cells	TTC33	21	21	21	0.0972829	0.674847	0.807241
T cells	PTGER4	21	21	21	0.445433	0.0430113	0.131774
T cells	PRKAA1	21	21	21	0.26511	0.245469	0.421903
T cells	CARD6	21	20	21	0.142876	0.536687	0.702281
T cells	OXCT1	21	21	21	0.503728	0.0199053	0.0802308
T cells	C5orf51	21	21	21	-0.0496551	0.830745	0.908828
T cells	FBXO4	21	21	21	0.261949	0.251354	0.429206
T cells	CCDC152	21	21	21	0.48933	0.0243642	0.0913762
T cells	SELENOP	21	14	21	0.0758267	0.743914	0.854352
T cells	ANXA2R	21	21	21	0.316819	0.161723	0.319098
T cells	ZNF131	21	21	21	0.689608	0.000542989	0.00888365
T cells	NIM1K	21	15	21	0.625482	0.00242634	0.0222005
T cells	HMGCS1	21	21	21	0.179848	0.435336	0.615946
T cells	CCL28	21	21	21	0.146841	0.525321	0.694532
T cells	TMEM267	21	21	21	0.279003	0.220663	0.393713
T cells	C5orf34	21	19	21	0.314821	0.164531	0.322075
T cells	PAIP1	21	21	21	0.63366	0.00204163	0.0200567
T cells	NNT	21	21	21	0.441083	0.0453372	0.136198
T cells	EMB	21	21	21	0.357131	0.111994	0.250048
T cells	PARP8	21	21	21	0.0269015	0.907851	0.95333
T cells	ITGA1	21	21	21	0.348728	0.121304	0.263942
T cells	PELO	21	21	21	0.172883	0.45361	0.632824
T cells	ITGA2	21	18	21	0.554467	0.00909494	0.0498235
T cells	MOCS2	21	21	21	0.682568	0.000651349	0.00995479
T cells	NDUFS4	21	21	21	0.884659	1.0187e-07	4.32585e-05
T cells	ARL 15.00	21	21	21	0.0613284	0.791717	0.884272
T cells	SNX18	21	20	21	0.226367	0.323784	0.508263
T cells	ESM1	21	16	21	-0.389167	0.0812139	0.200169
T cells	GZMK	21	20	21	-0.384364	0.0853734	0.207124
T cells	GZMA	21	21	21	0.312037	0.168498	0.327252
T cells	DHX29	21	21	21	0.638172	0.00185227	0.0188
T cells	MTREX	21	21	21	0.658408	0.00117428	0.0143132
T cells	PLPP1	21	20	21	0.0258188	0.911545	0.95528
T cells	SLC38A9	21	21	21	0.423853	0.0555186	0.154972
T cells	IL6ST	21	21	21	0.391256	0.0794531	0.197232
T cells	ANKRD55	21	21	21	-0.0119286	0.959072	0.978927
T cells	C5orf67	21	13	14	-0.00567519	0.980522	0.99018
T cells	MAP3K1	21	21	21	0.0634164	0.784784	0.879749
T cells	SETD9	21	21	21	-0.149445	0.517921	0.68879
T cells	MIER3	21	21	21	0.385499	0.0843764	0.205273
T cells	GPBP1	21	21	21	0.721776	0.00022108	0.00521559
T cells	PLK2	21	19	21	-0.0601576	0.795612	0.886752
T cells	GAPT	21	18	18	0.23292	0.309592	0.493424
T cells	PDE4D	21	21	21	0.35332	0.11615	0.255986
T cells	DEPDC1B	21	17	21	0.395552	0.0759217	0.191683
T cells	ELOVL7	21	15	21	0.314988	0.164294	0.321854
T cells	ERCC8	21	21	21	0.713446	0.000282174	0.00609859
T cells	NDUFAF2	21	21	21	0.393109	0.0779149	0.195061
T cells	SMIM15	21	21	21	0.423119	0.0559883	0.155952
T cells	ZSWIM6	21	21	21	0.322566	0.153833	0.308547
T cells	KIF2A	21	21	21	0.684999	0.000612016	0.00962554
T cells	DIMT1	21	21	21	0.109379	0.636952	0.780058
T cells	IPO11	21	21	21	0.51005	0.0181666	0.0753449
T cells	LRRC70	21	13	18	-0.211557	0.357263	0.541691
T cells	SREK1IP1	21	21	21	0.821768	4.91669e-06	0.000509632
T cells	CWC27	21	21	21	0.796072	1.58753e-05	0.00105016
T cells	ADAMTS6	21	21	21	0.541269	0.0112778	0.0565134
T cells	CENPK	21	21	21	0.661197	0.00109993	0.0138031
T cells	PPWD1	21	21	21	0.532691	0.0129124	0.0614681
T cells	TRIM23	21	21	21	0.300729	0.185291	0.348502
T cells	SHLD3	21	21	21	-0.0105823	0.963688	0.981584
T cells	TRAPPC13	21	21	21	0.625743	0.00241321	0.0221686
T cells	SGTB	21	21	21	0.0621042	0.789139	0.882724
T cells	NLN	21	21	21	0.454432	0.038494	0.122637
T cells	ERBIN	21	21	21	0.252474	0.26953	0.449353
T cells	SREK1	21	21	21	0.756634	7.20351e-05	0.00253411
T cells	MAST4	21	21	21	0.31669	0.161903	0.319247
T cells	CD180	21	15	19	0.0951012	0.681766	0.812123
T cells	PIK3R1	21	21	21	-0.0629493	0.786334	0.880961
T cells	SLC30A5	21	21	21	0.0470567	0.839488	0.913818
T cells	CCNB1	21	19	21	0.100269	0.665415	0.801127
T cells	CENPH	21	21	21	0.137174	0.553226	0.715952
T cells	CDK7	21	21	21	0.431953	0.0505345	0.145821
T cells	CCDC125	21	21	21	0.616307	0.00292862	0.0249368
T cells	AK6	21	21	21	0.152198	0.510149	0.682305
T cells	TAF9	21	21	21	0.215009	0.349286	0.534314
T cells	RAD17	21	21	21	0.756502	7.23659e-05	0.00253411
T cells	MARVELD2	21	11	19	0.0560126	0.809436	0.895338
T cells	OCLN	21	19	21	0.749336	9.24412e-05	0.00296082
T cells	GTF2H2C	21	21	21	0.824635	4.26518e-06	0.000475821
T cells	SERF1B	21	15	21	0.082846	0.72108	0.839425
T cells	SMN2	21	21	21	0.623333	0.00253699	0.0228277
T cells	SERF1A	21	12	20	-0.340095	0.131436	0.278186
T cells	SMN1	21	18	21	0.348388	0.121693	0.264656
T cells	NAIP	21	21	21	0.353431	0.116028	0.255844
T cells	GTF2H2	21	21	21	0.676207	0.000764597	0.0111094
T cells	BDP1	21	21	21	0.742174	0.000117148	0.00344309
T cells	MCCC2	21	21	21	0.573639	0.00655055	0.0409068
T cells	MAP1B	21	14	19	0.11246	0.627434	0.773419
T cells	PTCD2	21	21	21	0.524702	0.0146029	0.0657431
T cells	ZNF366	21	12	16	0.0181137	0.937883	0.968112
T cells	TNPO1	21	21	21	0.581075	0.0057372	0.0372777
T cells	FCHO2	21	21	21	0.212774	0.354439	0.539279
T cells	TMEM171	21	18	18	0.0246677	0.915475	0.957437
T cells	FOXD1	21	11	21	-0.438625	0.0466935	0.138753
T cells	BTF3	21	21	21	0.00876227	0.96993	0.985334
T cells	ANKRA2	21	21	21	0.252274	0.269923	0.449894
T cells	UTP15	21	21	21	0.0824342	0.722414	0.84039
T cells	ARHGEF28	21	19	19	0.674053	0.00080655	0.0114535
T cells	ENC1	21	20	21	0.150179	0.515843	0.686886
T cells	HEXB	21	21	21	0.433237	0.0497769	0.144525
T cells	GFM2	21	21	21	0.608101	0.00344887	0.0273171
T cells	NSA2	21	21	21	0.739121	0.000129295	0.00367612
T cells	FAM169A	21	21	21	0.158589	0.492328	0.667338
T cells	GCNT4	21	21	21	0.00155134	0.994675	0.997175
T cells	ANKRD31	21	19	21	-0.172521	0.454572	0.633763
T cells	HMGCR	21	21	21	0.388004	0.0822073	0.201899
T cells	CERT1	21	21	21	0.758229	6.8136e-05	0.00247354
T cells	POLK	21	21	21	0.768716	4.67571e-05	0.00199194
T cells	ANKDD1B	21	17	21	0.295825	0.192915	0.358436
T cells	POC5	21	21	21	0.798995	1.40112e-05	0.000990763
T cells	SV2C	21	17	21	0.699154	0.000420879	0.00763037
T cells	IQGAP2	21	21	21	0.0922165	0.690953	0.818917
T cells	F2RL2	21	19	21	0.207038	0.367864	0.552866
T cells	F2R	21	21	21	-0.397088	0.0746879	0.189513
T cells	F2RL1	21	17	20	-0.325733	0.149602	0.303071
T cells	S100Z	21	19	21	0.619305	0.00275574	0.0240665
T cells	AGGF1	21	21	21	0.408662	0.0658689	0.174151
T cells	ZBED3	21	21	21	0.497468	0.021756	0.0849894
T cells	WDR41	21	21	21	0.306129	0.177135	0.337992
T cells	TBCA	21	21	21	0.614035	0.00306561	0.0256227
T cells	AP3B1	21	21	21	0.546823	0.0103124	0.0535632
T cells	SCAMP1	21	21	21	0.32014	0.157129	0.313341
T cells	LHFPL2	21	16	21	0.104458	0.65227	0.791441
T cells	ARSB	21	21	21	0.295898	0.1928	0.358326
T cells	DMGDH	21	20	21	-0.191643	0.405296	0.588628
T cells	JMY	21	21	21	0.0204783	0.929793	0.963319
T cells	HOMER1	21	18	21	0.261203	0.252755	0.430993
T cells	TENT2	21	21	21	0.554555	0.00908162	0.0498013
T cells	CMYA5	21	12	21	-0.0809222	0.727316	0.843113
T cells	MTX3	21	21	21	0.272624	0.23184	0.406329
T cells	THBS4	21	19	21	-0.224872	0.327076	0.511783
T cells	SERINC5	21	21	21	0.307942	0.174454	0.335061
T cells	ZFYVE16	21	20	21	0.393365	0.0777041	0.194781
T cells	FAM151B	21	18	21	0.30761	0.174942	0.335413
T cells	DHFR	21	21	21	0.451792	0.0397788	0.125028
T cells	MSH3	21	21	21	0.616349	0.00292614	0.0249368
T cells	RASGRF2	21	21	21	0.249789	0.274828	0.455062
T cells	CKMT2	21	14	21	-0.077413	0.738735	0.850629
T cells	ZCCHC9	21	21	21	0.672821	0.00083143	0.0115972
T cells	SSBP2	21	21	21	0.134918	0.559834	0.72129
T cells	ATG10	21	20	21	0.77349	3.91376e-05	0.00182658
T cells	ATP6AP1L	21	19	21	0.425963	0.0541853	0.152609
T cells	TMEM167A	21	21	21	0.725281	0.000199005	0.0048471
T cells	XRCC4	21	21	21	0.719217	0.000238503	0.00551785
T cells	VCAN	21	20	21	-0.104492	0.652164	0.791441
T cells	COX7C	21	21	21	0.555126	0.00899577	0.0494715
T cells	RASA1	21	21	21	0.42678	0.0536756	0.151696
T cells	CCNH	21	21	21	0.120562	0.602674	0.755479
T cells	TMEM161B	21	21	21	0.540532	0.0114113	0.0569656
T cells	MEF2C	21	19	21	0.068707	0.767287	0.869539
T cells	CETN3	21	21	21	0.279051	0.220581	0.393657
T cells	MBLAC2	21	21	21	0.220551	0.336702	0.52154
T cells	POLR3G	21	20	21	0.215063	0.349164	0.534216
T cells	LYSMD3	21	21	21	0.248814	0.276768	0.456849
T cells	ADGRV1	21	16	21	-0.255771	0.263114	0.442355
T cells	ARRDC3	21	21	21	0.345413	0.125126	0.269522
T cells	FAM172A	21	21	21	0.379582	0.0896691	0.214584
T cells	POU5F2	21	19	21	0.267148	0.241723	0.41773
T cells	KIAA0825	21	20	21	0.140488	0.543586	0.70779
T cells	SLF1	21	21	21	0.026358	0.909705	0.954479
T cells	MCTP1	21	20	21	0.140091	0.544736	0.708518
T cells	FAM81B	21	14	20	-0.0136561	0.953151	0.975611
T cells	TTC37	21	21	21	0.717648	0.000249756	0.00564913
T cells	ARSK	21	21	21	0.37381	0.0950642	0.223389
T cells	GPR150	21	19	21	0.315379	0.163743	0.321142
T cells	RFESD	21	20	21	-0.536981	0.0120726	0.0588828
T cells	RHOBTB3	21	19	21	0.070652	0.760882	0.865566
T cells	GLRX	21	21	21	0.712095	0.000293329	0.00620898
T cells	ELL2	21	21	21	0.357537	0.111558	0.249668
T cells	CAST	21	21	21	0.822095	4.83828e-06	0.000505485
T cells	ERAP1	21	21	21	0.155948	0.499656	0.673582
T cells	ERAP2	21	21	21	0.869978	2.99588e-07	8.0226e-05
T cells	LNPEP	21	21	21	0.504799	0.0196017	0.0793316
T cells	RIOK2	21	21	21	0.329269	0.144975	0.297034
T cells	RGMB	21	21	20	0.303341	0.181315	0.343626
T cells	CHD1	21	21	21	0.499997	0.0209924	0.0832443
T cells	FAM174A	21	21	21	0.121869	0.598719	0.752631
T cells	ST8SIA4	21	21	21	0.776237	3.52622e-05	0.00170034
T cells	SLCO4C1	21	19	21	-0.188619	0.412888	0.596625
T cells	PAM	21	21	21	0.189362	0.411017	0.594836
T cells	GIN1	21	20	21	0.0527766	0.820267	0.90221
T cells	PPIP5K2	21	21	21	0.682404	0.000654076	0.00997711
T cells	C5orf30	21	19	21	0.377279	0.0917936	0.218275
T cells	NUDT12	21	15	15	-0.160459	0.487172	0.66224
T cells	EFNA5	21	18	21	-0.262059	0.251148	0.429087
T cells	FBXL17	21	21	21	0.305868	0.177525	0.33849
T cells	FER	21	21	21	0.291835	0.199272	0.366851
T cells	PJA2	21	21	21	0.308906	0.173039	0.333561
T cells	MAN2A1	21	21	21	0.231629	0.312359	0.497085
T cells	TMEM232	21	17	21	0.258201	0.258448	0.437415
T cells	SLC25A46	21	21	21	0.608937	0.00339259	0.027116
T cells	WDR36	21	21	21	0.354833	0.114486	0.253519
T cells	CAMK4	21	21	21	0.281704	0.21604	0.387935
T cells	STARD4	21	21	21	0.296348	0.192093	0.357213
T cells	NREP	21	21	21	-0.0773062	0.739083	0.850741
T cells	EPB41L4A	21	21	21	-0.135852	0.557093	0.719472
T cells	APC	21	21	21	0.401853	0.0709561	0.18333
T cells	SRP19	21	21	21	0.799541	1.36856e-05	0.000979974
T cells	REEP5	21	21	21	0.689833	0.000539804	0.00885179
T cells	DCP2	21	21	21	0.798056	1.45879e-05	0.000995004
T cells	MCC	21	21	21	0.202873	0.37779	0.561797
T cells	YTHDC2	21	21	21	0.555391	0.00895609	0.04946
T cells	PGGT1B	21	21	21	0.598881	0.00412317	0.0305101
T cells	CCDC112	21	21	21	-0.258943	0.257034	0.43603
T cells	FEM1C	21	21	21	0.444223	0.0436485	0.133099
T cells	TMED7-TICAM2	21	21	21	0.592233	0.00467461	0.032749
T cells	TICAM2	21	15	19	0.262267	0.250757	0.428646
T cells	TMED7	21	21	21	0.203714	0.375772	0.560148
T cells	ATG12	21	21	21	0.718707	0.000242117	0.005543
T cells	AP3S1	21	21	21	0.408341	0.0661022	0.174547
T cells	COMMD10	21	21	21	0.419671	0.0582348	0.160141
T cells	SEMA6A	21	13	20	0.208778	0.363761	0.548516
T cells	DTWD2	21	21	21	0.579638	0.00588749	0.0380018
T cells	DMXL1	21	21	21	0.748865	9.39147e-05	0.00297186
T cells	TNFAIP8	21	21	21	0.530777	0.0133022	0.0625392
T cells	HSD17B4	21	21	21	0.520075	0.0156611	0.0688247
T cells	PRR16	21	15	20	0.0307884	0.894603	0.945357
T cells	SRFBP1	21	21	21	0.416079	0.0606471	0.164204
T cells	SNX2	21	21	21	0.595364	0.00440774	0.0315516
T cells	SNX24	21	21	21	0.0885762	0.702607	0.8267
T cells	CEP120	21	21	21	0.0113788	0.960957	0.979864
T cells	CSNK1G3	21	21	21	0.575861	0.00629816	0.0398027
T cells	ZNF608	21	11	16	0.0960196	0.67885	0.810042
T cells	GRAMD2B	21	21	21	0.483226	0.0264795	0.0964024
T cells	ALDH7A1	21	14	19	-0.0958699	0.679325	0.810242
T cells	PHAX	21	21	21	0.469929	0.0315907	0.108128
T cells	LMNB1	21	21	21	0.497481	0.021752	0.0849894
T cells	2026-03-03	21	21	21	0.620513	0.00268852	0.023731
T cells	C5orf63	21	21	21	0.562028	0.00800918	0.0459228
T cells	PRRC1	21	21	21	0.280755	0.217657	0.390094
T cells	CCDC192	21	16	20	0.11283	0.626291	0.772836
T cells	SLC12A2	21	21	21	0.219785	0.338423	0.523133
T cells	FBN2	21	16	16	0.165197	0.474231	0.651919
T cells	ISOC1	21	21	21	0.027394	0.906171	0.952782
T cells	CHSY3	21	12	17	0.336123	0.136294	0.285152
T cells	HINT1	21	21	21	-0.2236	0.329891	0.514049
T cells	LYRM7	21	21	21	0.40846	0.066016	0.174407
T cells	CDC42SE2	21	21	21	0.31878	0.159	0.316223
T cells	RAPGEF6	21	21	21	0.110414	0.633748	0.777726
T cells	FNIP1	21	21	21	0.317412	0.160896	0.318262
T cells	ACSL6	21	20	21	0.308057	0.174284	0.334979
T cells	P4HA2	21	18	21	0.382934	0.0866411	0.209386
T cells	SLC22A4	21	18	20	-0.0534839	0.817897	0.901188
T cells	SLC22A5	21	21	21	0.232389	0.310728	0.494838
T cells	IRF1	21	21	21	0.00687205	0.976415	0.987873
T cells	RAD50	21	21	21	0.306573	0.176477	0.337022
T cells	KIF3A	21	21	21	0.174772	0.448615	0.628586
T cells	CCNI2	21	18	21	-0.00561212	0.980738	0.99018
T cells	SEPTIN8	21	20	21	-0.118318	0.609492	0.760507
T cells	SHROOM1	21	14	20	0.634485	0.00200582	0.0197936
T cells	UQCRQ	21	21	21	0.582289	0.00561272	0.0367958
T cells	LEAP2	21	15	21	0.143971	0.533536	0.699617
T cells	AFF4	21	21	21	0.318482	0.159411	0.316752
T cells	ZCCHC10	21	21	21	0.736413	0.000140968	0.00391627
T cells	HSPA4	21	21	21	0.524658	0.0146128	0.0657501
T cells	FSTL4	21	14	18	0.68088	0.000679905	0.0101814
T cells	C5orf15	21	21	21	0.617231	0.00287443	0.0247314
T cells	VDAC1	21	21	21	0.526369	0.0142362	0.0649134
T cells	TCF7	21	21	21	0.417496	0.0596867	0.16254
T cells	SKP1	21	21	21	0.494756	0.0225992	0.0869616
T cells	PPP2CA	21	21	21	0.491763	0.0235597	0.0896618
T cells	CDKL3	21	20	21	0.0949247	0.682327	0.812497
T cells	UBE2B	21	21	21	0.257333	0.260109	0.438917
T cells	CDKN2AIPNL	21	21	21	0.142451	0.53791	0.703322
T cells	JADE2	21	21	21	-0.110844	0.632418	0.776693
T cells	SAR1B	21	21	21	0.48858	0.0246169	0.0919097
T cells	SEC24A	21	21	21	0.510394	0.0180754	0.0751086
T cells	CAMLG	21	21	21	0.492806	0.0232214	0.0886564
T cells	DDX46	21	21	21	0.701413	0.000395703	0.00739279
T cells	C5orf24	21	21	21	0.541895	0.0111654	0.0561855
T cells	TXNDC15	21	21	21	0.682538	0.000651856	0.00995479
T cells	PCBD2	21	21	21	0.681854	0.000663302	0.01007
T cells	H2AFY	21	21	21	0.524093	0.014739	0.0661287
T cells	TGFBI	21	17	21	-0.0290568	0.900502	0.949324
T cells	SMAD5	21	21	21	0.658114	0.00118234	0.0143981
T cells	SPOCK1	21	17	18	0.309188	0.172627	0.333108
T cells	KLHL3	21	20	21	0.196683	0.392818	0.57629
T cells	HNRNPA0	21	21	21	0.127325	0.582324	0.739134
T cells	PKD2L2	21	21	21	-0.414379	0.0618153	0.166248
T cells	FAM13B	21	21	21	0.322675	0.153686	0.308356
T cells	BRD8	21	21	21	0.490971	0.0238194	0.090129
T cells	KIF20A	21	12	20	0.238129	0.298585	0.481217
T cells	CDC23	21	21	21	0.350772	0.118991	0.260177
T cells	CDC25C	21	15	21	-0.150303	0.515492	0.686721
T cells	FAM53C	21	21	21	0.231814	0.31196	0.496511
T cells	KDM3B	21	21	21	0.232941	0.309548	0.493424
T cells	REEP2	21	12	21	-0.234584	0.30605	0.489441
T cells	EGR1	21	20	21	-0.302553	0.182509	0.34504
T cells	ETF1	21	21	21	0.538246	0.0118335	0.058413
T cells	HSPA9	21	21	21	0.450505	0.0404172	0.126408
T cells	CTNNA1	21	20	21	0.667008	0.000957726	0.0126836
T cells	SIL1	21	21	21	0.742006	0.00011779	0.00344309
T cells	MATR3	21	21	21	-0.295851	0.192874	0.358413
T cells	PAIP2	21	21	21	0.40555	0.0681583	0.178094
T cells	SLC23A1	21	11	20	0.0994566	0.667977	0.802964
T cells	MZB1	21	19	21	-0.0144021	0.950594	0.974581
T cells	PROB1	21	14	21	0.0346595	0.881437	0.938529
T cells	SPATA24	21	21	21	0.72244	0.000216744	0.00514093
T cells	DNAJC18	21	19	21	0.168979	0.464026	0.642114
T cells	SMIM33	21	15	20	-0.0495222	0.831192	0.909015
T cells	TMEM173	21	21	21	-0.0568035	0.806794	0.893572
T cells	UBE2D2	21	21	21	-0.019264	0.933947	0.96556
T cells	CXXC5	21	21	21	-0.18954	0.410569	0.594449
T cells	NRG2	21	19	21	0.50622	0.0192047	0.0782515
T cells	PURA	21	21	21	0.189093	0.411694	0.595422
T cells	IGIP	21	18	21	0.0862938	0.709946	0.831622
T cells	CYSTM1	21	21	21	0.00511849	0.982432	0.991166
T cells	PFDN1	21	21	21	0.736847	0.000139037	0.00389009
T cells	HBEGF	21	19	21	0.154567	0.503507	0.676413
T cells	ANKHD1	21	21	21	0.819779	5.41847e-06	0.000550265
T cells	ANKHD1-EIF4EBP3	21	21	21	0.586005	0.00524547	0.035193
T cells	SRA1	21	21	21	0.718397	0.000244332	0.00557433
T cells	EIF4EBP3	21	21	21	-0.24371	0.287061	0.468203
T cells	APBB3	21	21	21	0.279859	0.219192	0.392045
T cells	SLC35A4	21	21	21	0.255158	0.2643	0.443725
T cells	CD14	21	19	21	-0.142975	0.536401	0.701977
T cells	NDUFA2	21	21	21	0.601845	0.00389542	0.029426
T cells	TMCO6	21	21	21	0.122046	0.598183	0.752509
T cells	IK	21	21	21	0.764097	5.53205e-05	0.0021806
T cells	WDR55	21	20	21	0.746299	0.000102304	0.00316135
T cells	DND1	21	16	21	0.220435	0.336961	0.521835
T cells	HARS	21	21	21	0.479006	0.0280249	0.0999243
T cells	HARS2	21	21	21	0.337138	0.135041	0.283205
T cells	ZMAT2	21	21	21	0.625426	0.00242917	0.0222026
T cells	TAF7	21	21	21	0.320128	0.157147	0.313341
T cells	PCDHGA6	21	12	15	-0.0286886	0.901757	0.95033
T cells	DIAPH1	21	21	21	0.551235	0.00959457	0.0514472
T cells	HDAC3	21	21	21	0.491237	0.0237318	0.0899785
T cells	RELL2	21	21	21	0.31908	0.158585	0.315636
T cells	FCHSD1	21	21	21	0.765266	5.30328e-05	0.00214361
T cells	ARAP3	21	18	21	-0.0977686	0.67331	0.806466
T cells	DELE1	21	21	21	0.813909	7.16952e-06	0.00063342
T cells	PCDH12	21	15	21	0.0133372	0.954244	0.975966
T cells	RNF14	21	21	21	0.292399	0.198366	0.365573
T cells	GNPDA1	21	21	21	0.281748	0.215965	0.387907
T cells	NDFIP1	21	21	21	0.0203918	0.930088	0.963358
T cells	ARHGAP26	21	21	21	-0.0899175	0.698305	0.823848
T cells	NR3C1	21	21	21	0.429909	0.0517583	0.147838
T cells	YIPF5	21	21	21	0.686503	0.000588711	0.00939369
T cells	KCTD16	21	14	20	-0.00726759	0.975058	0.987336
T cells	PRELID2	21	18	21	-0.310344	0.170942	0.330973
T cells	SH3RF2	21	16	21	0.264624	0.246368	0.423096
T cells	PLAC8L1	21	13	21	0.0491434	0.832465	0.909878
T cells	LARS	21	21	21	0.486938	0.0251766	0.093254
T cells	RBM27	21	21	21	0.550274	0.00974731	0.0518648
T cells	TCERG1	21	21	21	0.625335	0.00243379	0.0222026
T cells	PPP2R2B	21	21	21	-0.480233	0.0275681	0.0988297
T cells	JAKMIP2	21	20	21	0.144044	0.533327	0.699554
T cells	FBXO38	21	21	21	0.535592	0.0123394	0.059741
T cells	ADRB2	21	21	21	-0.308682	0.173367	0.333911
T cells	ABLIM3	21	13	14	0.201895	0.380143	0.563727
T cells	GRPEL2	21	21	21	0.189046	0.411812	0.595462
T cells	PCYOX1L	21	20	21	0.352546	0.117007	0.257529
T cells	CSNK1A1	21	21	21	0.754118	7.8579e-05	0.00265524
T cells	ARHGEF37	21	13	21	0.0308316	0.894456	0.945357
T cells	PPARGC1B	21	20	21	0.437746	0.0471866	0.139839
T cells	SLC26A2	21	21	21	0.394443	0.0768219	0.193177
T cells	TIGD6	21	17	21	0.170538	0.459852	0.638725
T cells	HMGXB3	21	21	21	0.627023	0.00234954	0.0217743
T cells	CSF1R	21	19	21	0.0274099	0.906116	0.952782
T cells	PDGFRB	21	20	20	0.361583	0.107276	0.242936
T cells	TCOF1	21	21	21	0.150591	0.514679	0.686238
T cells	CD74	21	21	21	0.344407	0.126303	0.2711
T cells	NDST1	21	16	20	0.125512	0.58775	0.743812
T cells	RBM22	21	21	21	0.644855	0.00159912	0.0171005
T cells	DCTN4	21	21	21	0.516141	0.0166088	0.0714273
T cells	SMIM3	21	21	21	0.161047	0.485557	0.660928
T cells	IRGM	21	17	21	-0.298069	0.189401	0.353756
T cells	ZNF300	21	17	21	0.480092	0.0276204	0.0988297
T cells	TNIP1	21	21	21	0.519187	0.0158712	0.0692999
T cells	ANXA6	21	21	21	0.304792	0.179131	0.340517
T cells	CCDC69	21	21	21	0.430711	0.0512754	0.146992
T cells	GM2A	21	20	21	0.659424	0.00114671	0.0141209
T cells	SLC36A1	21	20	21	0.407877	0.0664411	0.174996
T cells	SPARC	21	20	13	0.333583	0.139468	0.289354
T cells	ATOX1	21	21	21	0.672845	0.000830945	0.0115972
T cells	G3BP1	21	21	21	0.44182	0.0449363	0.135296
T cells	FAM114A2	21	20	21	0.578889	0.00596713	0.0383551
T cells	MFAP3	21	21	21	0.396759	0.0749508	0.19013
T cells	GALNT10	21	21	21	0.413009	0.0627691	0.16839
T cells	SAP30L	21	21	21	0.274223	0.229003	0.403075
T cells	LARP1	21	21	21	0.300098	0.18626	0.349664
T cells	FAXDC2	21	16	21	-0.274464	0.228578	0.402704
T cells	CNOT8	21	21	21	0.304415	0.179697	0.341495
T cells	GEMIN5	21	21	21	0.268923	0.23849	0.413907
T cells	SGCD	21	19	21	0.141619	0.540312	0.705348
T cells	TIMD4	21	21	21	0.700291	0.000408045	0.00753554
T cells	HAVCR1	21	20	21	-0.302142	0.183134	0.345729
T cells	HAVCR2	21	21	21	0.521933	0.015229	0.0674773
T cells	MED7	21	21	21	0.527512	0.0139891	0.0641422
T cells	ITK	21	21	21	0.0497236	0.830515	0.908806
T cells	CYFIP2	21	21	21	0.229028	0.317974	0.502438
T cells	ADAM19	21	21	21	0.172884	0.453609	0.632824
T cells	SOX30	21	11	19	-0.26894	0.238458	0.413906
T cells	THG1L	21	21	21	0.0394708	0.865114	0.929131
T cells	LSM 11.00	21	18	21	-0.116202	0.615948	0.765515
T cells	CLINT1	21	21	21	0.76032	6.33031e-05	0.00239461
T cells	EBF1	21	17	20	-0.219115	0.339935	0.524441
T cells	RNF145	21	21	21	0.456871	0.0373356	0.120175
T cells	UBLCP1	21	21	21	0.359171	0.109813	0.246771
T cells	TTC1	21	21	21	0.814723	6.90071e-06	0.000623765
T cells	PWWP2A	21	21	21	0.54613	0.010429	0.053775
T cells	CCNJL	21	17	21	-0.0767911	0.740764	0.852099
T cells	ZBED8	21	14	18	-0.099164	0.6689	0.803628
T cells	SLU7	21	21	21	0.713908	0.000278441	0.0060585
T cells	PTTG1	21	21	21	0.56162	0.00806483	0.046064
T cells	CCNG1	21	21	21	-0.05294	0.81972	0.901785
T cells	NUDCD2	21	21	21	0.207095	0.367729	0.552744
T cells	HMMR	21	18	21	0.375804	0.093174	0.220413
T cells	MAT2B	21	21	21	0.529938	0.013476	0.062885
T cells	WWC1	21	13	20	0.291441	0.199908	0.367591
T cells	RARS	21	21	21	0.627296	0.00233613	0.0217667
T cells	PANK3	21	21	21	0.165732	0.472779	0.65033
T cells	SPDL1	21	19	21	0.513284	0.0173254	0.0731235
T cells	DOCK2	21	21	21	0.568338	0.00718662	0.0432239
T cells	INSYN2B	21	19	21	-0.323442	0.152654	0.307175
T cells	C5orf58	21	16	21	-0.172594	0.454377	0.633559
T cells	LCP2	21	21	21	0.558845	0.00845246	0.0475276
T cells	KCNMB1	21	14	20	-0.00843764	0.971044	0.985667
T cells	RANBP17	21	16	21	0.00662128	0.977276	0.988179
T cells	NPM1	21	21	21	-0.196538	0.393175	0.576686
T cells	FBXW11	21	21	21	0.479932	0.0276797	0.0989299
T cells	STK10	21	21	21	0.252909	0.268678	0.448558
T cells	UBTD2	21	20	21	0.366072	0.102667	0.236277
T cells	SH3PXD2B	21	12	20	0.109775	0.635726	0.779135
T cells	NEURL1B	21	12	19	-0.10909	0.637848	0.781009
T cells	DUSP1	21	21	21	0.482939	0.0265823	0.0965854
T cells	ERGIC1	21	21	21	0.489969	0.024151	0.0908353
T cells	ATP6V0E1	21	21	21	0.352204	0.117388	0.258065
T cells	CREBRF	21	21	21	0.169574	0.462432	0.640717
T cells	BNIP1	21	20	21	0.442529	0.0445537	0.134636
T cells	BOD1	21	21	21	-0.330069	0.143943	0.295426
T cells	CPEB4	21	20	21	0.400464	0.0720292	0.184908
T cells	SFXN1	21	21	21	0.156485	0.49816	0.672455
T cells	HRH2	21	21	21	0.437393	0.0473856	0.140176
T cells	THOC3	21	21	21	0.48907	0.0244517	0.0914957
T cells	FAM153B	21	19	21	0.0230517	0.920995	0.959783
T cells	SIMC1	21	21	21	0.341373	0.1299	0.276208
T cells	KIAA1191	21	21	21	0.146073	0.527514	0.695793
T cells	ARL 10.00	21	18	21	0.289476	0.203097	0.371742
T cells	NOP16	21	21	21	0.0967976	0.676384	0.808418
T cells	HIGD2A	21	21	21	0.423001	0.0560641	0.156084
T cells	CLTB	21	21	21	0.130561	0.572692	0.730657
T cells	FAF2	21	21	21	0.780841	2.95129e-05	0.00154784
T cells	RNF44	21	21	21	0.169627	0.462288	0.640717
T cells	CDHR2	21	20	21	0.11312	0.625402	0.772369
T cells	GPRIN1	21	13	21	-0.177646	0.441071	0.621189
T cells	TSPAN17	21	21	21	0.100154	0.665779	0.801493
T cells	HK3	21	16	19	-0.00895619	0.969265	0.985054
T cells	UIMC1	21	21	21	0.612151	0.00318322	0.0261899
T cells	ZNF346	21	21	21	0.237088	0.300766	0.483606
T cells	NSD1	21	21	21	0.482721	0.0266608	0.0967641
T cells	RAB24	21	21	21	0.134184	0.56199	0.722959
T cells	MXD3	21	20	21	0.508145	0.018677	0.0767128
T cells	PRELID1	21	21	21	0.381547	0.0878846	0.211424
T cells	LMAN2	21	21	21	0.37784	0.0912728	0.217587
T cells	RGS14	21	21	21	0.213763	0.352153	0.53698
T cells	F12	21	18	20	-0.282403	0.214854	0.386677
T cells	GRK6	21	21	21	-0.189145	0.411563	0.595322
T cells	PRR7	21	21	21	0.310999	0.169994	0.329476
T cells	DBN1	21	21	21	0.288159	0.205253	0.374335
T cells	PDLIM7	21	21	21	0.635429	0.00196553	0.019572
T cells	DOK3	21	18	20	0.0429968	0.853185	0.92234
T cells	DDX41	21	21	21	0.557643	0.00862505	0.0482329
T cells	FAM193B	21	21	21	0.401892	0.0709263	0.183289
T cells	TMED9	21	21	21	0.552395	0.00941272	0.0509495
T cells	B4GALT7	21	21	21	0.270409	0.235805	0.410763
T cells	FAM153A	21	20	21	-0.0318605	0.890954	0.943262
T cells	N4BP3	21	18	21	-0.0568295	0.806707	0.893572
T cells	RMND5B	21	21	21	-0.183555	0.425771	0.607177
T cells	NHP2	21	21	21	-0.0254311	0.912869	0.955967
T cells	HNRNPAB	21	21	21	0.385588	0.0842981	0.205234
T cells	PHYKPL	21	21	21	0.3775	0.0915884	0.218023
T cells	COL23A1	21	16	21	0.601357	0.00393215	0.0295888
T cells	CLK4	21	21	21	0.265901	0.244011	0.420275
T cells	ZNF354A	21	21	21	0.714713	0.000272038	0.00599832
T cells	ZNF354B	21	21	21	0.0172296	0.94091	0.969181
T cells	ZFP2	21	16	20	0.0232715	0.920244	0.95938
T cells	ZNF879	21	21	21	0.38882	0.0815095	0.200709
T cells	ZNF354C	21	20	21	-0.163638	0.478469	0.655213
T cells	ADAMTS2	21	13	15	0.0436428	0.851003	0.921702
T cells	RUFY1	21	21	21	0.612186	0.003181	0.026188
T cells	HNRNPH1	21	21	21	0.785455	2.45859e-05	0.00140717
T cells	CANX	21	21	21	0.463603	0.0342797	0.113639
T cells	MAML1	21	21	21	-0.179886	0.435238	0.615946
T cells	LTC4S	21	21	21	0.689415	0.000545742	0.00889804
T cells	MGAT4B	21	21	21	-0.203083	0.377286	0.561451
T cells	SQSTM1	21	21	21	0.164394	0.476413	0.653304
T cells	MRNIP	21	21	21	0.0303752	0.896011	0.946104
T cells	TBC1D9B	21	21	21	0.316634	0.161981	0.319306
T cells	RNF130	21	21	21	-0.0984731	0.671082	0.80488
T cells	MAPK9	21	21	21	-0.243838	0.286801	0.467953
T cells	GFPT2	21	15	21	-0.341119	0.130204	0.276661
T cells	CNOT6	21	21	21	0.479412	0.0278729	0.0994631
T cells	FLT4	21	16	20	0.005361	0.9816	0.990706
T cells	MGAT1	21	21	21	0.592776	0.00462739	0.0325119
T cells	ZFP62	21	21	21	0.0195479	0.932975	0.965225
T cells	TRIM7	21	16	18	-0.0340825	0.883397	0.939102
T cells	TRIM41	21	21	21	0.751745	8.52139e-05	0.00279044
T cells	RACK1	21	21	21	0.157581	0.495119	0.669886
T cells	TRIM52	21	21	21	0.507381	0.0188851	0.077302
T cells	DUSP22	21	21	21	0.284847	0.210742	0.381386
T cells	IRF4	21	21	21	0.258911	0.257095	0.436077
T cells	EXOC2	21	21	21	0.449395	0.0409745	0.127817
T cells	HUS1B	21	13	19	-0.137609	0.551957	0.714889
T cells	GMDS	21	21	21	0.396703	0.0749956	0.190184
T cells	MYLK4	21	15	19	-0.0764003	0.74204	0.852858
T cells	WRNIP1	21	21	21	0.568731	0.0071378	0.0431807
T cells	SERPINB1	21	21	21	0.374773	0.0941477	0.221795
T cells	SERPINB9	21	21	21	0.582441	0.00559727	0.0367127
T cells	SERPINB6	21	21	21	0.475189	0.0294834	0.103361
T cells	NQO2	21	21	21	0.323459	0.152632	0.307175
T cells	RIPK1	21	21	21	0.436531	0.0478742	0.14083
T cells	BPHL	21	21	21	0.0886685	0.70231	0.826495
T cells	TUBB2A	21	21	21	-0.0685349	0.767855	0.869883
T cells	PSMG4	21	21	21	-0.0345683	0.881746	0.938529
T cells	SLC22A23	21	20	20	0.683499	0.000636044	0.009824
T cells	FAM50B	21	21	21	0.344575	0.126106	0.270942
T cells	PRPF4B	21	21	21	0.841808	1.72015e-06	0.000261531
T cells	FAM217A	21	14	21	0.110304	0.634089	0.777897
T cells	C6orf201	21	11	20	0.150255	0.515629	0.686785
T cells	ECI2	21	21	21	0.309133	0.172706	0.333163
T cells	CDYL	21	21	21	0.405699	0.0680474	0.177853
T cells	RPP40	21	19	21	0.405895	0.0679022	0.177601
T cells	LYRM4	21	21	21	0.530405	0.0133791	0.0626729
T cells	FARS2	21	21	21	0.498326	0.0214946	0.0844893
T cells	NRN1	21	18	21	-0.27485	0.227898	0.401721
T cells	F13A1	21	19	20	-0.148418	0.520835	0.691451
T cells	LY86	21	19	21	0.289921	0.202371	0.370723
T cells	RREB1	21	21	21	0.343602	0.127251	0.272423
T cells	SSR1	21	21	21	0.470454	0.0313751	0.107782
T cells	CAGE1	21	16	21	-0.200077	0.384539	0.568195
T cells	RIOK1	21	21	21	0.476667	0.0289115	0.102117
T cells	SNRNP48	21	21	21	0.202079	0.379698	0.563258
T cells	BMP6	21	15	19	0.231365	0.312925	0.497686
T cells	TXNDC5	21	21	21	-0.0905867	0.696163	0.822278
T cells	BLOC1S5-TXNDC5	21	19	21	0.322787	0.153535	0.308296
T cells	BLOC1S5	21	20	21	0.741439	0.000119978	0.00347882
T cells	EEF1E1	21	21	21	0.704657	0.000361808	0.00706653
T cells	SLC35B3	21	21	21	0.658836	0.0011626	0.0142241
T cells	GCNT2	21	19	21	0.156074	0.499305	0.67331
T cells	C6orf52	21	17	21	0.521629	0.015299	0.0677417
T cells	PAK1IP1	21	21	21	0.386978	0.0830903	0.203232
T cells	TMEM14C	21	21	21	0.0781299	0.736398	0.848856
T cells	TMEM14B	21	21	21	0.428486	0.052624	0.149556
T cells	MAK	21	18	21	0.350178	0.119659	0.261097
T cells	SMIM13	21	21	21	0.205852	0.370674	0.555504
T cells	NEDD9	21	21	21	0.546565	0.0103558	0.0536283
T cells	TMEM170B	21	20	21	0.0115179	0.96048	0.979653
T cells	ADTRP	21	21	21	-0.150831	0.514001	0.68596
T cells	HIVEP1	21	21	21	0.377439	0.0916446	0.218043
T cells	PHACTR1	21	17	21	0.166163	0.471613	0.649065
T cells	TBC1D7	21	21	21	0.588296	0.00502905	0.0342485
T cells	GFOD1	21	20	21	-0.115171	0.619102	0.767435
T cells	SIRT5	21	20	21	0.508236	0.0186525	0.0766359
T cells	NOL7	21	21	21	0.338945	0.13283	0.28008
T cells	RANBP9	21	21	21	0.212944	0.354046	0.53884
T cells	MCUR1	21	21	21	0.436233	0.0480441	0.141166
T cells	CD83	21	21	21	0.0422199	0.855811	0.923358
T cells	JARID2	21	21	21	0.645103	0.0015903	0.0170699
T cells	DTNBP1	21	21	21	0.264662	0.246299	0.423053
T cells	MYLIP	21	21	21	0.50703	0.0189812	0.0776712
T cells	GMPR	21	16	21	0.36511	0.103642	0.237867
T cells	ATXN1	21	21	21	0.134995	0.559607	0.721091
T cells	FAM8A1	21	21	21	0.17702	0.442708	0.622429
T cells	NUP153	21	21	21	0.514197	0.0170937	0.0726132
T cells	KIF13A	21	19	21	0.0298328	0.897858	0.947447
T cells	NHLRC1	21	16	20	0.085215	0.713424	0.833542
T cells	TPMT	21	21	21	0.371821	0.0969776	0.226328
T cells	KDM1B	21	21	21	0.488173	0.0247545	0.0921833
T cells	DEK	21	21	21	0.597655	0.00422062	0.0307931
T cells	RNF144B	21	19	21	0.203411	0.376499	0.56085
T cells	MBOAT1	21	21	21	0.379717	0.0895455	0.21444
T cells	E2F3	21	21	21	0.59571	0.00437907	0.0313977
T cells	CDKAL1	21	21	21	0.466262	0.0331286	0.110968
T cells	SOX4	21	21	21	0.585511	0.00529306	0.0353336
T cells	MRS2	21	21	21	0.645019	0.0015933	0.0170699
T cells	GPLD1	21	13	20	0.0088249	0.969716	0.985334
T cells	ALDH5A1	21	21	21	0.181177	0.431895	0.612657
T cells	TDP2	21	21	21	0.577079	0.00616325	0.0392706
T cells	ACOT13	21	21	21	0.216232	0.346485	0.531189
T cells	C6orf62	21	21	21	0.416239	0.0605381	0.164105
T cells	GMNN	21	20	21	0.53698	0.0120727	0.0588828
T cells	RIPOR2	21	21	21	0.350623	0.119158	0.260434
T cells	CARMIL1	21	21	21	0.346136	0.124286	0.268521
T cells	SLC17A3	21	15	20	0.336463	0.135874	0.284543
T cells	TRIM38	21	21	21	0.672908	0.000829644	0.0115972
T cells	HIST1H1A	21	21	21	0.54987	0.00981215	0.0519996
T cells	HIST1H3A	21	21	21	0.447727	0.0418223	0.129571
T cells	HIST1H4A	21	19	21	-0.378019	0.0911067	0.217361
T cells	HIST1H4B	21	19	21	-0.0639707	0.782946	0.878961
T cells	HIST1H3B	21	20	21	-0.340395	0.131074	0.27775
T cells	HIST1H2AB	21	19	21	-0.342335	0.128752	0.274432
T cells	HIST1H2BB	21	20	21	-0.251755	0.270943	0.45108
T cells	HIST1H3C	21	18	21	-0.145729	0.528499	0.696237
T cells	HIST1H1C	21	21	21	0.346735	0.123592	0.267453
T cells	HFE	21	17	21	0.0387078	0.867699	0.93085
T cells	HIST1H4C	21	21	21	-0.420565	0.0576458	0.159021
T cells	HIST1H2BC	21	21	21	-0.21965	0.338729	0.523224
T cells	HIST1H2AC	21	21	21	0.195959	0.394597	0.577999
T cells	HIST1H1E	21	21	21	0.631098	0.0021562	0.0207522
T cells	HIST1H2BD	21	21	21	0.49655	0.0220384	0.085554
T cells	HIST1H2BE	21	20	21	0.380721	0.0886312	0.21287
T cells	HIST1H4D	21	18	21	-0.110169	0.634507	0.778148
T cells	HIST1H2BF	21	21	21	-0.491625	0.0236048	0.0897402
T cells	HIST1H4E	21	21	21	-0.14196	0.539327	0.704895
T cells	HIST1H2BG	21	20	21	0.13566	0.557656	0.719917
T cells	HIST1H2AE	21	21	21	0.0194675	0.933251	0.965295
T cells	HIST1H3E	21	15	21	0.464209	0.0340149	0.112903
T cells	HIST1H1D	21	21	21	0.592205	0.00467701	0.032749
T cells	HIST1H4F	21	20	21	-0.223744	0.329572	0.513708
T cells	HIST1H3F	21	19	21	-0.453579	0.0389056	0.123351
T cells	HIST1H2BH	21	21	21	-0.293567	0.196496	0.363144
T cells	HIST1H3G	21	19	21	-0.263046	0.249301	0.426984
T cells	HIST1H2BI	21	18	21	-0.420209	0.0578796	0.159399
T cells	HIST1H4H	21	21	21	0.0595174	0.797743	0.888226
T cells	BTN3A2	21	21	21	0.814324	7.0313e-06	0.000625405
T cells	BTN2A2	21	21	21	0.495825	0.0222636	0.0862503
T cells	BTN3A1	21	21	21	0.468723	0.0320901	0.10896
T cells	BTN3A3	21	21	21	0.644768	0.00160221	0.0171059
T cells	BTN2A1	21	21	21	0.618535	0.00279928	0.0243108
T cells	HMGN4	21	21	21	0.246509	0.281388	0.461926
T cells	ABT1	21	21	21	0.301885	0.183525	0.34612
T cells	ZNF322	21	20	21	0.534308	0.0125904	0.0605466
T cells	HIST1H2BJ	21	20	21	0.365202	0.103549	0.237807
T cells	HIST1H2AG	21	21	21	-0.522926	0.0150021	0.0668318
T cells	HIST1H4I	21	19	21	-0.271801	0.233308	0.407654
T cells	HIST1H2BK	21	21	21	0.567536	0.00728719	0.0435445
T cells	HIST1H2AH	21	21	21	-0.0678457	0.770129	0.87156
T cells	PRSS16	21	15	20	0.00939819	0.967749	0.983763
T cells	ZNF391	21	15	21	-0.311412	0.169398	0.328709
T cells	ZNF184	21	21	21	-0.0680119	0.76958	0.871163
T cells	HIST1H2BL	21	19	20	-0.268785	0.23874	0.414231
T cells	HIST1H2AI	21	17	21	0.411459	0.0638612	0.170389
T cells	HIST1H3H	21	20	21	0.17045	0.460086	0.638725
T cells	HIST1H2AJ	21	21	21	0.666806	0.000962403	0.01272
T cells	HIST1H2BM	21	16	20	-0.305571	0.177966	0.338961
T cells	HIST1H4J	21	17	21	0.452994	0.0391899	0.123924
T cells	HIST1H2BN	21	20	21	-0.11159	0.630114	0.775072
T cells	HIST1H2AK	21	21	21	0.288169	0.205236	0.374335
T cells	HIST1H2AL	21	21	21	-0.462906	0.034587	0.114353
T cells	HIST1H1B	21	21	21	-0.233681	0.307969	0.491645
T cells	HIST1H3I	21	21	20	-0.170523	0.459893	0.638725
T cells	HIST1H4L	21	13	18	-0.179128	0.437208	0.617532
T cells	HIST1H3J	21	18	21	-0.344595	0.126083	0.270942
T cells	HIST1H2AM	21	21	21	0.520035	0.0156705	0.0688247
T cells	HIST1H2BO	21	19	20	-0.19825	0.388984	0.572005
T cells	ZNF165	21	14	21	-0.0741391	0.749435	0.857726
T cells	ZSCAN16	21	21	21	0.0956286	0.680091	0.810641
T cells	ZKSCAN8	21	21	21	0.225296	0.32614	0.510838
T cells	ZSCAN9	21	20	21	-0.0397269	0.864247	0.928503
T cells	ZKSCAN4	21	18	21	0.453872	0.0387639	0.12308
T cells	NKAPL	21	14	18	-0.283638	0.21277	0.384107
T cells	ZSCAN26	21	20	21	0.4582	0.0367162	0.118638
T cells	PGBD1	21	16	21	0.300544	0.185576	0.348939
T cells	ZSCAN31	21	15	21	0.0270815	0.907237	0.952855
T cells	ZKSCAN3	21	18	21	0.229098	0.317824	0.502335
T cells	ZSCAN12	21	21	21	0.4374	0.0473815	0.140176
T cells	ZSCAN23	21	12	20	-0.382774	0.0867841	0.209619
T cells	TRIM27	21	21	21	0.238537	0.297733	0.480313
T cells	GABBR1	21	21	21	0.0639489	0.783018	0.878967
T cells	ZFP57	21	15	20	0.610826	0.00326816	0.0265257
T cells	HLA-F	21	21	21	0.756783	7.16631e-05	0.00253411
T cells	HLA-G	21	19	20	0.342911	0.128068	0.273549
T cells	HLA-A	21	21	21	0.550141	0.00976852	0.0519467
T cells	ZNRD1	21	21	21	0.614035	0.00306562	0.0256227
T cells	PPP1R11	21	21	21	0.410132	0.064808	0.172256
T cells	TRIM26	21	21	21	0.504791	0.0196039	0.0793316
T cells	TRIM39	21	21	21	0.277266	0.223672	0.397036
T cells	RPP21	21	21	21	0.773829	3.86398e-05	0.00181662
T cells	HLA-E	21	21	21	0.00717211	0.975386	0.987463
T cells	GNL1	21	21	21	0.220286	0.337296	0.522007
T cells	PRR3	21	21	21	0.112328	0.627838	0.773574
T cells	ABCF1	21	21	21	0.683922	0.000629184	0.00980187
T cells	PPP1R10	21	21	21	0.466734	0.0329273	0.110527
T cells	ATAT1	21	20	21	0.303033	0.181781	0.344212
T cells	C6orf136	21	21	21	0.41009	0.0648384	0.172274
T cells	DHX16	21	21	21	0.631529	0.00213653	0.0206046
T cells	PPP1R18	21	21	21	0.594991	0.00443886	0.0316838
T cells	NRM	21	21	21	0.67652	0.000758668	0.0110776
T cells	MDC 1.00	21	21	21	0.527408	0.0140115	0.0641601
T cells	TUBB	21	21	21	0.106951	0.644492	0.785926
T cells	FLOT1	21	21	21	-0.067161	0.772389	0.872842
T cells	IER3	21	21	21	-0.0658332	0.776778	0.875472
T cells	DDR1	21	16	21	0.238155	0.29853	0.481187
T cells	GTF2H4	21	21	21	0.0382242	0.869338	0.931995
T cells	VARS2	21	21	21	0.048034	0.836198	0.911632
T cells	CCHCR1	21	21	21	0.564527	0.0076746	0.0448616
T cells	TCF19	21	19	21	0.213795	0.352081	0.536932
T cells	POU5F1	21	12	21	0.173253	0.452631	0.63206
T cells	HLA-C	21	21	21	0.256829	0.261075	0.439917
T cells	HLA-B	21	21	21	0.83694	2.24843e-06	0.000311562
T cells	MICA	21	21	21	0.490095	0.024109	0.0907809
T cells	MICB	21	21	21	0.707661	0.000332662	0.00669129
T cells	ATP6V1G2-DDX39B	21	17	20	0.73071	0.000168549	0.00435779
T cells	DDX39B	21	21	21	0.68068	0.00068337	0.010211
T cells	ATP6V1G2	21	19	21	-0.198765	0.387728	0.571163
T cells	NFKBIL1	21	21	21	0.0684437	0.768156	0.869999
T cells	LTA	21	20	21	-0.0316125	0.891798	0.943928
T cells	TNF	21	21	21	-0.183751	0.425268	0.606788
T cells	LTB	21	21	21	-0.124969	0.589378	0.745014
T cells	LST1	21	21	21	0.14222	0.538579	0.703987
T cells	NCR3	21	21	21	0.360841	0.108052	0.243896
T cells	AIF1	21	21	21	0.174501	0.449331	0.628798
T cells	PRRC2A	21	21	21	0.0705816	0.761113	0.865673
T cells	BAG6	21	21	21	0.225244	0.326255	0.510838
T cells	APOM	21	21	21	0.421041	0.0573341	0.158494
T cells	C6orf47	21	21	21	0.436827	0.0477058	0.140635
T cells	GPANK1	21	21	21	0.492438	0.0233403	0.0890326
T cells	CSNK2B	21	21	21	0.912935	7.88914e-09	5.76959e-06
T cells	LY6G5B	21	13	20	0.00363983	0.987507	0.993462
T cells	LY6G5C	21	21	21	-0.131346	0.570364	0.729241
T cells	ABHD16A	21	21	21	0.204945	0.372832	0.557583
T cells	MPIG6B	21	20	19	-0.0360692	0.876649	0.936173
T cells	DDAH2	21	21	21	0.278235	0.22199	0.394956
T cells	CLIC1	21	21	21	0.597242	0.00425384	0.0308674
T cells	MSH5	21	20	20	0.544364	0.0107311	0.0549187
T cells	MSH5-SAPCD1	21	13	20	0.371875	0.0969255	0.226328
T cells	SAPCD1	21	11	18	0.0109433	0.96245	0.980703
T cells	VWA7	21	13	21	-0.0307269	0.894813	0.945413
T cells	VARS	21	21	21	0.110292	0.634125	0.777897
T cells	LSM 2.00	21	21	21	0.27241	0.232221	0.406673
T cells	HSPA1L	21	19	21	-0.127941	0.580484	0.737881
T cells	HSPA1A	21	20	21	0.11195	0.629003	0.77414
T cells	HSPA1B	21	17	21	0.0449407	0.846622	0.918819
T cells	NEU1	21	21	21	0.482382	0.026783	0.097061
T cells	EHMT2	21	21	21	0.506336	0.0191724	0.0781623
T cells	C2	21	20	21	0.374771	0.0941501	0.221795
T cells	ZBTB12	21	13	21	0.522665	0.0150616	0.0670268
T cells	NELFE	21	21	21	0.429128	0.052232	0.148731
T cells	SKIV2L	21	21	21	0.480466	0.0274823	0.0986357
T cells	DXO	21	21	21	-0.0174551	0.940138	0.969181
T cells	STK19	21	21	21	0.41266	0.0630141	0.168876
T cells	TNXB	21	19	21	0.161844	0.483372	0.659286
T cells	ATF6B	21	21	21	0.486783	0.0252299	0.0933462
T cells	FKBPL	21	18	21	-0.166797	0.4699	0.647703
T cells	PRRT1	21	11	18	0.000978441	0.996642	0.998342
T cells	PPT2	21	17	21	0.200317	0.383954	0.567562
T cells	PPT2-EGFL8	21	15	21	0.297659	0.19004	0.354547
T cells	EGFL8	21	15	21	0.100127	0.665865	0.801522
T cells	AGPAT1	21	21	21	0.545018	0.0106185	0.0544784
T cells	RNF5	21	21	21	0.382435	0.0870869	0.210158
T cells	AGER	21	20	21	0.613755	0.00308285	0.0256746
T cells	PBX2	21	21	21	0.0254893	0.91267	0.955905
T cells	GPSM3	21	21	21	0.155489	0.500935	0.674625
T cells	NOTCH4	21	12	20	-0.241643	0.291296	0.473176
T cells	HLA-DRA	21	21	21	0.098718	0.670309	0.804444
T cells	HLA-DRB5	21	21	21	0.245814	0.28279	0.463644
T cells	HLA-DRB1	21	21	21	0.125367	0.588184	0.744178
T cells	HLA-DQA1	21	19	21	0.327902	0.146752	0.299206
T cells	HLA-DQB1	21	21	21	0.692274	0.000506181	0.00846679
T cells	HLA-DQA2	21	16	16	0.733937	0.00015242	0.00414557
T cells	HLA-DQB2	21	17	21	0.497612	0.0217119	0.0849629
T cells	HLA-DOB	21	16	21	-0.293478	0.196639	0.36327
T cells	TAP2	21	21	21	0.387213	0.0828877	0.202926
T cells	PSMB8	21	21	21	0.632269	0.00210316	0.0204174
T cells	PSMB9	21	21	21	0.558668	0.0084778	0.047632
T cells	TAP1	21	21	21	0.529488	0.01357	0.063102
T cells	HLA-DMB	21	20	21	0.163844	0.477909	0.654719
T cells	HLA-DMA	21	21	21	0.00796777	0.972656	0.986292
T cells	BRD2	21	21	21	0.472259	0.0306428	0.10632
T cells	HLA-DOA	21	19	21	0.19084	0.407307	0.590908
T cells	HLA-DPA1	21	21	21	-0.111509	0.630366	0.775237
T cells	HLA-DPB1	21	21	21	0.068877	0.766727	0.869279
T cells	RXRB	21	21	21	0.323805	0.152168	0.306666
T cells	SLC39A7	21	21	21	0.551632	0.00953194	0.0512203
T cells	HSD17B8	21	21	21	0.494935	0.0225427	0.0868457
T cells	RING1	21	21	21	0.219185	0.339777	0.524426
T cells	VPS52	21	21	21	0.706644	0.000342293	0.00681353
T cells	B3GALT4	21	21	21	0.462092	0.0349481	0.1151
T cells	WDR46	21	21	21	0.061291	0.791842	0.884272
T cells	PFDN6	21	21	21	0.630833	0.00216836	0.0208029
T cells	RGL2	21	21	21	0.431588	0.0507514	0.146153
T cells	TAPBP	21	21	21	0.295057	0.194128	0.359987
T cells	ZBTB22	21	21	21	0.0403167	0.862249	0.927265
T cells	DAXX	21	21	21	0.741961	0.000117961	0.00344309
T cells	KIFC1	21	19	21	0.547565	0.0101886	0.0532015
T cells	PHF1	21	21	21	0.0926803	0.689473	0.817866
T cells	CUTA	21	21	21	-0.0938841	0.685637	0.815259
T cells	SYNGAP1	21	21	21	0.304202	0.180017	0.342053
T cells	ZBTB9	21	18	21	-0.0843916	0.716082	0.835714
T cells	BAK1	21	21	21	0.377661	0.0914385	0.217829
T cells	ITPR3	21	21	21	0.23912	0.296519	0.478882
T cells	UQCC2	21	21	21	0.353719	0.115709	0.255313
T cells	LEMD2	21	21	21	0.338062	0.133907	0.28159
T cells	HMGA1	21	21	21	0.315619	0.163405	0.320785
T cells	SMIM29	21	21	21	0.558455	0.00850812	0.047782
T cells	NUDT3	21	21	21	0.0751695	0.746063	0.856024
T cells	PACSIN1	21	18	21	0.270448	0.235735	0.410751
T cells	ILRUN	21	21	21	0.381658	0.0877844	0.21126
T cells	SNRPC	21	21	21	0.546867	0.0103051	0.0535632
T cells	UHRF1BP1	21	21	21	0.0036802	0.987368	0.993462
T cells	TAF11	21	21	21	0.591242	0.00476185	0.0330938
T cells	ANKS1A	21	21	21	0.432979	0.0499287	0.144835
T cells	SCUBE3	21	11	18	0.322969	0.153289	0.307983
T cells	ZNF76	21	21	21	0.335843	0.136642	0.285626
T cells	DEF6	21	21	21	0.505564	0.0193871	0.0787449
T cells	PPARD	21	21	21	0.174529	0.449256	0.628798
T cells	FANCE	21	20	21	0.280012	0.218928	0.391679
T cells	FKBP5	21	21	21	0.361033	0.10785	0.243691
T cells	ARMC12	21	13	21	0.108955	0.638265	0.781448
T cells	LHFPL5	21	21	21	0.218511	0.341301	0.525856
T cells	SRPK1	21	21	21	0.553223	0.00928461	0.0505888
T cells	SLC26A8	21	11	16	0.0684754	0.768051	0.869955
T cells	MAPK14	21	21	21	0.407936	0.0663981	0.174918
T cells	MAPK13	21	21	21	-0.103844	0.65419	0.792484
T cells	BRPF3	21	21	21	-0.0743438	0.748765	0.857587
T cells	PNPLA1	21	12	21	0.815446	6.66901e-06	0.000613922
T cells	ETV7	21	20	21	0.391433	0.0793055	0.19706
T cells	PXT1	21	14	20	-0.0535955	0.817523	0.901179
T cells	KCTD20	21	21	21	0.444239	0.0436401	0.133099
T cells	STK38	21	21	21	0.174334	0.449772	0.62927
T cells	SRSF3	21	21	21	0.371116	0.0976627	0.227385
T cells	CDKN1A	21	21	21	0.340282	0.131211	0.277873
T cells	RAB44	21	14	15	0.144631	0.531643	0.698318
T cells	CPNE5	21	20	20	-0.0208624	0.928479	0.963236
T cells	PPIL1	21	21	21	0.333663	0.139367	0.289237
T cells	C6orf89	21	21	21	0.677184	0.00074618	0.0109506
T cells	PI16	21	21	21	-0.127537	0.581691	0.738772
T cells	MTCH1	21	21	21	0.481203	0.0272116	0.0978991
T cells	FGD2	21	19	21	-0.0862145	0.710202	0.831622
T cells	PIM1	21	21	21	-0.253928	0.266688	0.446424
T cells	TMEM217	21	11	21	-0.0347285	0.881202	0.938371
T cells	TBC1D22B	21	21	21	0.348757	0.121272	0.263942
T cells	RNF8	21	21	21	0.518879	0.0159446	0.0693867
T cells	CMTR1	21	21	21	0.662951	0.00105523	0.0134052
T cells	CCDC167	21	21	21	0.0264571	0.909367	0.954317
T cells	MDGA1	21	20	21	0.464713	0.0337957	0.11243
T cells	ZFAND3	21	21	21	0.449277	0.0410339	0.12794
T cells	BTBD9	21	21	21	0.192308	0.40364	0.586999
T cells	GLO1	21	21	21	0.431995	0.0505096	0.145813
T cells	DNAH8	21	12	21	0.147657	0.522996	0.692721
T cells	SAYSD1	21	21	21	0.456332	0.0375895	0.12069
T cells	KCNK5	21	17	21	0.233919	0.307462	0.490955
T cells	LRFN2	21	15	21	0.142476	0.537839	0.703299
T cells	UNC5CL	21	15	21	-0.0105046	0.963955	0.981703
T cells	OARD1	21	21	21	0.454471	0.0384752	0.122606
T cells	NFYA	21	21	21	0.702513	0.000383914	0.00727172
T cells	TREML2	21	19	21	0.238241	0.29835	0.481014
T cells	TREM1	21	17	19	-0.0271718	0.906929	0.952855
T cells	FOXP4	21	21	21	-0.0231462	0.920672	0.959563
T cells	TFEB	21	21	21	-0.283145	0.213601	0.385195
T cells	FRS3	21	20	21	-0.0975381	0.674039	0.80695
T cells	USP49	21	20	21	0.519183	0.015872	0.0692999
T cells	MED20	21	18	21	0.341057	0.130279	0.276661
T cells	BYSL	21	21	21	-0.028615	0.902008	0.950455
T cells	CCND3	21	21	21	0.258232	0.258388	0.437397
T cells	TAF8	21	21	21	0.564706	0.00765115	0.0447842
T cells	C6orf132	21	17	21	-0.246742	0.280918	0.461558
T cells	GUCA1B	21	19	21	0.0896434	0.699184	0.824591
T cells	TRERF1	21	21	21	0.221051	0.335579	0.520337
T cells	UBR2	21	21	21	0.432033	0.0504867	0.145779
T cells	TBCC	21	21	21	0.0368834	0.873886	0.935043
T cells	BICRAL	21	21	21	0.181461	0.43116	0.612427
T cells	C6orf226	21	21	21	0.115214	0.618971	0.767435
T cells	PTCRA	21	17	12	0.495393	0.0223988	0.0864939
T cells	CNPY3	21	21	21	0.316552	0.162095	0.319483
T cells	GNMT	21	15	17	0.113058	0.625591	0.772369
T cells	PEX6	21	21	21	0.571022	0.00685846	0.0421301
T cells	PPP2R5D	21	21	21	0.315386	0.163732	0.321142
T cells	MEA1	21	21	21	0.323164	0.153028	0.307598
T cells	KLHDC3	21	21	21	0.42195	0.0567422	0.157254
T cells	RRP36	21	21	21	0.429082	0.0522598	0.148778
T cells	CUL7	21	20	21	0.287264	0.206726	0.376187
T cells	KLC4	21	20	21	0.543589	0.010866	0.0553988
T cells	PTK7	21	18	21	0.265971	0.243881	0.42017
T cells	SRF	21	21	21	0.503319	0.0200223	0.0805039
T cells	CUL9	21	21	21	0.380359	0.08896	0.213348
T cells	DNPH1	21	21	21	0.069388	0.765043	0.868192
T cells	CRIP3	21	13	17	-0.057034	0.806024	0.89314
T cells	ZNF318	21	21	21	0.0363463	0.875709	0.935776
T cells	ABCC10	21	20	21	0.327267	0.147582	0.300088
T cells	DLK2	21	16	21	0.0202539	0.93056	0.963724
T cells	TJAP1	21	21	21	0.40984	0.0650181	0.172595
T cells	POLR1C	21	21	21	0.247376	0.279643	0.460268
T cells	YIPF3	21	21	21	0.465519	0.0334472	0.111553
T cells	XPO5	21	20	21	0.469762	0.0316594	0.108219
T cells	POLH	21	20	21	0.483182	0.0264953	0.0964024
T cells	GTPBP2	21	20	21	0.658988	0.00115845	0.0142124
T cells	MAD2L1BP	21	21	21	0.458376	0.0366347	0.11852
T cells	RSPH9	21	11	19	0.51466	0.0169772	0.0722994
T cells	VEGFA	21	17	21	0.0853105	0.713116	0.833378
T cells	TMEM63B	21	21	21	0.359602	0.109357	0.246082
T cells	SLC29A1	21	20	21	0.330186	0.143791	0.295207
T cells	HSP90AB1	21	21	21	0.0749443	0.746799	0.856571
T cells	SLC35B2	21	21	21	0.382576	0.086961	0.20997
T cells	NFKBIE	21	21	21	-0.0321423	0.889995	0.942917
T cells	TCTE1	21	11	20	0.165545	0.473287	0.650893
T cells	AARS2	21	21	21	0.27375	0.22984	0.403954
T cells	CDC5L	21	21	21	0.74594	0.000103529	0.00318424
T cells	SUPT3H	21	21	21	0.469502	0.0317665	0.108335
T cells	RUNX2	21	21	21	0.00463913	0.984077	0.99193
T cells	CLIC5	21	21	21	0.347188	0.12307	0.266826
T cells	ENPP4	21	21	21	-0.27798	0.222432	0.395314
T cells	ENPP5	21	19	19	-0.426635	0.0537662	0.151884
T cells	RCAN2	21	15	21	0.0578167	0.803412	0.891446
T cells	PLA2G7	21	14	16	-0.0473238	0.838589	0.913235
T cells	TNFRSF21	21	16	21	0.0212423	0.92718	0.96259
T cells	CD2AP	21	21	21	0.612448	0.00316442	0.0261005
T cells	MMUT	21	21	21	0.737782	0.000134959	0.00379615
T cells	CENPQ	21	21	21	0.410756	0.0643617	0.171436
T cells	MCM3	21	21	21	0.357362	0.111745	0.249832
T cells	PAQR8	21	19	21	-0.101233	0.662381	0.79879
T cells	EFHC1	21	21	21	0.151117	0.513193	0.685293
T cells	TRAM2	21	21	21	-0.114863	0.620049	0.768148
T cells	TMEM14A	21	21	21	0.488867	0.0245199	0.0916208
T cells	GSTA4	21	18	20	0.224738	0.327371	0.51205
T cells	ICK	21	21	21	0.205674	0.371096	0.555948
T cells	FBXO9	21	21	21	0.749013	9.34516e-05	0.00297149
T cells	ELOVL5	21	21	21	0.191819	0.404858	0.588186
T cells	GCLC	21	21	21	0.220583	0.336628	0.52154
T cells	LRRC1	21	20	21	0.291035	0.200565	0.368306
T cells	MLIP	21	14	21	-0.284612	0.211135	0.38173
T cells	DST	21	21	21	0.535711	0.0123163	0.0596732
T cells	KIAA1586	21	21	21	0.559399	0.00837395	0.04723
T cells	ZNF451	21	21	21	0.498115	0.0215585	0.0846395
T cells	BAG2	21	21	21	0.280261	0.218502	0.391289
T cells	RAB23	21	16	20	-0.0920462	0.691497	0.81934
T cells	PRIM2	21	20	21	0.668173	0.000931202	0.0124801
T cells	KHDRBS2	21	16	18	0.206913	0.368159	0.552995
T cells	FKBP1C	21	11	17	0.606374	0.00356764	0.027902
T cells	PTP4A1	21	14	21	0.201635	0.380769	0.564337
T cells	PHF3	21	21	21	0.480093	0.0276202	0.0988297
T cells	EYS	21	18	21	-0.320732	0.15632	0.312261
T cells	ADGRB3	21	16	16	-0.0172868	0.940714	0.969181
T cells	LMBRD1	21	21	21	0.503766	0.0198944	0.0802114
T cells	COL19A1	21	14	20	-0.0669979	0.772928	0.873226
T cells	FAM135A	21	21	21	0.150243	0.515663	0.686785
T cells	SDHAF4	21	20	21	0.447646	0.0418641	0.12967
T cells	SMAP1	21	21	21	0.715271	0.000267676	0.00593214
T cells	B3GAT2	21	18	21	0.347094	0.123178	0.266828
T cells	OGFRL1	21	21	21	-0.0142722	0.951039	0.974771
T cells	KCNQ5	21	21	21	0.531772	0.0130985	0.0619131
T cells	KHDC1	21	20	21	-0.0542622	0.815291	0.899779
T cells	OOEP	21	21	21	0.850911	1.01693e-06	0.000173121
T cells	DDX43	21	21	21	0.818558	5.74801e-06	0.000567424
T cells	CGAS	21	21	21	0.50573	0.0193409	0.0785945
T cells	MTO1	21	21	21	0.16829	0.465876	0.644066
T cells	EEF1A1	21	21	21	0.438223	0.0469188	0.139229
T cells	SLC17A5	21	20	21	-0.146819	0.525384	0.694532
T cells	CD109	21	21	21	-0.0400953	0.862999	0.927692
T cells	COX7A2	21	21	21	0.773333	3.93702e-05	0.00182658
T cells	TMEM30A	21	21	21	0.198312	0.388831	0.571963
T cells	FILIP1	21	11	17	-0.324148	0.151709	0.305927
T cells	SENP6	21	21	21	0.565393	0.00756145	0.0444768
T cells	MYO6	21	21	21	-0.0270923	0.9072	0.952855
T cells	IRAK1BP1	21	21	21	0.608276	0.00343699	0.0272759
T cells	PHIP	21	21	21	0.419512	0.0583397	0.160297
T cells	HMGN3	21	21	21	0.193782	0.399975	0.58328
T cells	SH3BGRL2	21	18	20	0.212739	0.354519	0.539338
T cells	ELOVL4	21	19	21	-0.135545	0.557992	0.719926
T cells	TTK	21	17	21	0.363829	0.104951	0.239732
T cells	BCKDHB	21	21	21	0.577635	0.00610241	0.0390341
T cells	TENT5A	21	21	21	0.0977392	0.673402	0.806466
T cells	IBTK	21	21	21	0.58856	0.00500469	0.0341179
T cells	TPBG	21	12	13	0.239393	0.29595	0.478275
T cells	UBE3D	21	21	21	0.353586	0.115857	0.255553
T cells	DOP1A	21	21	21	0.299932	0.186516	0.349901
T cells	PGM3	21	21	21	0.126551	0.584637	0.74096
T cells	RWDD2A	21	21	21	0.414727	0.0615746	0.165794
T cells	ME1	21	20	19	0.138116	0.550477	0.713447
T cells	CYB5R4	21	21	21	0.565884	0.00749781	0.0442082
T cells	CEP162	21	21	21	0.766493	5.07218e-05	0.00210718
T cells	NT5E	21	20	21	-0.411456	0.0638637	0.170389
T cells	SNX14	21	21	21	0.519685	0.0157531	0.069023
T cells	SYNCRIP	21	21	21	0.526253	0.0142614	0.0649465
T cells	ZNF292	21	21	21	0.264978	0.245714	0.422214
T cells	SMIM8	21	21	21	0.340385	0.131086	0.27775
T cells	C6orf163	21	12	21	0.460461	0.0356807	0.116638
T cells	SLC35A1	21	20	21	0.804678	1.09269e-05	0.00088158
T cells	RARS2	21	21	21	0.587	0.00515051	0.0347982
T cells	ORC3	21	21	21	0.557684	0.00861914	0.0482329
T cells	AKIRIN2	21	21	21	0.0712991	0.758754	0.864074
T cells	RNGTT	21	21	21	0.500848	0.0207404	0.0826352
T cells	PNRC1	21	21	21	0.394056	0.0771378	0.193787
T cells	SRSF12	21	12	17	0.198281	0.388908	0.571963
T cells	PM20D2	21	21	21	0.118386	0.609282	0.76039
T cells	GABRR2	21	16	21	0.278287	0.2219	0.394902
T cells	UBE2J1	21	21	21	0.113354	0.624679	0.772066
T cells	RRAGD	21	20	21	-0.186788	0.417521	0.600289
T cells	ANKRD6	21	21	21	0.258302	0.258255	0.43735
T cells	LYRM2	21	21	21	0.557403	0.00865988	0.0483455
T cells	MDN1	21	21	21	0.218813	0.340618	0.525169
T cells	CASP8AP2	21	21	21	0.519649	0.0157617	0.0690243
T cells	BACH2	21	21	21	0.147581	0.523213	0.692846
T cells	MAP3K7	21	21	21	0.612029	0.003191	0.0262212
T cells	MANEA	21	21	21	0.519452	0.0158082	0.0691522
T cells	UFL1	21	21	21	0.718727	0.000241969	0.005543
T cells	GPR63	21	20	21	-0.146924	0.525087	0.694418
T cells	NDUFAF4	21	21	21	0.0358178	0.877502	0.936705
T cells	KLHL32	21	19	21	-0.0782607	0.735972	0.848641
T cells	MMS22L	21	21	21	0.598091	0.00418571	0.0306965
T cells	FBXL4	21	21	21	0.362775	0.106037	0.241256
T cells	COQ3	21	20	21	0.189258	0.411278	0.595082
T cells	PNISR	21	21	21	0.42946	0.0520305	0.14835
T cells	USP45	21	21	21	0.103487	0.655308	0.793239
T cells	TSTD3	21	20	21	0.750254	8.96272e-05	0.00291705
T cells	CCNC	21	21	21	0.601367	0.00393141	0.0295888
T cells	ASCC3	21	21	21	0.525486	0.0144296	0.0652305
T cells	HACE1	21	21	21	0.634971	0.00198501	0.0196915
T cells	PREP	21	21	21	0.359485	0.10948	0.246233
T cells	PRDM1	21	21	21	-0.294505	0.195003	0.361185
T cells	ATG5	21	21	21	0.486622	0.0252853	0.0934725
T cells	CRYBG1	21	21	21	-0.0658957	0.776572	0.875389
T cells	RTN4IP1	21	21	21	0.266671	0.242595	0.418494
T cells	QRSL1	21	21	21	0.71602	0.000261919	0.00583402
T cells	CD24	21	17	19	-0.107026	0.644258	0.785716
T cells	MTRES1	21	21	21	0.426823	0.0536489	0.151683
T cells	BEND3	21	16	21	-0.133158	0.565012	0.724792
T cells	PDSS2	21	21	21	0.440852	0.0454635	0.136392
T cells	SOBP	21	14	20	-0.155476	0.500969	0.674625
T cells	SCML4	21	21	21	0.211882	0.356508	0.541114
T cells	SEC63	21	21	21	0.729783	0.000173442	0.00441624
T cells	OSTM1	21	21	21	0.226699	0.323056	0.507661
T cells	SNX3	21	21	21	0.436047	0.04815	0.141294
T cells	AFG1L	21	21	21	0.730593	0.000169161	0.00435779
T cells	FOXO3	21	21	21	-4.04265e-05	0.999861	0.999999
T cells	ARMC2	21	21	21	0.134471	0.561147	0.722157
T cells	SESN1	21	21	21	-0.133352	0.564441	0.724483
T cells	CEP57L1	21	21	21	0.649451	0.00144249	0.0161471
T cells	CD164	21	21	21	0.436592	0.0478394	0.14076
T cells	PPIL6	21	14	21	0.465358	0.0335165	0.111699
T cells	SMPD2	21	21	21	-0.0618894	0.789853	0.883175
T cells	MICAL1	21	21	21	0.382468	0.0870579	0.210127
T cells	ZBTB24	21	21	21	0.550919	0.00964445	0.0515886
T cells	AK9	21	21	21	0.345411	0.125128	0.269522
T cells	FIG4	21	21	21	0.681736	0.000665306	0.01007
T cells	WASF1	21	19	19	0.176504	0.444061	0.623999
T cells	CDC40	21	21	21	0.774437	3.7763e-05	0.0017892
T cells	METTL24	21	17	21	0.281924	0.215667	0.387424
T cells	SLC22A16	21	11	11	0.0226956	0.922212	0.960367
T cells	CDK19	21	21	21	0.475075	0.0295278	0.103461
T cells	AMD 1.00	21	21	21	0.353764	0.115661	0.255293
T cells	GTF3C6	21	21	21	0.611635	0.00321606	0.0263515
T cells	RPF2	21	21	21	0.128107	0.579988	0.737535
T cells	SLC16A10	21	21	21	0.232148	0.311244	0.495492
T cells	MFSD4B	21	20	21	0.152532	0.50921	0.681639
T cells	REV3L	21	21	21	0.294263	0.195387	0.361567
T cells	TRAF3IP2	21	21	21	0.383158	0.0864419	0.209171
T cells	FYN	21	21	21	-0.104054	0.653534	0.791892
T cells	TUBE1	21	21	21	0.142588	0.537517	0.702947
T cells	FAM229B	21	20	21	0.123146	0.594863	0.749838
T cells	MARCKS	21	17	21	-0.0270572	0.90732	0.952855
T cells	HDAC2	21	21	21	0.514351	0.0170549	0.0724931
T cells	NT5DC1	21	21	21	0.1265	0.58479	0.741065
T cells	COL10A1	21	14	20	-0.123614	0.593453	0.748689
T cells	TSPYL4	21	21	21	0.328736	0.145666	0.29794
T cells	DSE	21	21	21	-0.0252472	0.913496	0.956436
T cells	TSPYL1	21	21	21	0.0941266	0.684865	0.814562
T cells	CALHM6	21	21	21	0.112445	0.627477	0.773419
T cells	RWDD1	21	21	21	0.462066	0.0349597	0.11511
T cells	RSPH4A	21	15	21	0.210729	0.359193	0.543621
T cells	ZUP1	21	21	21	0.589868	0.00488497	0.0336503
T cells	KPNA5	21	21	21	0.155933	0.499696	0.673582
T cells	DCBLD1	21	20	21	-0.251002	0.272427	0.452749
T cells	GOPC	21	21	21	0.229711	0.316493	0.50088
T cells	NUS1	21	21	21	0.456677	0.0374268	0.120402
T cells	SLC35F1	21	21	21	0.755461	7.50231e-05	0.00258535
T cells	CEP85L	21	21	21	0.475243	0.0294621	0.103341
T cells	PLN	21	14	20	0.147046	0.524738	0.694236
T cells	MCM9	21	21	21	0.317988	0.160096	0.317443
T cells	ASF1A	21	21	21	0.311215	0.169682	0.329113
T cells	FAM184A	21	21	21	0.228274	0.319614	0.503947
T cells	MAN1A1	21	21	21	0.542753	0.011013	0.0557276
T cells	TBC1D32	21	21	21	0.613013	0.00312893	0.0259542
T cells	HSF2	21	21	21	0.347204	0.123051	0.266826
T cells	SERINC1	21	21	21	0.250367	0.273683	0.454092
T cells	PKIB	21	18	20	0.0413904	0.858616	0.925137
T cells	SMPDL3A	21	14	21	-0.00380386	0.986944	0.993358
T cells	NKAIN2	21	16	20	-0.197095	0.391808	0.575065
T cells	RNF217	21	16	20	-0.0558437	0.810001	0.895887
T cells	HDDC2	21	21	21	0.397767	0.074147	0.188794
T cells	NCOA7	21	21	21	0.259702	0.255591	0.434279
T cells	HINT3	21	21	21	0.092275	0.690767	0.818815
T cells	TRMT11	21	21	21	0.492852	0.0232064	0.0886246
T cells	CENPW	21	21	21	0.261344	0.25249	0.430769
T cells	RNF146	21	20	21	0.327901	0.146753	0.299206
T cells	ECHDC1	21	21	21	0.520019	0.0156743	0.0688247
T cells	THEMIS	21	21	21	0.691015	0.000523282	0.00869759
T cells	PTPRK	21	21	21	-0.197765	0.390169	0.573274
T cells	LAMA2	21	19	21	0.108877	0.638508	0.781594
T cells	ARHGAP18	21	21	21	0.598707	0.00413689	0.0305601
T cells	TMEM244	21	18	21	-0.0223694	0.923327	0.960852
T cells	L3MBTL3	21	21	21	0.283543	0.212929	0.384288
T cells	SAMD3	21	21	21	0.14193	0.539416	0.704941
T cells	TMEM200A	21	21	21	0.477658	0.0285333	0.101162
T cells	EPB41L2	21	20	21	0.0897527	0.698833	0.824323
T cells	AKAP7	21	21	21	-0.065838	0.776763	0.875472
T cells	ARG1	21	20	21	-0.133039	0.565362	0.724958
T cells	MED23	21	21	21	0.60569	0.00361563	0.0280803
T cells	ENPP3	21	15	21	0.116988	0.613545	0.763466
T cells	MOXD1	21	11	16	0.0466612	0.840821	0.914757
T cells	STX7	21	21	21	0.654206	0.00129429	0.0152944
T cells	VNN 3.00	21	14	18	-0.00185371	0.993637	0.99697
T cells	VNN 2.00	21	21	21	0.651577	0.00137455	0.0157344
T cells	SLC18B1	21	21	21	0.233584	0.308176	0.491904
T cells	TBPL1	21	21	21	0.257757	0.259297	0.438121
T cells	SGK1	21	21	21	0.00560055	0.980778	0.99018
T cells	ALDH8A1	21	18	21	0.177555	0.441309	0.621256
T cells	HBS1L	21	21	21	0.58896	0.00496776	0.0340071
T cells	MYB	21	19	21	-0.133852	0.562965	0.723648
T cells	AHI1	21	21	21	0.193611	0.400398	0.583703
T cells	PDE7B	21	20	21	0.302444	0.182674	0.345119
T cells	MTFR2	21	18	21	0.649695	0.00143457	0.0160857
T cells	BCLAF1	21	21	21	0.812537	7.6441e-06	0.000666403
T cells	MAP7	21	17	21	0.0719632	0.756572	0.86287
T cells	MAP3K5	21	21	21	-0.0741597	0.749368	0.857726
T cells	PEX7	21	21	21	0.295718	0.193084	0.358651
T cells	IFNGR1	21	21	21	-0.00499968	0.98284	0.991319
T cells	TNFAIP3	21	21	21	0.460687	0.0355785	0.116448
T cells	PERP	21	21	21	-0.0282811	0.903146	0.951197
T cells	HEBP2	21	21	21	0.544346	0.0107343	0.0549187
T cells	NHSL1	21	17	21	0.495676	0.0223104	0.0863081
T cells	GVQW2	21	18	21	0.297843	0.189753	0.354263
T cells	CCDC28A	21	21	21	0.491329	0.0237018	0.0898906
T cells	ECT2L	21	13	20	0.10538	0.64939	0.789457
T cells	REPS1	21	21	21	0.394546	0.0767378	0.19304
T cells	ABRACL	21	21	21	0.366179	0.102559	0.236154
T cells	HECA	21	21	21	-0.126546	0.584652	0.74096
T cells	TXLNB	21	20	21	0.313276	0.166724	0.324812
T cells	CITED2	21	21	21	0.528369	0.013806	0.063808
T cells	VTA1	21	21	21	0.629435	0.0022334	0.0212124
T cells	HIVEP2	21	21	21	0.146989	0.524901	0.694382
T cells	AIG1	21	21	21	0.112301	0.627921	0.773604
T cells	ADAT2	21	21	21	0.631535	0.00213625	0.0206046
T cells	PEX3	21	21	21	0.635225	0.00197416	0.0196283
T cells	FUCA2	21	20	21	0.433394	0.0496851	0.144448
T cells	PHACTR2	21	21	21	0.231087	0.313523	0.498071
T cells	LTV1	21	21	21	0.589827	0.00488872	0.0336585
T cells	PLAGL1	21	21	21	0.339968	0.13159	0.278407
T cells	SF3B5	21	21	21	0.314116	0.165529	0.323201
T cells	STX11	21	21	21	0.0278718	0.904542	0.952134
T cells	UTRN	21	21	21	0.422567	0.0563435	0.156511
T cells	EPM2A	21	21	21	0.238014	0.298824	0.481477
T cells	FBXO30	21	21	21	0.446554	0.0424272	0.130499
T cells	SHPRH	21	21	21	0.420303	0.0578177	0.159295
T cells	RAB32	21	17	19	0.0432911	0.852191	0.922169
T cells	STXBP5	21	21	21	0.497095	0.0218702	0.085203
T cells	SASH1	21	20	21	0.0450721	0.846178	0.918682
T cells	UST	21	20	21	0.166245	0.471392	0.648935
T cells	TAB2	21	21	21	0.332666	0.140625	0.291017
T cells	SUMO4	21	18	21	-0.15646	0.49823	0.672481
T cells	ZC3H12D	21	21	21	0.0341409	0.883199	0.939102
T cells	PPIL4	21	21	21	0.281386	0.216581	0.388468
T cells	GINM1	21	21	21	0.462411	0.0348061	0.114748
T cells	KATNA1	21	21	21	0.377616	0.0914807	0.217846
T cells	LATS1	21	21	21	0.174137	0.450293	0.629864
T cells	NUP43	21	21	21	0.31111	0.169833	0.329261
T cells	PCMT1	21	21	21	0.674849	0.000790838	0.0113777
T cells	LRP11	21	13	21	0.193989	0.399461	0.583048
T cells	ULBP2	21	17	21	0.000277693	0.999047	0.999629
T cells	ULBP3	21	15	21	0.371995	0.096809	0.226126
T cells	PPP1R14C	21	12	16	-0.0858273	0.711449	0.832457
T cells	PLEKHG1	21	19	21	0.204411	0.374106	0.558803
T cells	MTHFD1L	21	21	21	0.402393	0.0705416	0.18251
T cells	AKAP12	21	11	19	-0.229719	0.316477	0.50088
T cells	ZBTB2	21	21	21	0.252151	0.270164	0.450196
T cells	RMND1	21	20	21	0.613518	0.00309749	0.0257583
T cells	ARMT1	21	20	21	0.302441	0.182679	0.345119
T cells	CCDC170	21	16	20	-0.0113191	0.961162	0.979951
T cells	ESR1	21	21	21	0.0652281	0.778781	0.876753
T cells	SYNE1	21	21	21	0.0367495	0.87434	0.935144
T cells	FBXO5	21	21	21	0.62208	0.00260343	0.0232981
T cells	MTRF1L	21	21	21	0.629344	0.00223771	0.0212228
T cells	RGS17	21	17	20	0.366373	0.102363	0.235785
T cells	OPRM1	21	18	21	0.157136	0.496352	0.670908
T cells	IPCEF1	21	21	21	0.599583	0.00406827	0.0302227
T cells	SCAF8	21	21	21	0.55933	0.00838367	0.0472645
T cells	TIAM2	21	21	21	0.513783	0.0171984	0.0728429
T cells	TFB1M	21	21	21	0.428557	0.0525806	0.149465
T cells	ARID1B	21	21	21	0.192678	0.402717	0.586111
T cells	TMEM242	21	21	21	0.601909	0.00389059	0.0294234
T cells	ZDHHC14	21	21	21	0.549396	0.00988855	0.0522513
T cells	SNX9	21	21	21	0.0216691	0.925721	0.962118
T cells	SYNJ2	21	21	21	0.0540351	0.816051	0.90009
T cells	SERAC1	21	21	21	0.256819	0.261096	0.439917
T cells	GTF2H5	21	21	21	0.367403	0.101329	0.233702
T cells	TULP4	21	21	21	0.22746	0.32139	0.505772
T cells	TMEM181	21	21	21	-0.184678	0.422895	0.604845
T cells	DYNLT1	21	21	21	0.0160642	0.944901	0.971248
T cells	SYTL3	21	21	21	0.144834	0.53106	0.69811
T cells	EZR	21	21	21	0.674556	0.000796583	0.011418
T cells	RSPH3	21	19	21	0.48275	0.0266503	0.0967526
T cells	TAGAP	21	21	21	0.217103	0.344499	0.52954
T cells	SOD2	21	21	21	0.533414	0.0127677	0.0610288
T cells	WTAP	21	21	21	0.221227	0.335184	0.520141
T cells	ACAT2	21	21	21	0.15061	0.514625	0.686237
T cells	TCP1	21	21	21	0.45995	0.0359127	0.117048
T cells	PNLDC1	21	13	20	-0.0481419	0.835835	0.911632
T cells	IGF2R	21	21	21	0.226146	0.324269	0.508842
T cells	SLC22A1	21	16	20	0.145685	0.528625	0.6963
T cells	MAP3K4	21	21	21	0.263162	0.249085	0.426694
T cells	AGPAT4	21	21	21	0.24619	0.282031	0.462682
T cells	PRKN	21	21	21	0.314451	0.165054	0.322705
T cells	PACRG	21	18	20	0.174604	0.449059	0.628746
T cells	QKI	21	21	21	0.549284	0.00990675	0.0522513
T cells	SFT2D1	21	21	21	0.56909	0.00709345	0.0429918
T cells	MPC1	21	21	21	0.618336	0.00281067	0.0243577
T cells	RAMACL	21	15	21	0.0820105	0.723787	0.841288
T cells	RNASET2	21	21	21	0.394568	0.0767196	0.19304
T cells	FGFR1OP	21	21	21	0.554632	0.00907001	0.0497698
T cells	CCR6	21	21	21	0.157608	0.495044	0.669886
T cells	AFDN	21	21	21	0.141818	0.539738	0.705216
T cells	WDR27	21	20	21	0.448981	0.0411835	0.128168
T cells	C6orf120	21	21	21	0.209612	0.361804	0.54663
T cells	PHF10	21	21	21	-0.207303	0.367236	0.552238
T cells	TCTE3	21	19	21	0.26008	0.254876	0.43352
T cells	ERMARD	21	21	21	0.513464	0.0172796	0.0729768
T cells	DLL1	21	17	21	0.0434118	0.851783	0.921992
T cells	FAM120B	21	21	21	0.355792	0.113442	0.251955
T cells	PSMB1	21	21	21	0.595784	0.0043729	0.0313705
T cells	TBP	21	21	21	0.208223	0.365067	0.549633
T cells	PDCD2	21	21	21	0.392456	0.0784544	0.195824
T cells	FAM20C	21	15	20	0.130891	0.571711	0.730042
T cells	PDGFA	21	16	21	0.105582	0.648759	0.789012
T cells	PRKAR1B	21	21	21	0.0870083	0.707646	0.830443
T cells	DNAAF5	21	19	21	0.108515	0.639632	0.782248
T cells	SUN1	21	21	21	0.130745	0.572144	0.730382
T cells	GET4	21	21	21	0.443235	0.0441747	0.134039
T cells	ADAP1	21	21	21	-0.204702	0.373412	0.557956
T cells	COX19	21	21	21	0.337418	0.134696	0.282753
T cells	C7orf50	21	21	21	0.343108	0.127835	0.273184
T cells	GPR146	21	19	21	0.014536	0.950136	0.974263
T cells	GPER1	21	13	15	-0.103209	0.65618	0.793783
T cells	ZFAND2A	21	21	21	0.464289	0.0339801	0.112873
T cells	MICALL2	21	15	21	0.00430591	0.985221	0.992442
T cells	INTS1	21	21	21	0.454313	0.0385512	0.12273
T cells	MAFK	21	21	21	0.447841	0.0417638	0.129451
T cells	PSMG3	21	21	21	0.581716	0.0056712	0.0370316
T cells	MAD1L1	21	21	21	0.0587541	0.800286	0.889247
T cells	MRM2	21	19	21	0.119569	0.605687	0.758074
T cells	NUDT1	21	21	21	0.635867	0.00194707	0.0194323
T cells	SNX8	21	21	21	0.0667148	0.773863	0.873533
T cells	EIF3B	21	21	21	0.186828	0.41742	0.60021
T cells	CHST12	21	21	21	0.420482	0.0577003	0.159117
T cells	LFNG	21	21	21	0.104388	0.652489	0.791479
T cells	BRAT1	21	21	21	0.417969	0.0593686	0.162176
T cells	IQCE	21	20	21	0.412102	0.0634066	0.169513
T cells	TTYH3	21	19	21	0.394799	0.0765317	0.192853
T cells	AMZ1	21	15	21	-0.00310246	0.989351	0.994384
T cells	GNA12	21	20	21	0.402015	0.0708315	0.183116
T cells	CARD11	21	21	21	0.519693	0.0157511	0.069023
T cells	SDK1	21	16	21	-0.0723695	0.755238	0.861679
T cells	FOXK1	21	21	21	0.121456	0.599967	0.753263
T cells	AP5Z1	21	21	21	0.659295	0.00115017	0.0141373
T cells	RADIL	21	13	21	0.252808	0.268877	0.448775
T cells	RBAK-RBAKDN	21	21	21	0.117269	0.612687	0.762975
T cells	RBAK	21	21	21	0.282108	0.215354	0.387178
T cells	WIPI2	21	21	21	0.0199052	0.931753	0.964504
T cells	TNRC18	21	21	21	-0.144677	0.531511	0.698318
T cells	FBXL18	21	20	21	0.239371	0.295997	0.478275
T cells	ACTB	21	21	21	0.201306	0.381562	0.564874
T cells	FSCN1	21	17	21	-0.17047	0.460033	0.638725
T cells	RNF216	21	21	21	0.585908	0.00525476	0.0352208
T cells	OCM	21	12	20	-0.207371	0.367076	0.552124
T cells	CCZ1	21	21	21	0.538079	0.0118648	0.058413
T cells	PMS2	21	21	21	0.554251	0.00912764	0.0499476
T cells	AIMP2	21	21	21	0.327525	0.147245	0.299797
T cells	EIF2AK1	21	21	21	0.845115	1.4266e-06	0.000223569
T cells	USP42	21	21	21	0.26328	0.248866	0.426516
T cells	CYTH3	21	20	21	-0.0231884	0.920528	0.959524
T cells	FAM220A	21	15	18	0.648588	0.00147087	0.0162847
T cells	RAC1	21	21	21	0.4606	0.0356179	0.116528
T cells	DAGLB	21	21	21	0.535097	0.0124357	0.0599868
T cells	KDELR2	21	21	21	0.426445	0.0538843	0.152078
T cells	ZDHHC4	21	21	21	0.110458	0.633612	0.777653
T cells	C7orf26	21	21	21	0.167972	0.466732	0.645113
T cells	ZNF853	21	19	21	-0.0235677	0.919232	0.959098
T cells	ZNF316	21	21	21	0.60205	0.00388002	0.0294234
T cells	ZNF12	21	21	21	0.417889	0.059422	0.162289
T cells	CCZ1B	21	21	21	0.467679	0.0325273	0.109736
T cells	C1GALT1	21	21	21	0.70023	0.000408719	0.00753554
T cells	MIOS	21	21	21	0.585676	0.00527716	0.0352632
T cells	RPA3	21	21	21	0.413321	0.0625506	0.167873
T cells	UMAD1	21	21	21	0.327519	0.147253	0.299797
T cells	GLCCI1	21	21	21	0.256951	0.260842	0.439811
T cells	ICA1	21	20	21	0.392459	0.0784519	0.195824
T cells	NDUFA4	21	21	21	0.323775	0.152207	0.306698
T cells	PHF14	21	21	21	0.530149	0.0134322	0.0627695
T cells	TMEM106B	21	21	21	-0.135177	0.559072	0.720755
T cells	VWDE	21	16	21	0.222254	0.332888	0.517677
T cells	ARL4A	21	21	21	0.0190119	0.934809	0.9663
T cells	AGMO	21	11	18	0.0525287	0.821098	0.90255
T cells	CRPPA	21	21	21	0.551531	0.00954791	0.0512597
T cells	ANKMY2	21	21	21	0.609421	0.00336036	0.026973
T cells	BZW2	21	21	21	0.314767	0.164606	0.322088
T cells	TSPAN13	21	18	21	0.411823	0.0636037	0.169937
T cells	AHR	21	21	21	-0.106675	0.64535	0.786537
T cells	SNX13	21	21	21	0.436239	0.0480404	0.141166
T cells	HDAC9	21	21	21	0.318382	0.15955	0.316789
T cells	TWISTNB	21	21	21	0.366432	0.102303	0.235708
T cells	MACC1	21	14	20	0.0134132	0.953983	0.975776
T cells	SP4	21	21	21	0.447487	0.0419458	0.129813
T cells	DNAH11	21	16	21	0.212341	0.355442	0.540394
T cells	CDCA7L	21	21	21	0.388426	0.0818456	0.201273
T cells	RAPGEF5	21	13	20	0.354296	0.115075	0.254408
T cells	STEAP1B	21	20	21	0.772806	4.01591e-05	0.00182925
T cells	TOMM7	21	21	21	0.208478	0.364465	0.54895
T cells	FAM126A	21	21	21	0.742026	0.000117712	0.00344309
T cells	KLHL7	21	21	21	0.256851	0.261034	0.439917
T cells	NUP42	21	21	21	0.668731	0.000918714	0.0123854
T cells	MALSU1	21	21	21	-0.0796786	0.731357	0.845117
T cells	IGF2BP3	21	17	19	0.152074	0.510497	0.682668
T cells	TRA2A	21	21	21	0.818458	5.77596e-06	0.000567424
T cells	CCDC126	21	20	21	0.207789	0.366089	0.550953
T cells	FAM221A	21	21	21	0.26818	0.23984	0.415592
T cells	STK31	21	12	20	0.354285	0.115087	0.254408
T cells	MPP6	21	21	21	0.114862	0.62005	0.768148
T cells	OSBPL3	21	21	21	0.356301	0.11289	0.251478
T cells	CYCS	21	21	21	0.408531	0.0659643	0.174368
T cells	C7orf31	21	21	21	-0.0181556	0.93774	0.968112
T cells	NFE2L3	21	21	21	0.294927	0.194335	0.360289
T cells	HNRNPA2B1	21	21	21	0.635511	0.00196205	0.0195522
T cells	CBX3	21	21	21	0.732954	0.000157185	0.00421423
T cells	SNX10	21	21	21	0.612326	0.00317211	0.0261476
T cells	SKAP2	21	21	21	0.00655308	0.97751	0.988245
T cells	HOXA1	21	16	20	-0.0943455	0.684169	0.814057
T cells	HOXA3	21	13	17	0.169591	0.462386	0.640717
T cells	HOXA4	21	11	18	-0.161318	0.484814	0.660399
T cells	HOXA9	21	12	16	-0.36524	0.10351	0.237807
T cells	HOXA10	21	15	19	0.107655	0.642301	0.784491
T cells	HIBADH	21	21	21	0.47571	0.0292805	0.102951
T cells	TAX1BP1	21	21	21	0.77117	4.2694e-05	0.00188598
T cells	JAZF1	21	21	21	-0.0172703	0.94077	0.969181
T cells	CREB5	21	18	21	-0.0240327	0.917644	0.958567
T cells	CPVL	21	17	21	0.0579616	0.802929	0.890995
T cells	CHN2	21	20	21	-0.0990723	0.66919	0.803728
T cells	SCRN1	21	20	21	-0.14682	0.525383	0.694532
T cells	FKBP14	21	21	21	0.48946	0.0243208	0.0912915
T cells	PLEKHA8	21	20	21	0.405214	0.0684091	0.178536
T cells	MTURN	21	21	21	0.350922	0.118822	0.259959
T cells	ZNRF2	21	21	21	0.0481366	0.835852	0.911632
T cells	NOD1	21	21	21	0.39591	0.0756325	0.191136
T cells	GGCT	21	21	21	0.440319	0.0457556	0.13683
T cells	GARS	21	21	21	0.608138	0.00344633	0.0273134
T cells	INMT	21	13	19	0.0354737	0.878671	0.937116
T cells	MINDY4	21	11	20	0.249032	0.276334	0.456362
T cells	LSM 5.00	21	21	21	0.389252	0.0811415	0.200102
T cells	AVL9	21	21	21	0.38339	0.086235	0.208881
T cells	KBTBD2	21	21	21	0.211183	0.358133	0.542482
T cells	NT5C3A	21	21	21	0.689846	0.000539609	0.00885179
T cells	RP9	21	21	21	0.421422	0.0570854	0.158071
T cells	BBS9	21	21	21	0.229916	0.316052	0.500584
T cells	DPY19L1	21	20	21	-0.150335	0.515402	0.686721
T cells	TBX20	21	12	19	-0.0810124	0.727024	0.843039
T cells	HERPUD2	21	21	21	0.23862	0.29756	0.480197
T cells	SEPTIN7	21	21	21	0.778078	3.28565e-05	0.00163835
T cells	EEPD1	21	21	21	-0.204647	0.373542	0.558024
T cells	KIAA0895	21	15	21	-0.0884615	0.702975	0.826911
T cells	ANLN	21	18	21	0.401437	0.0712762	0.183616
T cells	AOAH	21	21	21	0.226265	0.324009	0.508556
T cells	ELMO1	21	21	21	0.476517	0.0289692	0.102266
T cells	GPR141	21	19	12	-0.00519454	0.982171	0.991055
T cells	EPDR1	21	20	21	0.359584	0.109376	0.246082
T cells	STARD3NL	21	21	21	0.475826	0.0292358	0.102876
T cells	TRGC2	21	21	21	0.384237	0.085485	0.20728
T cells	TRGC1	21	20	21	-0.0984276	0.671226	0.804958
T cells	TRGV11	21	11	16	0.0339472	0.883857	0.939223
T cells	TRGV10	21	21	21	0.0941862	0.684676	0.81441
T cells	TRGV9	21	21	21	-0.20629	0.369636	0.554391
T cells	TRGV8	21	20	21	-0.282502	0.214686	0.386505
T cells	TRGV7	21	21	21	-0.173115	0.452996	0.632368
T cells	TRGV5P	21	17	17	0.737622	0.000135647	0.00380736
T cells	TRGV5	21	20	21	0.325686	0.149664	0.303137
T cells	TRGV4	21	20	21	0.232665	0.310138	0.494089
T cells	TRGV3	21	19	21	0.415736	0.0608818	0.164535
T cells	TRGV2	21	21	21	-0.18196	0.429872	0.611171
T cells	AMPH	21	15	21	-0.092616	0.689679	0.817989
T cells	VPS41	21	21	21	0.714686	0.000272252	0.00599832
T cells	YAE1	21	20	21	0.144351	0.532447	0.69878
T cells	RALA	21	21	21	0.566388	0.00743297	0.0440358
T cells	CDK13	21	21	21	0.368328	0.100406	0.232334
T cells	MPLKIP	21	21	21	0.525513	0.0144235	0.0652255
T cells	SUGCT	21	17	21	0.0522811	0.821929	0.90335
T cells	INHBA	21	12	19	0.0927538	0.689239	0.817786
T cells	GLI3	21	11	11	-0.311629	0.169084	0.328196
T cells	C7orf25	21	18	20	0.27157	0.233721	0.408051
T cells	PSMA2	21	21	21	0.497962	0.021605	0.0847685
T cells	STK17A	21	21	21	0.102537	0.658287	0.795528
T cells	COA1	21	21	21	0.359003	0.109992	0.247045
T cells	BLVRA	21	21	21	0.347152	0.123111	0.266828
T cells	URGCP	21	20	21	-0.0964305	0.677547	0.809221
T cells	UBE2D4	21	21	21	0.0026358	0.990953	0.995322
T cells	SPDYE1	21	15	21	-0.0740816	0.749624	0.857738
T cells	DBNL	21	21	21	0.5191	0.0158919	0.0693408
T cells	POLM	21	21	21	0.193857	0.399789	0.583172
T cells	AEBP1	21	20	21	0.0409189	0.860212	0.926057
T cells	POLD2	21	21	21	-0.122017	0.598272	0.752509
T cells	YKT6	21	21	21	0.547935	0.0101275	0.052983
T cells	NUDCD3	21	21	21	0.340541	0.130899	0.277639
T cells	DDX56	21	21	21	0.193145	0.401556	0.584638
T cells	TMED4	21	21	21	0.464303	0.0339738	0.112873
T cells	OGDH	21	21	21	0.477973	0.0284136	0.100846
T cells	ZMIZ2	21	21	21	0.428449	0.0526463	0.149561
T cells	PPIA	21	21	21	0.385558	0.0843249	0.20524
T cells	H2AFV	21	21	21	0.679437	0.000705174	0.0104959
T cells	PURB	21	21	21	0.347132	0.123135	0.266828
T cells	MYO1G	21	21	21	0.612947	0.00313309	0.0259612
T cells	CCM2	21	21	21	0.415309	0.0611743	0.165054
T cells	TBRG4	21	21	21	0.161475	0.484383	0.66029
T cells	IGFBP3	21	19	21	-0.0238244	0.918355	0.958659
T cells	TNS3	21	19	21	0.291968	0.199059	0.366644
T cells	HUS1	21	21	21	0.210426	0.3599	0.544315
T cells	SUN3	21	17	18	0.0466998	0.840691	0.914691
T cells	C7orf57	21	12	20	0.281647	0.216137	0.387951
T cells	UPP1	21	21	21	0.510683	0.0179993	0.0748871
T cells	ABCA13	21	15	13	0.167234	0.468721	0.64658
T cells	IKZF1	21	21	21	-0.267781	0.240566	0.416412
T cells	FIGNL1	21	20	21	0.254273	0.266017	0.445922
T cells	GRB10	21	19	21	0.317348	0.160985	0.318296
T cells	SEC61G	21	21	21	0.561268	0.00811328	0.0462953
T cells	LANCL2	21	21	21	0.555388	0.00895664	0.04946
T cells	VOPP1	21	21	21	0.315613	0.163414	0.320785
T cells	ZNF713	21	12	21	-0.125297	0.588394	0.7442
T cells	NIPSNAP2	21	21	21	0.620222	0.00270459	0.023783
T cells	PSPH	21	21	21	0.831199	3.05033e-06	0.000378816
T cells	CCT6A	21	21	21	0.332334	0.141047	0.291573
T cells	SUMF2	21	21	21	0.702679	0.000382166	0.00725949
T cells	PHKG1	21	12	21	0.0987777	0.67012	0.804291
T cells	CHCHD2	21	21	21	0.257029	0.260692	0.43963
T cells	ZNF727	21	13	11	0.294382	0.195198	0.361354
T cells	ZNF736	21	21	21	0.489402	0.0243401	0.0913377
T cells	ZNF680	21	21	21	-0.173348	0.45238	0.631777
T cells	ZNF107	21	21	21	0.0685122	0.76793	0.869893
T cells	ZNF138	21	21	21	0.215192	0.348866	0.533946
T cells	ZNF273	21	21	21	0.134814	0.56014	0.721424
T cells	ZNF117	21	20	21	0.0918121	0.692245	0.819931
T cells	ERV3-1	21	20	21	0.560184	0.00826366	0.0468086
T cells	ZNF92	21	21	21	0.0295827	0.89871	0.948129
T cells	VKORC1L1	21	21	21	0.591181	0.0047672	0.0330989
T cells	GUSB	21	21	21	0.446119	0.0426533	0.131005
T cells	ASL	21	21	21	0.291215	0.200272	0.368044
T cells	CRCP	21	21	21	0.802031	1.22808e-05	0.000930874
T cells	TPST1	21	20	21	-0.0821672	0.723279	0.841099
T cells	KCTD7	21	20	21	0.77049	4.37873e-05	0.00192781
T cells	RABGEF1	21	20	21	0.648019	0.00148984	0.016414
T cells	TMEM248	21	21	21	0.20384	0.375472	0.559827
T cells	SBDS	21	21	21	0.487137	0.0251081	0.0930264
T cells	TYW1	21	21	21	0.381195	0.0882021	0.211994
T cells	SPDYE21P	21	14	20	-0.402287	0.0706233	0.182685
T cells	AUTS2	21	21	21	-0.256605	0.261507	0.44027
T cells	CALN1	21	12	21	-0.131416	0.570157	0.729119
T cells	TYW1B	21	20	21	0.303736	0.180719	0.342793
T cells	POM121	21	21	21	0.462125	0.0349335	0.115081
T cells	TRIM74	21	13	19	0.400267	0.0721821	0.185117
T cells	NSUN5	21	21	21	0.193689	0.400207	0.583553
T cells	BAZ1B	21	21	21	0.621851	0.00261572	0.0233763
T cells	BCL7B	21	21	21	0.311946	0.168629	0.327409
T cells	TBL2	21	21	21	0.499453	0.0211549	0.0836789
T cells	VPS37D	21	16	21	0.313432	0.166502	0.324475
T cells	DNAJC30	21	21	21	0.172183	0.455471	0.634326
T cells	BUD23	21	21	21	0.553014	0.00931689	0.0506559
T cells	STX1A	21	20	21	0.408771	0.0657902	0.174013
T cells	ABHD11	21	21	21	0.16782	0.467142	0.645477
T cells	METTL27	21	14	21	0.617818	0.0028404	0.0245187
T cells	LIMK1	21	21	21	0.44508	0.0431962	0.132098
T cells	EIF4H	21	21	21	0.563097	0.00786468	0.045508
T cells	LAT2	21	21	21	0.132452	0.567094	0.72626
T cells	RFC2	21	21	21	0.35562	0.113628	0.252158
T cells	CLIP2	21	20	21	0.0553617	0.811612	0.897307
T cells	GTF2IRD1	21	13	20	0.130585	0.572618	0.730657
T cells	GTF2I	21	21	21	0.731734	0.000163279	0.00428736
T cells	NCF1	21	21	21	-0.244908	0.284625	0.46568
T cells	GTF2IRD2	21	20	21	0.243235	0.288031	0.469262
T cells	CASTOR2	21	21	21	-0.427347	0.0533242	0.150992
T cells	RCC1L	21	21	21	0.41175	0.0636554	0.170006
T cells	GTF2IRD2B	21	21	21	0.687857	0.000568391	0.00915825
T cells	TRIM73	21	21	21	0.467707	0.0325157	0.109736
T cells	POM121C	21	21	21	0.656612	0.00122438	0.0147463
T cells	SPDYE5	21	13	20	0.0247523	0.915186	0.957437
T cells	HIP1	21	21	21	0.0886874	0.70225	0.826495
T cells	RHBDD2	21	21	21	0.27489	0.227827	0.401676
T cells	POR	21	21	21	0.424571	0.0550622	0.15409
T cells	TMEM120A	21	21	21	0.439237	0.0463532	0.138024
T cells	STYXL1	21	21	21	0.537218	0.0120274	0.0587934
T cells	MDH2	21	21	21	0.516633	0.0164879	0.0710195
T cells	HSPB1	21	21	21	-0.365114	0.103638	0.237867
T cells	YWHAG	21	21	21	0.518287	0.0160863	0.0698775
T cells	ZP3	21	17	21	0.175341	0.447116	0.627073
T cells	DTX2	21	21	21	0.529486	0.0135705	0.063102
T cells	UPK3B	21	12	19	-0.272366	0.2323	0.406702
T cells	POMZP3	21	20	21	0.761428	6.08631e-05	0.00232673
T cells	CCDC146	21	21	21	0.44565	0.0428976	0.13154
T cells	FGL2	21	21	21	-0.00337667	0.98841	0.993998
T cells	GSAP	21	21	21	0.0713064	0.75873	0.864074
T cells	PTPN12	21	21	21	-0.0868726	0.708082	0.83055
T cells	RSBN1L	21	21	21	0.655183	0.0012655	0.0150897
T cells	TMEM60	21	21	21	0.523868	0.0147894	0.0662426
T cells	PHTF2	21	21	21	0.282005	0.215529	0.387281
T cells	MAGI2	21	13	21	-0.0810512	0.726898	0.842999
T cells	GNAI1	21	17	21	0.00498145	0.982903	0.991319
T cells	CD36	21	18	19	0.0118779	0.959246	0.979019
T cells	SEMA3C	21	15	14	0.442573	0.0445295	0.134636
T cells	HGF	21	15	15	-0.106211	0.646796	0.787133
T cells	SEMA3A	21	15	18	-0.099146	0.668957	0.803628
T cells	KIAA1324L	21	21	21	0.214228	0.351083	0.536093
T cells	DMTF1	21	21	21	0.594883	0.00444793	0.0316843
T cells	TMEM243	21	21	21	-0.317192	0.161202	0.318583
T cells	CROT	21	21	21	0.531521	0.0131496	0.0620065
T cells	ABCB4	21	11	19	-0.0178426	0.938811	0.968308
T cells	ABCB1	21	21	21	0.0460476	0.842889	0.916326
T cells	RUNDC3B	21	16	21	0.223485	0.330147	0.514328
T cells	SLC25A40	21	21	21	0.443076	0.0442599	0.134205
T cells	DBF4	21	21	21	0.557163	0.00869485	0.048479
T cells	ADAM22	21	21	21	-0.129941	0.57453	0.732222
T cells	SRI	21	21	21	0.45234	0.0395092	0.124494
T cells	STEAP4	21	14	18	-0.0863178	0.709869	0.831622
T cells	CFAP69	21	11	13	-0.249429	0.275543	0.455649
T cells	GTPBP10	21	21	21	0.458898	0.0363943	0.118091
T cells	CLDN12	21	19	21	0.189072	0.411746	0.595432
T cells	CDK14	21	20	21	0.125167	0.588786	0.744507
T cells	MTERF1	21	21	21	0.600976	0.00396109	0.0296848
T cells	AKAP9	21	21	21	0.636092	0.00193763	0.0193822
T cells	CYP51A1	21	21	21	0.00294874	0.989879	0.994639
T cells	KRIT1	21	21	21	0.496576	0.0220303	0.085554
T cells	ANKIB1	21	21	21	0.679366	0.000706421	0.0104959
T cells	GATAD1	21	21	21	0.439569	0.0461693	0.137736
T cells	PEX1	21	21	21	0.768965	4.63296e-05	0.00199194
T cells	RBM48	21	21	21	0.0370432	0.873344	0.934539
T cells	FAM133B	21	21	21	0.598257	0.00417255	0.0306965
T cells	CDK6	21	21	21	0.481474	0.0271126	0.0977034
T cells	SAMD9	21	21	21	0.606319	0.00357148	0.027902
T cells	SAMD9L	21	21	21	0.502827	0.0201636	0.0809026
T cells	VPS50	21	21	21	0.509817	0.0182283	0.0755057
T cells	GNG11	21	19	11	0.206228	0.369783	0.554518
T cells	BET1	21	21	21	0.503774	0.019892	0.0802114
T cells	CASD1	21	21	21	0.238278	0.298275	0.480951
T cells	SGCE	21	16	21	-0.12937	0.576229	0.733973
T cells	PPP1R9A	21	21	20	0.294842	0.194468	0.360336
T cells	PON2	21	21	21	0.262122	0.25103	0.428941
T cells	PDK4	21	15	11	0.00737956	0.974674	0.987284
T cells	SLC25A13	21	21	21	0.490866	0.0238538	0.0902036
T cells	SEM1	21	21	21	0.801866	1.23695e-05	0.000930874
T cells	SDHAF3	21	21	21	0.10577	0.648171	0.788442
T cells	ASNS	21	21	21	0.103246	0.656062	0.793779
T cells	LMTK2	21	21	21	0.25072	0.272984	0.45339
T cells	TECPR1	21	21	21	0.278143	0.222149	0.395078
T cells	BRI3	21	21	21	-0.143572	0.534683	0.700425
T cells	BAIAP2L1	21	20	21	0.736814	0.000139185	0.00389009
T cells	TRRAP	21	21	21	0.217085	0.344541	0.529544
T cells	SMURF1	21	21	21	0.363658	0.105127	0.239925
T cells	ARPC1A	21	19	21	0.0271203	0.907105	0.952855
T cells	ARPC1B	21	21	21	0.891905	5.66293e-08	2.76099e-05
T cells	PDAP1	21	21	21	0.659956	0.00113249	0.0140377
T cells	BUD31	21	21	21	0.422852	0.0561597	0.156231
T cells	PTCD1	21	20	21	0.583854	0.0054555	0.0360704
T cells	CPSF4	21	21	21	-0.250241	0.273932	0.454326
T cells	ATP5MF	21	21	21	0.730389	0.000170228	0.00436819
T cells	ZNF789	21	21	21	0.0454274	0.84498	0.917614
T cells	ZNF394	21	21	21	0.31805	0.16001	0.317404
T cells	ZKSCAN5	21	21	21	0.350152	0.119689	0.261118
T cells	FAM200A	21	21	21	0.0664941	0.774593	0.873907
T cells	ZNF655	21	21	21	0.779763	3.07802e-05	0.00157662
T cells	ZSCAN25	21	21	21	0.148096	0.521749	0.69223
T cells	CYP3A5	21	16	21	0.875077	2.09156e-07	6.40309e-05
T cells	TRIM4	21	21	21	0.119935	0.604575	0.757243
T cells	ZKSCAN1	21	21	21	0.32591	0.149368	0.302831
T cells	ZSCAN21	21	20	21	0.0536031	0.817498	0.901179
T cells	ZNF3	21	21	21	-0.100082	0.666005	0.801617
T cells	COPS6	21	21	21	0.395012	0.0763584	0.19249
T cells	MCM7	21	21	21	0.471535	0.0309349	0.106907
T cells	AP4M1	21	20	21	0.170148	0.460896	0.639396
T cells	TAF6	21	21	21	0.189423	0.410863	0.594678
T cells	CNPY4	21	21	21	0.233824	0.307665	0.49122
T cells	MBLAC1	21	20	21	0.367397	0.101335	0.233702
T cells	LAMTOR4	21	21	21	0.649935	0.00142678	0.0160431
T cells	MAP11	21	21	21	-0.0179927	0.938298	0.968235
T cells	GAL3ST4	21	15	21	0.283243	0.213436	0.385022
T cells	GPC2	21	18	21	-0.0360083	0.876856	0.936267
T cells	STAG3	21	21	21	-0.0618488	0.789988	0.883212
T cells	CASTOR3	21	20	21	0.0809617	0.727188	0.843039
T cells	PVRIG	21	20	21	0.441036	0.045363	0.136213
T cells	SPDYE3	21	12	21	-0.220348	0.337156	0.521972
T cells	PILRB	21	21	21	0.568143	0.007211	0.0432833
T cells	PILRA	21	20	21	0.133084	0.565228	0.724858
T cells	ZCWPW1	21	20	21	0.139453	0.546587	0.710293
T cells	MEPCE	21	21	21	0.599502	0.00407457	0.0302524
T cells	PPP1R35	21	21	21	0.331822	0.141697	0.292341
T cells	C7orf61	21	17	21	-0.084693	0.715109	0.834991
T cells	TSC22D4	21	21	21	0.506877	0.0190233	0.077736
T cells	AGFG2	21	21	21	-0.238708	0.297377	0.479974
T cells	SAP25	21	21	21	0.179858	0.435309	0.615946
T cells	LRCH4	21	21	21	0.145403	0.529431	0.696943
T cells	FBXO24	21	12	21	-0.0315127	0.892138	0.944059
T cells	PCOLCE	21	21	21	0.229819	0.316261	0.500754
T cells	MOSPD3	21	21	21	0.472566	0.0305196	0.106061
T cells	TFR2	21	20	21	0.213352	0.353102	0.537865
T cells	GNB2	21	21	21	0.286223	0.20845	0.378592
T cells	GIGYF1	21	21	21	-0.114106	0.62237	0.77008
T cells	POP7	21	21	21	0.451329	0.0400076	0.125507
T cells	EPHB4	21	15	19	-0.149042	0.519061	0.689707
T cells	SLC12A9	21	21	21	0.0226954	0.922212	0.960367
T cells	TRIP6	21	21	21	-0.0764278	0.74195	0.852858
T cells	SRRT	21	21	21	0.178712	0.438289	0.618491
T cells	UFSP1	21	16	21	0.425162	0.0546883	0.153304
T cells	MUC12	21	16	21	0.308233	0.174025	0.334629
T cells	TRIM56	21	21	21	0.5439	0.0108117	0.0552506
T cells	SERPINE1	21	14	19	0.0430385	0.853044	0.922339
T cells	AP1S1	21	21	21	0.651022	0.00139202	0.0158654
T cells	PLOD3	21	21	21	0.301018	0.184848	0.347919
T cells	ZNHIT1	21	21	21	0.613875	0.00307547	0.0256725
T cells	CLDN15	21	21	21	0.0678453	0.77013	0.87156
T cells	FIS1	21	21	21	0.472414	0.0305809	0.106246
T cells	IFT22	21	21	21	0.124925	0.58951	0.745109
T cells	CUX1	21	21	21	0.498663	0.0213926	0.084214
T cells	SH2B2	21	18	21	0.0367089	0.874478	0.935144
T cells	PRKRIP1	21	21	21	0.549495	0.00987262	0.052194
T cells	ORAI2	21	21	21	0.395652	0.0758405	0.191514
T cells	ALKBH4	21	21	21	0.527786	0.0139305	0.0639896
T cells	LRWD1	21	20	21	0.370659	0.0981081	0.228139
T cells	POLR2J	21	21	21	0.819459	5.5033e-06	0.000553019
T cells	RASA4B	21	17	21	0.43417	0.0492323	0.143479
T cells	POLR2J3	21	20	21	0.877924	1.69969e-07	5.5152e-05
T cells	SPDYE2	21	15	20	0.0482135	0.835594	0.911632
T cells	RASA4	21	21	21	0.337424	0.13469	0.282753
T cells	SPDYE2B	21	16	17	0.431145	0.0510157	0.146631
T cells	POLR2J2	21	20	21	0.556562	0.00878272	0.0488448
T cells	FAM185A	21	21	21	0.36279	0.106022	0.241256
T cells	FBXL13	21	19	21	0.0718629	0.756901	0.86297
T cells	ARMC10	21	21	21	0.125717	0.587135	0.74332
T cells	NAPEPLD	21	21	21	-0.0226716	0.922294	0.960376
T cells	PMPCB	21	21	21	0.437114	0.0475429	0.140389
T cells	DNAJC2	21	21	21	0.550079	0.00977848	0.0519467
T cells	PSMC2	21	21	21	0.616072	0.00294254	0.0249585
T cells	SLC26A5	21	17	21	0.487687	0.0249199	0.0925377
T cells	ORC5	21	21	21	0.604805	0.00367845	0.028384
T cells	LHFPL3	21	20	21	0.186262	0.418857	0.601422
T cells	KMT2E	21	21	21	0.417774	0.0594994	0.162426
T cells	SRPK2	21	21	21	0.0126248	0.956685	0.977359
T cells	PUS7	21	21	21	0.46245	0.0347889	0.114748
T cells	RINT1	21	21	21	0.467422	0.0326356	0.109988
T cells	EFCAB10	21	21	21	0.00371804	0.987239	0.993462
T cells	ATXN7L1	21	21	21	0.225865	0.324888	0.509609
T cells	CDHR3	21	21	21	0.259384	0.256195	0.434977
T cells	SYPL1	21	21	21	-0.197397	0.391069	0.574365
T cells	NAMPT	21	21	21	0.57473	0.00642557	0.0404349
T cells	CCDC71L	21	21	21	-0.0912161	0.694149	0.820804
T cells	PIK3CG	21	21	21	0.497153	0.0218526	0.085203
T cells	PRKAR2B	21	20	21	-0.112733	0.626591	0.772936
T cells	HBP1	21	21	21	0.045545	0.844583	0.917313
T cells	COG5	21	21	21	0.375259	0.0936876	0.221141
T cells	DUS4L	21	21	21	0.0981634	0.672061	0.805519
T cells	BCAP29	21	21	21	0.56629	0.00744554	0.0440508
T cells	SLC26A4	21	13	20	0.138411	0.549617	0.712685
T cells	CBLL1	21	21	21	0.327719	0.14699	0.299533
T cells	DLD	21	21	21	0.555484	0.00894231	0.0494399
T cells	LAMB1	21	17	20	-0.178485	0.438881	0.619033
T cells	NRCAM	21	18	19	0.247645	0.279106	0.459671
T cells	PNPLA8	21	21	21	0.34106	0.130275	0.276661
T cells	THAP5	21	21	21	0.589893	0.00488271	0.0336503
T cells	DNAJB9	21	21	21	0.057959	0.802938	0.890995
T cells	IMMP2L	21	21	21	0.440357	0.0457345	0.136798
T cells	LRRN3	21	21	21	-0.354068	0.115326	0.254809
T cells	DOCK4	21	16	20	0.0880583	0.70427	0.827843
T cells	ZNF277	21	21	21	0.491332	0.0237007	0.0898906
T cells	IFRD1	21	21	21	0.591305	0.00475625	0.0330938
T cells	LSMEM1	21	15	19	0.098376	0.671389	0.805007
T cells	TMEM168	21	20	21	0.0978387	0.673088	0.806382
T cells	BMT2	21	21	21	0.211705	0.356918	0.541424
T cells	SMIM30	21	21	21	0.53266	0.0129188	0.0614681
T cells	MDFIC	21	21	21	0.181328	0.431502	0.612526
T cells	TFEC	21	17	21	0.129242	0.576609	0.734373
T cells	TES	21	21	21	0.436826	0.0477065	0.140635
T cells	CAV1	21	13	20	0.150942	0.513687	0.68561
T cells	CAPZA2	21	21	21	0.754744	7.6903e-05	0.00262511
T cells	ST7	21	21	21	0.318028	0.160041	0.317404
T cells	LSM 8.00	21	21	21	0.469725	0.0316748	0.108219
T cells	ANKRD7	21	11	20	0.0150987	0.948208	0.973636
T cells	ING3	21	21	21	0.74109	0.000121344	0.0035107
T cells	CPED1	21	16	20	0.245318	0.283794	0.464833
T cells	FAM3C	21	21	21	0.427652	0.0531362	0.150589
T cells	AASS	21	18	21	0.302742	0.182222	0.3448
T cells	IQUB	21	16	19	-0.547303	0.0102323	0.0533668
T cells	NDUFA5	21	21	21	0.224084	0.328819	0.513258
T cells	WASL	21	21	21	0.600716	0.00398088	0.0297752
T cells	POT1	21	21	21	0.548997	0.0099534	0.0523863
T cells	ZNF800	21	21	21	0.246534	0.281337	0.461901
T cells	GCC1	21	21	21	0.170254	0.46061	0.63927
T cells	ARF5	21	21	21	0.516623	0.0164902	0.0710195
T cells	FSCN3	21	11	20	-0.327358	0.147463	0.299999
T cells	SND1	21	21	21	0.289209	0.203532	0.372232
T cells	LRRC4	21	12	16	-0.0378751	0.870522	0.932505
T cells	RBM28	21	21	21	0.419203	0.0585444	0.160558
T cells	PRRT4	21	14	14	-0.198595	0.388142	0.571372
T cells	IMPDH1	21	21	21	-0.355866	0.113361	0.251951
T cells	HILPDA	21	19	21	0.0989671	0.669522	0.803866
T cells	METTL2B	21	21	21	0.612764	0.00314458	0.0260184
T cells	FAM71F2	21	16	21	0.0535512	0.817672	0.901188
T cells	CALU	21	21	21	0.428445	0.0526486	0.149561
T cells	CCDC136	21	20	21	0.530725	0.0133129	0.0625675
T cells	KCP	21	14	20	-0.326434	0.148676	0.301893
T cells	ATP6V1F	21	21	21	0.612076	0.00318797	0.0262127
T cells	IRF5	21	19	21	0.695714	0.000461849	0.00805269
T cells	TNPO3	21	21	21	0.411111	0.0641089	0.170905
T cells	TSPAN33	21	20	21	0.235565	0.303972	0.48763
T cells	AHCYL2	21	21	21	0.183492	0.425932	0.607324
T cells	STRIP2	21	16	21	0.224724	0.327402	0.51205
T cells	SMKR1	21	20	21	-0.250048	0.274314	0.454579
T cells	NRF1	21	21	21	0.429835	0.051803	0.147893
T cells	UBE2H	21	21	21	0.265445	0.244851	0.421336
T cells	ZC3HC1	21	20	21	0.47783	0.0284678	0.100983
T cells	KLHDC10	21	21	21	0.643922	0.00163261	0.017318
T cells	TMEM209	21	21	21	0.441844	0.0449232	0.135296
T cells	CPA5	21	20	21	0.710704	0.000305221	0.00628783
T cells	CEP41	21	21	21	0.316752	0.161817	0.319125
T cells	MEST	21	20	21	0.307911	0.174499	0.335098
T cells	COPG2	21	21	21	0.344982	0.125629	0.270271
T cells	MKLN1	21	21	21	0.549885	0.00980965	0.0519996
T cells	PODXL	21	13	21	0.202931	0.377649	0.561778
T cells	PLXNA4	21	21	21	0.315201	0.163994	0.321544
T cells	CHCHD3	21	21	21	0.511015	0.0179121	0.0747138
T cells	EXOC4	21	21	21	0.446956	0.042219	0.130269
T cells	LRGUK	21	19	21	0.297427	0.190402	0.354972
T cells	SLC35B4	21	20	21	0.521663	0.0152913	0.0677305
T cells	AKR1B1	21	21	21	0.297784	0.189844	0.354332
T cells	BPGM	21	21	21	0.446719	0.0423417	0.130352
T cells	CALD1	21	17	21	0.155289	0.501493	0.674808
T cells	AGBL3	21	19	21	0.091221	0.694134	0.820804
T cells	CYREN	21	21	21	0.0806988	0.728042	0.843517
T cells	TMEM140	21	21	21	0.36144	0.107425	0.243142
T cells	WDR91	21	21	21	0.263777	0.24794	0.425207
T cells	CNOT4	21	21	21	0.4043	0.0690946	0.179761
T cells	NUP205	21	21	21	0.219709	0.338596	0.523155
T cells	STMP1	21	21	21	0.515451	0.0167796	0.0717862
T cells	MTPN	21	21	21	0.84949	1.10631e-06	0.000179795
T cells	CREB3L2	21	21	21	0.387726	0.082446	0.202334
T cells	TRIM24	21	21	21	0.561778	0.00804324	0.0460153
T cells	SVOPL	21	18	19	-0.0534021	0.818171	0.901188
T cells	ZC3HAV1L	21	19	21	0.433568	0.0495836	0.144298
T cells	ZC3HAV1	21	21	21	0.250889	0.272651	0.453029
T cells	TTC26	21	19	21	0.520165	0.01564	0.068766
T cells	UBN2	21	21	21	0.608326	0.00343364	0.0272759
T cells	FMC1	21	21	21	0.452858	0.0392562	0.124074
T cells	LUC7L2	21	21	21	0.360783	0.108113	0.243949
T cells	HIPK2	21	21	21	0.325313	0.150158	0.303757
T cells	TBXAS1	21	20	21	0.198398	0.388623	0.571809
T cells	PARP12	21	21	21	0.425528	0.0544583	0.152855
T cells	KDM7A	21	21	21	0.184976	0.422134	0.604019
T cells	SLC37A3	21	21	21	-0.0349158	0.880566	0.937997
T cells	RAB19	21	19	21	0.0364819	0.875248	0.935588
T cells	MKRN1	21	21	21	0.0929233	0.688699	0.81733
T cells	ADCK2	21	21	21	0.225517	0.325653	0.510312
T cells	NDUFB2	21	21	21	0.485327	0.0257355	0.0945125
T cells	BRAF	21	21	21	0.366736	0.101997	0.235065
T cells	TMEM178B	21	18	21	0.434596	0.0489849	0.143011
T cells	AGK	21	21	21	0.59421	0.00450458	0.0319667
T cells	DENND11	21	21	21	0.176546	0.443951	0.623911
T cells	SSBP1	21	21	21	0.397662	0.0742308	0.188855
T cells	MGAM	21	18	18	-0.0570401	0.806004	0.89314
T cells	CLEC5A	21	13	19	0.226426	0.323655	0.508242
T cells	TRBV2	21	21	21	0.513374	0.0173025	0.0730501
T cells	TRBV3-1	21	20	21	0.466581	0.0329926	0.110697
T cells	TRBV4-1	21	21	21	0.282033	0.215481	0.387249
T cells	TRBV5-1	21	21	21	0.553057	0.00931025	0.0506559
T cells	TRBV6-1	21	21	21	0.327829	0.146847	0.299333
T cells	TRBV4-2	21	21	21	0.104456	0.652277	0.791441
T cells	TRBV6-2	21	19	21	0.263955	0.24761	0.424705
T cells	TRBV7-2	21	21	21	0.144695	0.53146	0.698318
T cells	TRBV6-4	21	18	21	0.145026	0.530511	0.697597
T cells	TRBV7-3	21	18	21	0.292686	0.197905	0.365082
T cells	TRBV9	21	21	21	0.198279	0.388912	0.571963
T cells	TRBV10-1	21	17	20	0.436454	0.0479181	0.140892
T cells	TRBV11-1	21	18	20	-0.0775696	0.738224	0.850366
T cells	TRBV10-2	21	15	21	0.714417	0.000274377	0.00599832
T cells	TRBV6-5	21	21	21	0.0310404	0.893745	0.945127
T cells	TRBV7-4	21	18	21	0.329008	0.145313	0.297404
T cells	TRBV5-4	21	19	21	0.116792	0.614143	0.763799
T cells	TRBV6-6	21	19	21	-0.0187093	0.935845	0.96706
T cells	TRBV7-5	21	16	21	0.518359	0.0160689	0.0698351
T cells	TRBV5-5	21	18	21	-0.0139116	0.952275	0.975241
T cells	TRBV7-6	21	20	21	0.432222	0.0503753	0.145489
T cells	TRBV5-6	21	21	21	0.447782	0.0417943	0.129515
T cells	TRBV7-7	21	15	21	0.615962	0.00294907	0.0249978
T cells	TRBV5-7	21	11	13	0.281967	0.215594	0.387345
T cells	TRBV7-9	21	20	21	0.672444	0.000839153	0.0116529
T cells	TRBV13	21	20	21	0.224035	0.328928	0.513277
T cells	TRBV10-3	21	20	21	0.0217783	0.925347	0.962102
T cells	TRBV11-3	21	18	21	0.443944	0.0437969	0.133394
T cells	TRBV12-3	21	19	21	0.0381553	0.869572	0.932035
T cells	TRBV12-4	21	18	21	0.500212	0.0209286	0.0831084
T cells	TRBV12-5	21	15	20	0.451287	0.0400285	0.12552
T cells	TRBV14	21	21	21	0.0424441	0.855053	0.922843
T cells	TRBV15	21	20	21	0.261529	0.252142	0.430282
T cells	TRBV16	21	12	21	0.749944	9.05691e-05	0.00292937
T cells	TRBV18	21	21	21	0.0893925	0.699988	0.825151
T cells	TRBV19	21	21	21	0.121849	0.598778	0.752631
T cells	TRBV20-1	21	21	21	-0.0566277	0.807381	0.894117
T cells	TRBV21-1	21	20	21	0.250221	0.273971	0.454326
T cells	TRBV23-1	21	18	21	0.204166	0.374692	0.559229
T cells	TRBV24-1	21	20	21	0.339286	0.132416	0.279794
T cells	TRBV25-1	21	17	21	0.138381	0.549705	0.712727
T cells	TRBV27	21	21	21	0.362713	0.106102	0.241256
T cells	TRBV28	21	21	21	0.798572	1.42685e-05	0.000993423
T cells	TRBV29-1	21	21	21	0.143125	0.535971	0.701623
T cells	TRBJ1-1	21	15	20	0.355753	0.113484	0.251955
T cells	TRBJ1-2	21	14	18	0.197015	0.392004	0.575288
T cells	TRBJ1-4	21	13	17	-0.192825	0.402352	0.585643
T cells	TRBJ1-5	21	11	19	0.287855	0.205752	0.374778
T cells	TRBJ1-6	21	12	14	0.307848	0.174592	0.33518
T cells	TRBC1	21	21	21	0.309785	0.171756	0.332012
T cells	TRBJ2-1	21	15	19	0.28787	0.205727	0.374778
T cells	TRBJ2-2	21	13	20	0.229903	0.316078	0.500584
T cells	TRBJ2-2P	21	17	21	-0.136641	0.554784	0.717339
T cells	TRBJ2-3	21	20	21	0.594391	0.00448929	0.0318754
T cells	TRBJ2-4	21	15	21	0.944417	1.25804e-10	2.76014e-07
T cells	TRBJ2-5	21	14	21	-0.00247592	0.991502	0.995586
T cells	TRBJ2-6	21	14	19	0.642325	0.00169127	0.0177969
T cells	TRBJ2-7	21	13	21	0.227265	0.321816	0.5062
T cells	TRBC2	21	21	21	0.466989	0.0328188	0.110352
T cells	TRBV30	21	20	21	-0.262595	0.250145	0.427814
T cells	EPHB6	21	21	21	0.229448	0.317064	0.501421
T cells	GSTK1	21	21	21	0.19285	0.40229	0.585618
T cells	TMEM139	21	11	20	0.0459222	0.843311	0.916634
T cells	CASP2	21	20	21	0.414813	0.0615152	0.165668
T cells	ZYX	21	21	21	0.240682	0.293279	0.47534
T cells	EPHA1	21	19	21	-0.0152146	0.947811	0.973395
T cells	TCAF2	21	21	21	0.526104	0.014294	0.0649902
T cells	TCAF2C	21	12	19	0.283124	0.213637	0.385195
T cells	TCAF1	21	20	21	0.234533	0.306159	0.489467
T cells	ARHGEF35	21	14	20	0.659602	0.00114193	0.014094
T cells	OR2A7	21	12	17	0.542321	0.0110895	0.0559105
T cells	ARHGEF5	21	20	21	0.640296	0.0017684	0.0182297
T cells	TPK1	21	21	21	0.449404	0.0409696	0.127817
T cells	CNTNAP2	21	17	21	-0.017249	0.940844	0.969181
T cells	CUL1	21	21	21	0.603835	0.00374843	0.0287387
T cells	EZH2	21	21	21	0.462524	0.0347562	0.114698
T cells	PDIA4	21	21	21	0.320513	0.15662	0.312622
T cells	ZNF786	21	20	21	0.12696	0.583415	0.740105
T cells	ZNF425	21	18	21	0.106557	0.645719	0.786841
T cells	ZNF398	21	21	21	0.294324	0.195291	0.361475
T cells	ZNF282	21	21	21	0.189891	0.409687	0.593629
T cells	ZNF212	21	21	21	0.497931	0.0216145	0.0847685
T cells	ZNF783	21	21	21	0.435289	0.0485851	0.142254
T cells	ZNF777	21	21	21	0.0713414	0.758615	0.864074
T cells	ZNF746	21	21	21	0.319179	0.15845	0.315415
T cells	KRBA1	21	21	21	-0.117873	0.610846	0.761547
T cells	ZNF467	21	19	21	0.16645	0.470836	0.648471
T cells	ZNF862	21	21	21	-0.090495	0.696456	0.822403
T cells	ATP6V0E2	21	21	21	-0.0316616	0.891631	0.943827
T cells	ACTR3C	21	21	21	0.260129	0.254783	0.433441
T cells	ZBED6CL	21	20	21	0.7065	0.000343678	0.00681353
T cells	LRRC61	21	16	21	0.110093	0.634741	0.778218
T cells	REPIN1	21	21	21	0.206803	0.36842	0.55307
T cells	ZNF775	21	21	21	0.205067	0.372541	0.557224
T cells	GIMAP8	21	21	21	0.345477	0.125052	0.26947
T cells	GIMAP7	21	21	21	0.27867	0.221239	0.394366
T cells	GIMAP4	21	21	21	0.123798	0.592899	0.748372
T cells	GIMAP6	21	21	21	0.490153	0.0240898	0.090735
T cells	GIMAP2	21	21	21	0.494155	0.0227894	0.0875399
T cells	GIMAP1	21	21	21	0.780022	3.0472e-05	0.00157358
T cells	GIMAP5	21	21	21	0.258523	0.257833	0.437048
T cells	TMEM176B	21	16	20	-0.0430433	0.853028	0.922339
T cells	TMEM176A	21	19	21	-0.07609	0.743054	0.853733
T cells	KCNH2	21	12	19	0.04994	0.829788	0.908536
T cells	NOS3	21	21	21	0.0882348	0.703703	0.827471
T cells	ATG9B	21	20	21	-0.0637735	0.7836	0.87932
T cells	ABCB8	21	21	21	-0.138889	0.548228	0.711851
T cells	ASIC3	21	16	19	0.235176	0.304795	0.488416
T cells	CDK5	21	21	21	0.561614	0.00806575	0.046064
T cells	SLC4A2	21	21	21	0.490736	0.0238968	0.0902923
T cells	FASTK	21	21	21	0.441972	0.0448538	0.135209
T cells	TMUB1	21	21	21	0.475761	0.0292609	0.102937
T cells	AGAP3	21	21	21	0.536164	0.0122289	0.0593947
T cells	CHPF2	21	21	21	0.0504926	0.827931	0.907484
T cells	SMARCD3	21	21	21	-0.237189	0.300553	0.483381
T cells	NUB1	21	21	21	0.772985	3.98896e-05	0.0018278
T cells	WDR86	21	21	21	0.499822	0.0210444	0.0833671
T cells	RHEB	21	21	21	0.549908	0.00980606	0.0519996
T cells	PRKAG2	21	21	21	0.291908	0.199155	0.366748
T cells	GALNT11	21	21	21	0.198776	0.3877	0.571163
T cells	KMT2C	21	21	21	0.394861	0.0764817	0.192764
T cells	XRCC2	21	17	21	-0.00357575	0.987727	0.993462
T cells	ACTR3B	21	21	21	0.246338	0.281731	0.462317
T cells	DPP6	21	14	21	0.245861	0.282696	0.463611
T cells	PAXIP1	21	21	21	0.242738	0.289049	0.470397
T cells	INSIG1	21	21	21	-0.337947	0.134048	0.281842
T cells	RBM33	21	21	21	0.465749	0.0333481	0.111287
T cells	RNF32	21	20	21	0.646675	0.00153545	0.0166634
T cells	LMBR1	21	21	21	0.212563	0.354928	0.539897
T cells	NOM1	21	21	21	0.670401	0.000882168	0.0120465
T cells	UBE3C	21	21	21	0.300763	0.18524	0.348456
T cells	DNAJB6	21	21	21	0.466132	0.0331839	0.11104
T cells	PTPRN2	21	20	21	0.605817	0.00360665	0.0280803
T cells	NCAPG2	21	21	21	0.76047	6.29681e-05	0.0023888
T cells	ESYT2	21	21	21	0.270283	0.236032	0.410988
T cells	WDR60	21	21	21	0.71209	0.000293375	0.00620898
T cells	VIPR2	21	19	21	0.185976	0.419584	0.602137
T cells	PLCXD1	21	20	21	0.6362	0.0019331	0.0193516
T cells	GTPBP6	21	21	21	0.383743	0.085922	0.208263
T cells	PPP2R3B	21	21	21	-0.132347	0.567405	0.726487
T cells	CRLF2	21	14	21	-0.239842	0.295018	0.477278
T cells	CSF2RA	21	19	21	0.118648	0.608486	0.760044
T cells	IL3RA	21	16	21	0.158973	0.491268	0.666844
T cells	SLC25A6	21	21	21	0.340147	0.131373	0.278128
T cells	ASMTL	21	21	21	0.427014	0.0535309	0.151382
T cells	P2RY8	21	21	21	-0.179767	0.435547	0.615979
T cells	AKAP17A	21	21	21	0.639507	0.00179915	0.0184168
T cells	ASMT	21	12	20	0.144946	0.530738	0.697827
T cells	DHRSX	21	21	21	0.530921	0.0132726	0.0624447
T cells	ZBED1	21	21	21	0.117011	0.613475	0.763451
T cells	CD99	21	21	21	0.24571	0.283001	0.463822
T cells	XG	21	13	21	0.328779	0.14561	0.297919
T cells	ARSD	21	19	21	0.497464	0.0217571	0.0849894
T cells	PRKX	21	21	21	0.0165675	0.943177	0.970498
T cells	PUDP	21	21	21	0.218209	0.341987	0.526602
T cells	STS	21	20	21	0.0380834	0.869816	0.932035
T cells	PNPLA4	21	20	21	0.0332629	0.886184	0.940936
T cells	FAM9B	21	14	19	0.0577783	0.80354	0.891513
T cells	TBL1X	21	21	21	0.364466	0.104299	0.238697
T cells	WWC3	21	21	21	0.311046	0.169926	0.329393
T cells	MID1	21	13	19	-0.0805417	0.728552	0.843817
T cells	HCCS	21	21	21	0.116709	0.614397	0.763948
T cells	ARHGAP6	21	15	19	0.146038	0.527613	0.695793
T cells	MSL3	21	21	21	0.616445	0.00292047	0.0249368
T cells	PRPS2	21	21	21	0.476133	0.029117	0.10265
T cells	TLR7	21	13	17	0.118687	0.608366	0.760044
T cells	TLR8	21	16	18	-0.0391807	0.866097	0.929883
T cells	TMSB4X	21	21	21	0.515026	0.0168856	0.0720251
T cells	EGFL6	21	12	21	0.09498	0.682152	0.812361
T cells	TCEANC	21	21	21	0.251832	0.270792	0.451
T cells	RAB9A	21	21	21	0.219208	0.339726	0.524409
T cells	TRAPPC2	21	21	21	0.562196	0.00798634	0.0458692
T cells	OFD1	21	21	21	0.301836	0.183599	0.346161
T cells	GPM6B	21	16	20	0.249264	0.275872	0.456054
T cells	GEMIN8	21	21	21	0.561242	0.00811679	0.0462953
T cells	FANCB	21	21	21	-0.11811	0.610125	0.761009
T cells	MOSPD2	21	21	21	0.567198	0.00732987	0.0436213
T cells	PIGA	21	21	21	-0.193139	0.401572	0.584638
T cells	CA5B	21	21	21	0.22656	0.323361	0.507943
T cells	ZRSR2	21	21	21	0.4062	0.0676754	0.177254
T cells	AP1S2	21	21	21	-0.138617	0.549018	0.712308
T cells	CTPS2	21	20	21	0.138348	0.549802	0.712782
T cells	SYAP1	21	21	21	0.439859	0.0460089	0.137369
T cells	TXLNG	21	21	21	0.405513	0.0681861	0.178131
T cells	RBBP7	21	21	21	0.526099	0.0142951	0.0649902
T cells	REPS2	21	17	19	0.014648	0.949752	0.974021
T cells	NHS	21	18	21	0.564125	0.00772758	0.0450181
T cells	SCML1	21	20	21	0.617978	0.0028312	0.0244713
T cells	SCML2	21	18	21	0.409035	0.0655987	0.173751
T cells	CDKL5	21	21	21	0.190913	0.407124	0.590825
T cells	PHKA2	21	21	21	0.351381	0.118307	0.259349
T cells	PDHA1	21	21	21	0.586915	0.0051586	0.0347982
T cells	MAP3K15	21	13	19	-0.104059	0.653517	0.791892
T cells	SH3KBP1	21	21	21	0.169768	0.461912	0.640536
T cells	BCLAF3	21	20	21	0.507485	0.0188565	0.0772209
T cells	MAP7D2	21	14	19	0.53042	0.013376	0.0626729
T cells	EIF1AX	21	21	21	0.368224	0.100509	0.232532
T cells	CNKSR2	21	21	21	0.487793	0.0248838	0.0924817
T cells	KLHL34	21	14	20	-0.350261	0.119566	0.261066
T cells	MBTPS2	21	21	21	0.405189	0.0684282	0.178551
T cells	YY2	21	15	21	0.246598	0.281207	0.461745
T cells	SMS	21	21	21	0.468722	0.0320904	0.10896
T cells	PHEX	21	20	21	0.0326294	0.888338	0.942394
T cells	PRDX4	21	21	21	-0.100558	0.664507	0.800373
T cells	ACOT9	21	21	21	0.40157	0.0711737	0.183568
T cells	SAT1	21	21	21	0.434764	0.0488877	0.142886
T cells	APOO	21	21	21	0.930135	1.04393e-09	1.14519e-06
T cells	CXorf58	21	16	19	0.315825	0.163115	0.320724
T cells	KLHL15	21	21	21	0.389615	0.0808338	0.19953
T cells	EIF2S3	21	21	21	0.224083	0.328821	0.513258
T cells	ZFX	21	21	21	0.138629	0.548983	0.712308
T cells	PDK3	21	21	21	0.425535	0.0544541	0.152855
T cells	POLA1	21	20	21	0.505811	0.0193182	0.0785863
T cells	CXorf21	21	19	21	0.0827489	0.721394	0.839501
T cells	GK	21	19	21	0.153833	0.505562	0.678135
T cells	TAB3	21	21	21	0.344192	0.126555	0.27142
T cells	DMD	21	14	21	-0.281599	0.21622	0.388046
T cells	LANCL3	21	17	21	-0.272432	0.232181	0.406657
T cells	XK	21	12	11	0.262014	0.251233	0.42912
T cells	CYBB	21	20	21	-0.0354146	0.878872	0.937254
T cells	DYNLT3	21	21	21	0.220545	0.336715	0.52154
T cells	RPGR	21	21	21	0.569235	0.00707552	0.0429424
T cells	MID1IP1	21	21	21	0.0266476	0.908717	0.953935
T cells	BCOR	21	20	21	0.192605	0.4029	0.586181
T cells	ATP6AP2	21	21	21	0.147656	0.523	0.692721
T cells	CXorf38	21	21	21	0.563108	0.00786314	0.045508
T cells	MED14	21	21	21	0.454018	0.0386931	0.122969
T cells	USP9X	21	21	21	0.298913	0.188091	0.352109
T cells	DDX3X	21	21	21	0.609705	0.00334151	0.0268873
T cells	CASK	21	21	21	0.280044	0.218874	0.391679
T cells	GPR34	21	12	21	0.200717	0.382988	0.566379
T cells	GPR82	21	18	20	0.0673116	0.771892	0.872504
T cells	MAOA	21	12	17	0.234032	0.307221	0.49064
T cells	EFHC2	21	19	21	0.110118	0.634663	0.778195
T cells	FUNDC1	21	21	21	0.3653	0.103449	0.237786
T cells	KDM6A	21	21	21	0.155443	0.501063	0.674625
T cells	KRBOX4	21	21	21	0.610595	0.0032832	0.0266133
T cells	ZNF674	21	17	21	0.11289	0.626108	0.772744
T cells	CHST7	21	20	21	0.143642	0.534483	0.700232
T cells	SLC9A7	21	20	21	0.31845	0.159455	0.316752
T cells	RP2	21	21	21	0.555494	0.00894086	0.0494399
T cells	NDUFB11	21	21	21	0.364483	0.104281	0.238697
T cells	RBM10	21	21	21	0.625639	0.00241841	0.02217
T cells	UBA1	21	21	21	0.247653	0.279089	0.459671
T cells	CDK16	21	21	21	0.0823344	0.722737	0.840671
T cells	USP11	21	21	21	0.123047	0.595163	0.74995
T cells	ZNF157	21	14	21	0.108859	0.638563	0.781594
T cells	ZNF41	21	21	21	0.168045	0.466535	0.644909
T cells	ARAF	21	21	21	0.520534	0.0155535	0.0685149
T cells	TIMP1	21	21	21	0.187839	0.414858	0.598158
T cells	CFP	21	21	21	-0.0553171	0.811762	0.897307
T cells	ELK1	21	21	21	-0.144	0.533453	0.699617
T cells	UXT	21	21	21	-0.0958825	0.679285	0.810242
T cells	ZNF81	21	20	21	0.570508	0.00692037	0.0423129
T cells	ZNF182	21	21	21	-0.179891	0.435223	0.615946
T cells	ZNF630	21	20	21	0.334828	0.137906	0.2872
T cells	SLC38A5	21	21	21	0.199906	0.384951	0.568424
T cells	FTSJ1	21	21	21	0.316054	0.162794	0.320475
T cells	PORCN	21	21	21	0.665045	0.00100391	0.0130074
T cells	EBP	21	20	21	0.529617	0.0135431	0.063086
T cells	TBC1D25	21	21	21	0.335411	0.137179	0.286457
T cells	RBM3	21	21	21	0.546175	0.0104214	0.053775
T cells	WDR13	21	21	21	0.518988	0.0159184	0.0693809
T cells	WAS	21	21	21	0.488	0.0248132	0.0923237
T cells	SUV39H1	21	20	21	0.267265	0.241509	0.417521
T cells	GATA1	21	11	12	0.109878	0.635406	0.778961
T cells	HDAC6	21	20	21	0.66858	0.000922071	0.0123859
T cells	PCSK1N	21	21	21	0.338259	0.133667	0.281399
T cells	PQBP1	21	21	21	0.419645	0.0582515	0.160141
T cells	TIMM17B	21	21	21	0.612685	0.00314949	0.0260427
T cells	SLC35A2	21	20	21	0.646706	0.00153438	0.0166634
T cells	PIM2	21	21	21	0.143895	0.533756	0.699675
T cells	OTUD5	21	21	21	0.334467	0.138357	0.287822
T cells	KCND1	21	16	20	0.333667	0.139362	0.289237
T cells	GRIPAP1	21	21	21	0.8697	3.05385e-07	8.0226e-05
T cells	TFE3	21	21	21	0.111894	0.629176	0.77428
T cells	CCDC120	21	19	21	0.132427	0.567168	0.726283
T cells	PRAF2	21	21	21	0.798583	1.42618e-05	0.000993423
T cells	WDR45	21	21	21	0.597603	0.00422477	0.0307945
T cells	GPKOW	21	21	21	0.707777	0.000331574	0.00669129
T cells	MAGIX	21	16	20	-0.203346	0.376654	0.56089
T cells	PLP2	21	21	21	0.381778	0.0876771	0.211156
T cells	PRICKLE3	21	20	21	0.0630611	0.785963	0.880621
T cells	SYP	21	11	21	0.064062	0.782643	0.878846
T cells	CACNA1F	21	15	21	0.121546	0.599693	0.753063
T cells	CCDC22	21	21	21	0.60617	0.00358186	0.0279666
T cells	FOXP3	21	19	21	0.279419	0.219947	0.392878
T cells	PPP1R3F	21	21	21	0.1205	0.602861	0.7556
T cells	GAGE10	21	12	20	0.18811	0.414174	0.597691
T cells	USP27X	21	20	21	0.0943377	0.684194	0.814057
T cells	CLCN5	21	19	21	0.539221	0.0116519	0.0577725
T cells	CCNB3	21	15	20	0.154322	0.504194	0.67682
T cells	NUDT11	21	15	20	-0.149991	0.516374	0.687202
T cells	GSPT2	21	21	21	0.314188	0.165427	0.323097
T cells	MAGED1	21	21	21	0.37083	0.0979416	0.227873
T cells	FAM156A	21	18	21	0.420882	0.0574381	0.158581
T cells	GPR173	21	11	20	0.172316	0.455117	0.634129
T cells	TSPYL2	21	21	21	0.468027	0.0323811	0.109552
T cells	KANTR	21	21	21	0.398431	0.073621	0.187807
T cells	KDM5C	21	21	21	0.129696	0.57526	0.732938
T cells	IQSEC2	21	17	19	-0.138873	0.548273	0.711851
T cells	SMC1A	21	21	21	0.448556	0.0413992	0.128745
T cells	RIBC1	21	13	21	-0.240656	0.293334	0.47534
T cells	HSD17B10	21	21	21	0.336696	0.135586	0.284122
T cells	HUWE1	21	21	21	0.382918	0.0866555	0.209386
T cells	PHF8	21	21	21	0.410409	0.0646093	0.171952
T cells	FAM120C	21	21	21	0.145901	0.528007	0.696113
T cells	TSR2	21	21	21	0.507586	0.018829	0.077195
T cells	GNL3L	21	21	21	0.375127	0.0938123	0.221316
T cells	MAGED2	21	21	21	0.409716	0.0651069	0.172726
T cells	PFKFB1	21	16	19	0.024944	0.914531	0.957063
T cells	APEX2	21	21	21	0.221203	0.335237	0.520163
T cells	ALAS2	21	12	13	0.437281	0.0474488	0.140256
T cells	FAM104B	21	20	21	0.317548	0.160707	0.318066
T cells	PAGE5	21	12	17	-0.177459	0.441559	0.621412
T cells	MAGEH1	21	21	21	0.29837	0.188933	0.353238
T cells	USP51	21	17	21	0.269405	0.237617	0.413007
T cells	RRAGB	21	21	21	0.166228	0.471436	0.648935
T cells	KLF8	21	19	21	0.509164	0.0184024	0.0760269
T cells	UBQLN2	21	21	21	0.167631	0.467651	0.645706
T cells	NBDY	21	21	21	-0.00451579	0.984501	0.992148
T cells	SPIN3	21	20	21	-0.103293	0.655918	0.793763
T cells	SPIN2B	21	21	21	0.395737	0.0757718	0.191378
T cells	FAAH2	21	21	21	0.0989157	0.669684	0.803914
T cells	ZXDB	21	21	21	-0.217313	0.344021	0.528992
T cells	ZXDA	21	21	21	0.115896	0.616882	0.766242
T cells	SPIN4	21	21	21	0.364529	0.104235	0.238676
T cells	ARHGEF9	21	21	21	0.487659	0.0249295	0.092547
T cells	AMER1	21	19	21	0.0493932	0.831625	0.90929
T cells	MTMR8	21	21	21	0.0867558	0.708458	0.830911
T cells	ZC4H2	21	21	21	0.368194	0.100539	0.23256
T cells	ZC3H12B	21	21	21	-0.206869	0.368263	0.553057
T cells	LAS1L	21	21	21	0.370186	0.0985719	0.22894
T cells	MSN	21	21	21	0.722571	0.000215896	0.00513005
T cells	VSIG4	21	14	20	0.389844	0.0806405	0.19928
T cells	EDA2R	21	14	18	0.624974	0.00245212	0.0223031
T cells	AR	21	11	18	-0.0601739	0.795557	0.886752
T cells	OPHN1	21	17	21	-0.0529825	0.819577	0.901785
T cells	YIPF6	21	21	21	0.668702	0.000919358	0.0123854
T cells	STARD8	21	14	21	-0.132464	0.56706	0.72626
T cells	EFNB1	21	19	21	-0.0410002	0.859936	0.925836
T cells	PJA1	21	21	21	-0.0298833	0.897686	0.94736
T cells	EDA	21	21	21	-0.0574826	0.804527	0.892157
T cells	IGBP1	21	21	21	0.552947	0.00932711	0.0506699
T cells	PDZD11	21	21	21	0.667986	0.000935418	0.0124819
T cells	KIF4A	21	18	21	0.471518	0.0309417	0.106907
T cells	DLG3	21	21	21	0.374657	0.094258	0.22197
T cells	SNX12	21	21	21	-0.106019	0.647395	0.787789
T cells	FOXO4	21	20	21	0.352365	0.117209	0.257887
T cells	CXorf65	21	13	18	0.172025	0.455889	0.634471
T cells	IL2RG	21	21	21	0.917225	4.96554e-09	3.95082e-06
T cells	MED12	21	21	21	0.500641	0.0208014	0.0827529
T cells	NLGN3	21	20	21	0.400344	0.0721222	0.185036
T cells	ZMYM3	21	20	21	0.147657	0.522998	0.692721
T cells	NONO	21	21	21	0.56332	0.0078347	0.0454734
T cells	ITGB1BP2	21	16	20	0.00317972	0.989086	0.994222
T cells	TAF1	21	21	21	0.482092	0.0268878	0.0973463
T cells	OGT	21	21	21	0.424288	0.0552419	0.154461
T cells	GCNA	21	21	21	0.511508	0.0177833	0.0743643
T cells	CXCR3	21	21	21	0.410771	0.0643506	0.171436
T cells	NHSL2	21	20	21	-0.487584	0.024955	0.0925944
T cells	RTL5	21	14	20	0.121861	0.598742	0.752631
T cells	PIN4	21	21	21	0.711388	0.000299323	0.00625442
T cells	ERCC6L	21	16	21	0.327957	0.14668	0.299206
T cells	HDAC8	21	20	21	0.758824	6.67298e-05	0.00246059
T cells	PHKA1	21	16	21	-0.161261	0.484969	0.660472
T cells	NAP1L2	21	19	21	0.126834	0.583791	0.740363
T cells	CHIC1	21	21	21	0.0783155	0.735793	0.848578
T cells	RLIM	21	21	21	0.109495	0.636592	0.779849
T cells	NEXMIF	21	17	21	0.0445998	0.847772	0.919508
T cells	ABCB7	21	21	21	0.550386	0.00972931	0.0518429
T cells	UPRT	21	21	21	0.610823	0.0032684	0.0265257
T cells	ZDHHC15	21	16	20	-0.0643309	0.781752	0.878445
T cells	PBDC1	21	21	21	0.623557	0.00252525	0.0227376
T cells	MAGEE1	21	21	21	-0.0988699	0.669829	0.804015
T cells	ATRX	21	21	21	0.3179	0.160218	0.317617
T cells	MAGT1	21	21	21	0.616263	0.00293124	0.0249419
T cells	COX7B	21	21	21	0.706574	0.000342969	0.00681353
T cells	ATP7A	21	21	21	0.251347	0.271746	0.451902
T cells	PGK 1.00	21	21	21	0.324486	0.151258	0.305345
T cells	TAF9B	21	21	21	0.0886973	0.702218	0.826495
T cells	CYSLTR1	21	21	21	0.0745265	0.748167	0.857392
T cells	P2RY10	21	21	21	0.475948	0.0291886	0.10282
T cells	GPR174	21	21	21	0.501159	0.0206488	0.08232
T cells	ITM2A	21	21	21	0.517812	0.0162007	0.0701533
T cells	BRWD3	21	21	21	0.470326	0.0314275	0.107889
T cells	HMGN5	21	21	21	0.307303	0.175396	0.335842
T cells	SH3BGRL	21	21	21	0.626077	0.00239644	0.0220761
T cells	HDX	21	20	21	0.430029	0.0516862	0.14772
T cells	APOOL	21	21	21	0.689105	0.000550185	0.00894152
T cells	ZNF711	21	18	20	0.485586	0.0256451	0.0942994
T cells	CHM	21	21	21	0.544551	0.0106989	0.0548017
T cells	DACH2	21	11	17	0.277068	0.224016	0.397432
T cells	KLHL4	21	17	18	-0.0669519	0.77308	0.873247
T cells	NAP1L3	21	19	21	0.20292	0.377677	0.561778
T cells	DIAPH2	21	21	21	0.344171	0.12658	0.271428
T cells	RPA4	21	14	18	-0.10384	0.654202	0.792484
T cells	TSPAN6	21	13	16	0.427666	0.0531277	0.150589
T cells	CSTF2	21	21	21	0.56736	0.00730934	0.0435922
T cells	XKRX	21	11	18	-0.522542	0.0150895	0.0670847
T cells	TRMT2B	21	21	21	0.396325	0.0752987	0.190645
T cells	CENPI	21	17	21	0.639523	0.00179854	0.0184168
T cells	TIMM8A	21	20	21	0.18456	0.423198	0.605006
T cells	BTK	21	17	20	0.0580082	0.802773	0.890979
T cells	GLA	21	21	21	0.0852975	0.713158	0.833378
T cells	HNRNPH2	21	21	21	0.728829	0.000178608	0.00451286
T cells	ARMCX4	21	21	21	0.487891	0.0248504	0.0924358
T cells	ARMCX1	21	14	21	0.0570416	0.805999	0.89314
T cells	ARMCX6	21	21	21	0.390212	0.0803296	0.198808
T cells	ARMCX3	21	21	21	0.404388	0.0690289	0.179684
T cells	ARMCX2	21	18	20	-0.335175	0.137473	0.286633
T cells	ZMAT1	21	21	21	0.1432	0.535754	0.701408
T cells	BEX5	21	20	21	0.21911	0.339946	0.524441
T cells	ARMCX5	21	21	21	-0.0418786	0.856965	0.924073
T cells	GPRASP1	21	21	21	0.0233821	0.919866	0.95931
T cells	BHLHB9	21	13	20	-0.0204568	0.929866	0.963319
T cells	BEX4	21	21	21	-0.104618	0.651771	0.791441
T cells	TCEAL8	21	21	21	0.6483	0.00148046	0.0163359
T cells	BEX2	21	21	21	0.579976	0.00585184	0.037873
T cells	TCEAL9	21	16	20	-0.0631521	0.785661	0.880507
T cells	BEX3	21	21	21	0.467312	0.0326821	0.110061
T cells	TCEAL4	21	21	21	-0.308349	0.173855	0.3344
T cells	TCEAL3	21	21	21	0.141629	0.540285	0.705348
T cells	TCEAL1	21	20	21	0.0876504	0.705581	0.829126
T cells	MORF4L2	21	21	21	0.333692	0.13933	0.289237
T cells	RAB9B	21	14	21	-0.158204	0.493394	0.66842
T cells	TMSB15B	21	21	21	0.47488	0.0296039	0.10359
T cells	SLC25A53	21	21	21	0.0989737	0.669501	0.803866
T cells	ZCCHC18	21	18	21	0.0615058	0.791128	0.883929
T cells	FAM199X	21	21	21	0.39412	0.0770853	0.193729
T cells	IL1RAPL2	21	13	21	-0.0111622	0.9617	0.980179
T cells	RADX	21	21	21	0.259374	0.256215	0.434977
T cells	TBC1D8B	21	13	13	-0.156639	0.497732	0.672153
T cells	MORC4	21	21	21	0.332107	0.141335	0.292031
T cells	RBM41	21	21	21	0.663686	0.00103697	0.0132349
T cells	NUP62CL	21	18	21	0.16842	0.465528	0.643787
T cells	FRMPD3	21	19	20	-0.402636	0.0703567	0.182103
T cells	PRPS1	21	21	21	0.273126	0.230947	0.405088
T cells	TSC22D3	21	21	21	0.487449	0.0250013	0.0927091
T cells	MID2	21	20	21	0.0957772	0.679619	0.810299
T cells	VSIG1	21	21	21	0.193966	0.399519	0.583068
T cells	PSMD10	21	21	21	0.401469	0.0712517	0.183589
T cells	ATG4A	21	20	21	0.729795	0.000173382	0.00441624
T cells	NXT2	21	21	21	0.485966	0.0255126	0.0939696
T cells	ACSL4	21	21	21	0.542929	0.0109819	0.0556451
T cells	TMEM164	21	21	21	0.519233	0.0158602	0.0692963
T cells	AMMECR1	21	21	21	0.291483	0.19984	0.367518
T cells	PAK3	21	17	21	0.273797	0.229757	0.403861
T cells	ALG13	21	21	21	0.0435748	0.851233	0.921743
T cells	TRPC5	21	12	21	-0.0329236	0.887337	0.941705
T cells	AMOT	21	18	21	-0.245495	0.283434	0.464359
T cells	HTR2C	21	11	18	0.193837	0.399839	0.583172
T cells	PLS3	21	18	20	-0.119281	0.606561	0.75859
T cells	KLHL13	21	15	20	0.428814	0.0524233	0.149117
T cells	WDR44	21	21	21	0.467702	0.0325176	0.109736
T cells	DOCK11	21	21	21	0.21416	0.351238	0.536211
T cells	IL13RA1	21	17	19	-0.00213562	0.99267	0.996454
T cells	LONRF3	21	20	21	0.430093	0.0516472	0.147672
T cells	PGRMC1	21	21	21	0.445768	0.0428358	0.131397
T cells	SLC25A43	21	20	21	0.224905	0.327002	0.511733
T cells	SLC25A5	21	21	21	0.180454	0.433765	0.614743
T cells	CXorf56	21	21	21	0.701393	0.000395922	0.00739279
T cells	UBE2A	21	21	21	0.530389	0.0133823	0.0626729
T cells	NKRF	21	21	21	0.0972863	0.674836	0.807241
T cells	SEPTIN6	21	21	21	0.605722	0.00361333	0.0280803
T cells	SOWAHD	21	14	20	0.16385	0.477892	0.654719
T cells	UPF3B	21	21	21	0.659295	0.00115018	0.0141373
T cells	RNF113A	21	21	21	0.554755	0.00905152	0.049689
T cells	NDUFA1	21	21	21	0.748481	9.51303e-05	0.00298165
T cells	NKAP	21	21	21	0.325797	0.149517	0.302973
T cells	ZBTB33	21	21	21	0.460805	0.0355254	0.116303
T cells	LAMP2	21	21	21	0.836676	2.28079e-06	0.000312753
T cells	CUL4B	21	21	21	0.538499	0.0117862	0.0582409
T cells	MCTS1	21	21	21	0.367558	0.101174	0.233495
T cells	C1GALT1C1	21	21	21	0.288864	0.204096	0.37289
T cells	THOC2	21	21	21	0.731375	0.000165108	0.00432104
T cells	XIAP	21	21	21	0.484561	0.0260046	0.0951757
T cells	STAG2	21	21	21	0.694202	0.000480913	0.00823299
T cells	SH2D1A	21	21	21	0.510723	0.0179888	0.0748871
T cells	TENM1	21	21	21	-0.0604872	0.794515	0.886175
T cells	SMARCA1	21	16	14	0.0149054	0.94887	0.973636
T cells	OCRL	21	20	21	0.793681	1.75567e-05	0.00112682
T cells	XPNPEP2	21	18	21	0.19625	0.393882	0.57747
T cells	SASH3	21	21	21	0.727444	0.000186346	0.00464594
T cells	ZDHHC9	21	19	21	-0.241475	0.291643	0.473389
T cells	UTP14A	21	21	21	0.376556	0.0924686	0.219365
T cells	BCORL1	21	21	21	-0.220268	0.337338	0.522007
T cells	ELF4	21	20	21	0.278985	0.220694	0.393714
T cells	AIFM1	21	20	21	0.532071	0.0130378	0.0617815
T cells	RAB33A	21	21	21	0.580512	0.00579565	0.0375832
T cells	ZNF280C	21	21	21	0.382679	0.0868686	0.209785
T cells	SLC25A14	21	21	21	0.320543	0.156579	0.312622
T cells	RBMX2	21	21	21	0.729278	0.00017616	0.00446816
T cells	ENOX2	21	21	21	0.481102	0.0272485	0.0980051
T cells	STK26	21	21	21	0.526397	0.0142301	0.0649084
T cells	RAP2C	21	21	21	0.574702	0.0064288	0.0404349
T cells	MBNL3	21	21	21	-0.146471	0.526377	0.695164
T cells	GPC3	21	13	19	0.0381153	0.869708	0.932035
T cells	PHF6	21	21	21	0.6109	0.00326341	0.0265257
T cells	HPRT1	21	21	21	0.363584	0.105203	0.239933
T cells	FAM122B	21	21	21	0.550796	0.00966408	0.0516227
T cells	FAM122C	21	21	21	0.530006	0.013462	0.0628418
T cells	MOSPD1	21	21	21	0.185345	0.421193	0.603196
T cells	SMIM10	21	14	21	0.08083	0.727616	0.843224
T cells	RTL8C	21	21	21	0.371718	0.0970778	0.226503
T cells	RTL8A	21	21	21	0.256875	0.260988	0.439917
T cells	ZNF75D	21	21	21	0.410396	0.0646193	0.171952
T cells	ZNF449	21	20	21	0.104373	0.652536	0.791479
T cells	INTS6L	21	21	21	0.628655	0.00227044	0.0214251
T cells	MMGT1	21	21	21	-0.619296	0.00275624	0.0240665
T cells	SLC9A6	21	21	21	0.303756	0.180689	0.342793
T cells	FHL1	21	21	21	0.132311	0.567511	0.726511
T cells	MAP7D3	21	21	21	0.552647	0.00937359	0.0508269
T cells	HTATSF1	21	21	21	0.565203	0.00758618	0.0445426
T cells	CD40LG	21	21	21	-0.104513	0.652098	0.791441
T cells	ARHGEF6	21	21	21	0.649033	0.00145617	0.0162164
T cells	RBMX	21	21	21	0.213158	0.35355	0.538362
T cells	MCF 2.00	21	19	21	0.401237	0.0714306	0.183942
T cells	ATP11C	21	21	21	0.459805	0.035979	0.117205
T cells	LDOC1	21	21	21	0.417269	0.0598396	0.162761
T cells	FMR1	21	21	21	0.146933	0.52506	0.694418
T cells	AFF2	21	16	21	0.23651	0.30198	0.484965
T cells	IDS	21	21	21	0.283064	0.213737	0.385271
T cells	CXorf40A	21	21	21	0.411341	0.063945	0.170572
T cells	TMEM185A	21	21	21	0.581837	0.00565875	0.0370006
T cells	CXorf40B	21	21	21	0.683247	0.000640153	0.00985612
T cells	MAMLD1	21	21	21	-0.02272	0.922129	0.960367
T cells	MTM1	21	21	21	0.555217	0.0089821	0.04946
T cells	MTMR1	21	21	21	0.264613	0.246388	0.423096
T cells	CD99L2	21	21	21	0.2776	0.22309	0.396212
T cells	HMGB3	21	20	21	0.399912	0.072459	0.185719
T cells	VMA21	21	21	21	0.620325	0.0026989	0.0237489
T cells	CETN2	21	21	21	0.471653	0.0308874	0.106776
T cells	NSDHL	21	21	21	0.592765	0.00462833	0.0325119
T cells	ZNF185	21	18	21	-0.162053	0.482798	0.658754
T cells	PNMA5	21	18	21	0.495956	0.0222227	0.0861424
T cells	PNMA3	21	19	21	0.584972	0.00534549	0.0355933
T cells	ZNF275	21	20	21	0.4106	0.0644733	0.171668
T cells	ZFP92	21	15	17	0.2163	0.34633	0.531114
T cells	TREX2	21	12	21	0.101465	0.661654	0.798498
T cells	HAUS7	21	20	21	0.566541	0.00741343	0.0439725
T cells	CCNQ	21	21	21	0.408726	0.0658229	0.174064
T cells	PNCK	21	11	18	-0.0642044	0.782172	0.87876
T cells	SLC6A8	21	12	19	-0.31504	0.164221	0.321854
T cells	BCAP31	21	21	21	0.29773	0.18993	0.354392
T cells	ABCD1	21	21	21	0.0976024	0.673836	0.806911
T cells	IDH3G	21	21	21	0.505516	0.0194005	0.0787749
T cells	SSR4	21	21	21	0.345622	0.124883	0.26934
T cells	PDZD4	21	20	19	0.00939212	0.96777	0.983763
T cells	L1CAM	21	13	17	0.0264711	0.909319	0.954317
T cells	ARHGAP4	21	21	21	-0.164885	0.475078	0.652111
T cells	NAA10	21	21	21	0.763247	5.70362e-05	0.00221482
T cells	RENBP	21	20	21	0.228209	0.319756	0.504044
T cells	HCFC1	21	21	21	0.313994	0.165702	0.32349
T cells	TMEM187	21	21	21	0.394461	0.0768074	0.193177
T cells	IRAK1	21	21	21	0.346008	0.124434	0.268665
T cells	MECP2	21	21	21	0.0659013	0.776553	0.875389
T cells	TKTL1	21	19	21	0.0352135	0.879555	0.93761
T cells	FLNA	21	21	21	0.431933	0.0505463	0.145823
T cells	EMD	21	21	21	0.0543198	0.815098	0.899711
T cells	DNASE1L1	21	20	21	0.473376	0.0301967	0.10544
T cells	TAZ	21	21	21	0.489002	0.0244746	0.0915484
T cells	ATP6AP1	21	21	21	0.228111	0.319971	0.504185
T cells	GDI1	21	21	21	0.417665	0.0595729	0.162434
T cells	FAM50A	21	21	21	0.627715	0.00231573	0.0216815
T cells	PLXNA3	21	20	21	0.250044	0.274322	0.454579
T cells	LAGE3	21	21	21	0.28327	0.21339	0.385015
T cells	UBL4A	21	21	21	0.32604	0.149196	0.302622
T cells	SLC10A3	21	21	21	0.194367	0.398527	0.582006
T cells	FAM3A	21	21	21	0.289427	0.203176	0.371836
T cells	G6PD	21	21	21	0.290117	0.202053	0.370295
T cells	IKBKG	21	21	21	0.430423	0.0514487	0.147212
T cells	GAB3	21	21	21	-0.129131	0.576938	0.734425
T cells	DKC1	21	21	21	0.315633	0.163385	0.320785
T cells	MPP1	21	21	21	0.510286	0.0181039	0.0751864
T cells	F8	21	20	21	0.180452	0.433769	0.614743
T cells	F8A1	21	20	21	0.179134	0.437192	0.617532
T cells	FUNDC2	21	21	21	0.177558	0.441302	0.621256
T cells	CMC4	21	20	21	0.224255	0.328439	0.513062
T cells	MTCP1	21	21	21	0.480694	0.0273983	0.0984365
T cells	BRCC3	21	21	21	0.660624	0.00111485	0.0139108
T cells	VBP1	21	21	21	0.416191	0.0605713	0.164133
T cells	RAB39B	21	21	21	0.203247	0.376892	0.560991
T cells	CLIC2	21	17	21	0.0958163	0.679495	0.810298
T cells	F8A3	21	16	21	-0.174078	0.450449	0.629949
T cells	TMLHE	21	21	21	0.271221	0.234347	0.408818
T cells	SPRY3	21	13	21	0.0176329	0.939529	0.96882
T cells	VAMP7	21	21	21	0.49925	0.0212157	0.0838316
T cells	IL9R	21	15	21	0.274267	0.228927	0.402995
T cells	ZNF596	21	21	21	-0.174091	0.450412	0.629949
T cells	FBXO25	21	21	21	0.470318	0.0314307	0.107889
T cells	ERICH1	21	21	21	0.776757	3.45687e-05	0.0016792
T cells	DLGAP2	21	13	21	0.227726	0.32081	0.50515
T cells	CLN8	21	21	21	0.526633	0.0141789	0.0647196
T cells	ARHGEF10	21	14	20	0.658902	0.00116079	0.0142241
T cells	KBTBD11	21	20	21	-0.0615877	0.790855	0.883771
T cells	MYOM2	21	20	21	0.315898	0.163013	0.320619
T cells	CSMD1	21	15	18	0.473304	0.0302255	0.105496
T cells	MCPH1	21	21	21	0.457931	0.0368412	0.118984
T cells	ANGPT2	21	18	21	-0.221122	0.335419	0.520324
T cells	AGPAT5	21	21	21	0.387071	0.0830098	0.203075
T cells	PRAG1	21	21	21	0.210888	0.358821	0.54318
T cells	MFHAS1	21	21	21	0.101273	0.662255	0.798711
T cells	ERI1	21	20	21	0.411772	0.0636397	0.169999
T cells	PPP1R3B	21	20	21	0.0080681	0.972312	0.986292
T cells	TNKS	21	21	21	0.487811	0.0248778	0.0924817
T cells	MSRA	21	21	21	0.431813	0.0506174	0.145888
T cells	PINX1	21	12	21	-0.130361	0.573283	0.731127
T cells	XKR6	21	21	21	0.511604	0.0177582	0.0743068
T cells	MTMR9	21	21	21	0.39941	0.0728509	0.186469
T cells	FAM167A	21	14	21	0.0421918	0.855906	0.923385
T cells	BLK	21	20	21	0.503012	0.0201103	0.0807357
T cells	NEIL2	21	21	21	-0.455347	0.0380561	0.121683
T cells	FDFT1	21	21	21	0.278376	0.221746	0.394814
T cells	CTSB	21	21	21	0.470113	0.031515	0.107953
T cells	LONRF1	21	21	21	0.242489	0.289559	0.470993
T cells	TUSC3	21	15	20	0.539974	0.0115132	0.0572788
T cells	MSR1	21	16	19	-0.140732	0.542877	0.707358
T cells	MICU3	21	20	21	0.669976	0.00089135	0.012133
T cells	ZDHHC2	21	21	21	0.0324698	0.888881	0.94253
T cells	CNOT7	21	21	21	0.0321214	0.890066	0.942917
T cells	VPS37A	21	21	21	0.596223	0.00433678	0.0312647
T cells	MTMR7	21	14	21	0.339346	0.132342	0.279774
T cells	MTUS1	21	18	21	-0.0604752	0.794555	0.886175
T cells	PCM1	21	21	21	0.746451	0.00010179	0.00315907
T cells	ASAH1	21	21	21	-0.493973	0.0228474	0.0876429
T cells	NAT1	21	20	21	0.681478	0.000669677	0.0100981
T cells	PSD3	21	20	21	0.616392	0.00292362	0.0249368
T cells	SH2D4A	21	17	21	-0.179466	0.436328	0.616686
T cells	CSGALNACT1	21	21	21	0.0426931	0.854211	0.922691
T cells	INTS10	21	21	21	0.305141	0.17861	0.339723
T cells	ATP6V1B2	21	21	21	0.587333	0.00511914	0.0347005
T cells	LZTS1	21	16	21	-0.0754276	0.745219	0.855354
T cells	GFRA2	21	13	17	-0.114162	0.622198	0.770066
T cells	DOK2	21	21	21	0.578693	0.00598811	0.0384712
T cells	XPO7	21	21	21	0.537713	0.0119337	0.0585524
T cells	NPM2	21	18	21	0.184412	0.423576	0.605095
T cells	DMTN	21	21	21	0.100622	0.664305	0.800373
T cells	FAM160B2	21	21	21	-0.0080298	0.972443	0.986292
T cells	NUDT18	21	21	21	0.288847	0.204124	0.37289
T cells	REEP4	21	21	21	0.332656	0.140639	0.291017
T cells	BMP1	21	20	21	0.60148	0.00392287	0.0295596
T cells	POLR3D	21	21	21	0.561728	0.00805009	0.0460345
T cells	PIWIL2	21	12	21	0.0589957	0.799481	0.889072
T cells	SLC39A14	21	20	21	-0.112682	0.626749	0.772936
T cells	PPP3CC	21	21	21	-0.0321843	0.889852	0.942917
T cells	SORBS3	21	21	21	0.356485	0.112691	0.251178
T cells	PDLIM2	21	21	21	-0.0720818	0.756183	0.862524
T cells	C8orf58	21	21	21	0.169854	0.46168	0.640417
T cells	CCAR2	21	21	21	0.466403	0.0330681	0.11085
T cells	BIN3	21	21	21	0.568164	0.00720837	0.0432833
T cells	EGR3	21	12	21	-0.151073	0.513319	0.685293
T cells	PEBP4	21	17	20	0.179903	0.435194	0.615946
T cells	RHOBTB2	21	19	21	0.0272791	0.906563	0.952855
T cells	TNFRSF10B	21	21	21	-0.0509933	0.82625	0.906472
T cells	TNFRSF10C	21	15	17	-0.0553456	0.811666	0.897307
T cells	TNFRSF10D	21	21	21	-0.0596421	0.797328	0.887861
T cells	TNFRSF10A	21	21	21	-0.135554	0.557966	0.719926
T cells	CHMP7	21	21	21	0.0764438	0.741898	0.852858
T cells	R3HCC1	21	21	21	0.538173	0.0118472	0.058413
T cells	LOXL2	21	20	21	0.221658	0.334219	0.519281
T cells	ENTPD4	21	21	21	0.30981	0.17172	0.33199
T cells	SLC25A37	21	21	21	0.124193	0.591711	0.747246
T cells	NKX3-1	21	15	20	0.415625	0.0609573	0.164671
T cells	ADAM28	21	19	21	0.0323703	0.889219	0.94264
T cells	NEFM	21	13	15	-0.0594968	0.797812	0.888227
T cells	NEFL	21	21	21	0.23043	0.314941	0.499563
T cells	DOCK5	21	18	21	0.245653	0.283115	0.463909
T cells	GNRH1	21	16	20	0.169216	0.46339	0.641622
T cells	KCTD9	21	21	21	0.62169	0.0026244	0.0234062
T cells	CDCA2	21	18	21	0.438851	0.0465679	0.138552
T cells	PPP2R2A	21	21	21	0.652396	0.00134911	0.0156746
T cells	BNIP3L	21	21	21	0.433366	0.0497013	0.144448
T cells	DPYSL2	21	19	21	0.470251	0.0314581	0.107927
T cells	TRIM35	21	21	21	0.250882	0.272664	0.453029
T cells	PTK2B	21	21	21	0.63629	0.00192937	0.0193437
T cells	EPHX2	21	21	21	0.188548	0.413067	0.596819
T cells	CLU	21	20	21	0.00907952	0.968842	0.9847
T cells	CCDC25	21	21	21	0.597114	0.00426419	0.0309106
T cells	ESCO2	21	18	21	0.570555	0.00691472	0.042298
T cells	PBK	21	15	21	0.381311	0.0880977	0.211859
T cells	NUGGC	21	20	21	-0.353255	0.116222	0.2561
T cells	ELP3	21	21	21	0.439406	0.0462592	0.137866
T cells	PNOC	21	15	16	0.113694	0.623636	0.771138
T cells	ZNF395	21	21	21	-0.365187	0.103564	0.237807
T cells	FBXO16	21	13	21	0.0826123	0.721837	0.839793
T cells	FZD3	21	20	21	0.115193	0.619036	0.767435
T cells	EXTL3	21	20	21	0.377682	0.091419	0.217829
T cells	INTS9	21	21	21	0.563065	0.00786892	0.0455125
T cells	HMBOX1	21	21	21	0.505921	0.0192876	0.0785344
T cells	KIF13B	21	21	21	0.339289	0.132412	0.279794
T cells	DUSP4	21	21	21	-0.0344397	0.882184	0.938529
T cells	SARAF	21	21	21	0.456867	0.0373378	0.120175
T cells	LEPROTL1	21	21	21	0.432285	0.0503376	0.145412
T cells	MBOAT4	21	17	21	-0.0372013	0.872807	0.934117
T cells	DCTN6	21	21	21	0.748541	9.49402e-05	0.00298165
T cells	RBPMS	21	12	21	0.135976	0.556731	0.719145
T cells	GTF2E2	21	21	21	0.535482	0.0123608	0.0598006
T cells	SMIM18	21	16	20	0.37968	0.0895789	0.214481
T cells	GSR	21	21	21	0.225273	0.326191	0.510838
T cells	UBXN8	21	20	21	0.237756	0.299365	0.48206
T cells	PPP2CB	21	21	21	-0.10738	0.643156	0.785317
T cells	WRN	21	21	21	0.562821	0.0079017	0.0455819
T cells	NRG1	21	15	19	-0.0504088	0.828213	0.907642
T cells	FUT10	21	21	21	0.151869	0.511075	0.683163
T cells	TTI2	21	21	21	0.499522	0.0211343	0.0836332
T cells	MAK16	21	21	21	0.4555	0.0379832	0.121509
T cells	RNF122	21	20	21	0.273481	0.230318	0.404523
T cells	UNC5D	21	14	20	0.163309	0.479367	0.655897
T cells	ZNF703	21	19	19	0.361541	0.10732	0.242951
T cells	ERLIN2	21	21	21	0.195162	0.396562	0.579909
T cells	PLPBP	21	21	21	0.585477	0.00529632	0.0353374
T cells	BRF2	21	21	21	0.315627	0.163394	0.320785
T cells	RAB11FIP1	21	21	21	0.474023	0.0299406	0.104601
T cells	EIF4EBP1	21	21	21	0.189641	0.410313	0.594209
T cells	ASH2L	21	21	21	0.42299	0.0560711	0.156084
T cells	LSM 1.00	21	21	21	0.665331	0.000997075	0.0129827
T cells	BAG4	21	21	21	0.671575	0.000857238	0.0118041
T cells	DDHD2	21	21	21	0.178077	0.439946	0.62012
T cells	PLPP5	21	21	21	0.182942	0.427346	0.608631
T cells	NSD3	21	21	21	0.432752	0.050062	0.144953
T cells	LETM2	21	19	21	-0.277227	0.223739	0.3971
T cells	FGFR1	21	20	21	0.241086	0.292446	0.47447
T cells	TACC1	21	21	21	0.496622	0.0220161	0.085554
T cells	PLEKHA2	21	21	21	0.358379	0.110657	0.2482
T cells	HTRA4	21	13	21	0.538835	0.0117235	0.0580397
T cells	TM2D2	21	21	21	0.387192	0.0829058	0.202933
T cells	ADAM9	21	21	21	0.529087	0.0136543	0.0633759
T cells	ZMAT4	21	17	20	-0.113802	0.623303	0.770872
T cells	GOLGA7	21	21	21	0.470546	0.0313374	0.107709
T cells	GINS4	21	20	21	0.416224	0.0605483	0.164105
T cells	GPAT4	21	21	21	0.636561	0.0019181	0.0192747
T cells	ANK1	21	21	21	-0.214159	0.351242	0.536211
T cells	KAT6A	21	21	21	0.347183	0.123076	0.266826
T cells	AP3M2	21	21	21	0.0680962	0.769302	0.870923
T cells	PLAT	21	11	21	-0.197754	0.390196	0.573274
T cells	IKBKB	21	21	21	0.443888	0.0438262	0.133394
T cells	POLB	21	21	21	0.685813	0.000599314	0.00950846
T cells	VDAC3	21	21	21	0.385976	0.0839597	0.204713
T cells	SLC20A2	21	21	21	0.221399	0.334798	0.519849
T cells	SMIM19	21	21	21	0.453039	0.0391678	0.123924
T cells	THAP1	21	21	21	0.474928	0.0295852	0.10358
T cells	RNF170	21	21	21	0.670932	0.000870816	0.0119535
T cells	HOOK3	21	21	21	0.645993	0.00155904	0.0168637
T cells	FNTA	21	21	21	0.231304	0.313057	0.497739
T cells	POMK	21	20	21	0.369964	0.0987896	0.229238
T cells	HGSNAT	21	21	21	0.14434	0.532478	0.69878
T cells	SPIDR	21	21	21	0.530111	0.0134401	0.0627841
T cells	CEBPD	21	21	21	-0.347374	0.122856	0.266701
T cells	PRKDC	21	21	21	0.431399	0.0508638	0.146386
T cells	MCM4	21	21	21	0.460594	0.0356206	0.116528
T cells	UBE2V2	21	21	21	0.40456	0.0688995	0.179567
T cells	PXDNL	21	18	21	-0.0356279	0.878147	0.936998
T cells	PCMTD1	21	21	21	0.347394	0.122833	0.266695
T cells	RB1CC1	21	21	21	0.0624337	0.788045	0.882053
T cells	ATP6V1H	21	21	21	0.63449	0.00200559	0.0197936
T cells	TCEA1	21	21	21	0.785737	2.43102e-05	0.00139972
T cells	LYPLA1	21	21	21	0.54178	0.0111861	0.0562681
T cells	TMEM68	21	21	21	0.532449	0.0129612	0.0615666
T cells	TGS1	21	21	21	0.552165	0.0094485	0.0509963
T cells	LYN	21	20	21	0.0853784	0.712897	0.833369
T cells	PLAG1	21	21	21	0.0782465	0.736018	0.848641
T cells	CHCHD7	21	21	21	0.405692	0.0680527	0.177853
T cells	IMPAD1	21	21	21	0.361407	0.10746	0.243142
T cells	FAM110B	21	15	20	0.290297	0.20176	0.369964
T cells	UBXN2B	21	21	21	0.578914	0.00596441	0.0383551
T cells	SDCBP	21	21	21	-0.0509957	0.826242	0.906472
T cells	NSMAF	21	21	21	0.528013	0.013882	0.0639241
T cells	TOX	21	21	21	0.419343	0.0584517	0.160504
T cells	RAB2A	21	21	21	0.761476	6.07606e-05	0.00232673
T cells	CHD7	21	21	21	0.475353	0.0294192	0.103218
T cells	CLVS1	21	15	20	-0.000516543	0.998227	0.999062
T cells	ASPH	21	19	21	0.215794	0.347488	0.532332
T cells	GGH	21	21	21	0.548782	0.00998836	0.0524478
T cells	YTHDF3	21	21	21	0.493966	0.0228495	0.0876429
T cells	CYP7B1	21	12	19	0.0995872	0.667566	0.802542
T cells	ARMC1	21	21	21	0.0311966	0.893214	0.944894
T cells	MTFR1	21	18	21	-0.315044	0.164215	0.321854
T cells	PDE7A	21	21	21	0.423397	0.0558096	0.15552
T cells	RRS1	21	21	21	0.20417	0.374682	0.559229
T cells	ADHFE1	21	20	21	-0.160669	0.486594	0.661699
T cells	MYBL1	21	21	21	-0.0776162	0.738072	0.850265
T cells	VCPIP1	21	21	21	0.399293	0.0729429	0.186632
T cells	SGK3	21	21	21	0.14055	0.543407	0.707764
T cells	MCMDC2	21	13	21	0.0140106	0.951936	0.975076
T cells	PPP1R42	21	14	18	0.247599	0.279197	0.459764
T cells	COPS5	21	21	21	0.590276	0.0048481	0.033484
T cells	CSPP1	21	21	21	0.422471	0.0564051	0.156649
T cells	ARFGEF1	21	21	21	0.432917	0.0499652	0.144857
T cells	CPA6	21	19	21	0.380273	0.0890386	0.213498
T cells	SLCO5A1	21	20	21	0.38651	0.083496	0.203771
T cells	NCOA2	21	21	21	0.332531	0.140797	0.291286
T cells	TRAM1	21	21	21	0.628222	0.0022912	0.0215131
T cells	LACTB2	21	21	21	0.417454	0.0597146	0.162582
T cells	XKR9	21	19	21	0.561779	0.00804306	0.0460153
T cells	MSC	21	20	21	-0.0172459	0.940854	0.969181
T cells	TRPA1	21	11	15	-0.387241	0.0828629	0.202903
T cells	TERF1	21	21	21	0.754431	7.77383e-05	0.00264431
T cells	RDH10	21	21	21	0.186088	0.419299	0.601794
T cells	STAU2	21	21	21	0.723134	0.000212289	0.00507181
T cells	UBE2W	21	20	21	0.852136	9.44998e-07	0.000163684
T cells	ELOC	21	21	21	0.608155	0.00344518	0.0273134
T cells	TMEM70	21	21	21	0.104303	0.652755	0.791479
T cells	LY96	21	21	21	-0.227151	0.322067	0.506473
T cells	GDAP1	21	20	21	0.499179	0.0212368	0.0838316
T cells	PEX2	21	21	21	0.488552	0.0246262	0.0919138
T cells	PKIA	21	21	21	0.221524	0.334519	0.5196
T cells	ZC2HC1A	21	20	21	0.316953	0.161535	0.319098
T cells	IL7	21	21	21	0.307406	0.175243	0.335647
T cells	TPD52	21	20	21	0.480242	0.0275648	0.0988297
T cells	ZBTB10	21	21	21	0.376366	0.0926462	0.219668
T cells	ZNF704	21	16	21	-0.0443964	0.848459	0.919874
T cells	PAG1	21	21	21	0.333752	0.139255	0.289186
T cells	FABP5	21	21	21	0.331767	0.141768	0.292375
T cells	IMPA1	21	21	21	0.526076	0.0143002	0.0649902
T cells	ZFAND1	21	21	21	0.0709157	0.760014	0.864871
T cells	SNX16	21	21	21	0.421912	0.056767	0.157289
T cells	LRRCC1	21	21	21	0.202299	0.37917	0.562917
T cells	E2F5	21	21	21	0.253568	0.26739	0.447287
T cells	RBIS	21	21	21	0.539669	0.0115692	0.0574703
T cells	CA13	21	21	21	0.299091	0.187815	0.351743
T cells	CA3	21	13	19	0.323697	0.152312	0.306826
T cells	CA2	21	16	21	-0.0864741	0.709366	0.831382
T cells	WWP1	21	21	21	0.300421	0.185764	0.349121
T cells	RMDN1	21	21	21	0.688561	0.000558053	0.00902131
T cells	CPNE3	21	21	21	0.49147	0.0236554	0.0898441
T cells	RIPK2	21	21	21	0.00524397	0.982002	0.991009
T cells	OSGIN2	21	21	21	0.51028	0.0181055	0.0751864
T cells	NBN	21	21	21	0.61156	0.00322088	0.0263515
T cells	DECR1	21	21	21	0.674434	0.000798989	0.0114325
T cells	TMEM64	21	20	21	0.275739	0.226337	0.399718
T cells	C8orf88	21	16	21	-0.188865	0.412268	0.596041
T cells	PIP4P2	21	21	21	0.102644	0.657952	0.795196
T cells	OTUD6B	21	21	21	0.400358	0.0721111	0.185036
T cells	LRRC69	21	19	21	0.563735	0.00777932	0.0452128
T cells	SLC26A7	21	15	21	0.390435	0.0801417	0.198417
T cells	TRIQK	21	21	21	0.0556389	0.810685	0.896569
T cells	FAM92A	21	20	21	0.491118	0.023771	0.0900952
T cells	RBM12B	21	21	21	0.399274	0.0729577	0.186633
T cells	TMEM67	21	21	21	0.31351	0.16639	0.324449
T cells	PDP1	21	21	21	0.156715	0.497523	0.672077
T cells	GEM	21	15	21	0.0431883	0.852538	0.92217
T cells	RAD54B	21	19	21	0.39136	0.0793663	0.197165
T cells	FSBP	21	19	21	0.0486329	0.834182	0.910848
T cells	VIRMA	21	21	21	0.5338	0.0126909	0.0608335
T cells	DPY19L4	21	21	21	0.404411	0.0690113	0.179684
T cells	INTS8	21	21	21	0.612507	0.00316074	0.0260865
T cells	CCNE2	21	19	21	0.382972	0.0866075	0.209347
T cells	NDUFAF6	21	21	21	-0.258429	0.258012	0.437126
T cells	TP53INP1	21	21	21	-0.285417	0.20979	0.380187
T cells	PLEKHF2	21	21	21	0.00159492	0.994526	0.997175
T cells	C8orf37	21	18	21	-0.0932946	0.687515	0.816532
T cells	UQCRB	21	21	21	0.520882	0.0154723	0.0683024
T cells	MTERF3	21	21	21	0.243771	0.286938	0.468119
T cells	PTDSS1	21	21	21	0.073154	0.752664	0.859828
T cells	CPQ	21	21	21	0.202796	0.377975	0.561967
T cells	TSPYL5	21	17	21	0.653073	0.0013284	0.0155578
T cells	MTDH	21	21	21	0.442716	0.0444527	0.134461
T cells	LAPTM4B	21	21	21	0.104261	0.652887	0.791545
T cells	MATN2	21	16	21	-0.138981	0.547961	0.711657
T cells	RIDA	21	21	21	0.552202	0.00944273	0.0509861
T cells	POP1	21	20	21	0.518928	0.0159327	0.0693809
T cells	NIPAL2	21	21	21	0.0733919	0.751884	0.859265
T cells	STK3	21	20	21	0.583505	0.00549028	0.0362276
T cells	VPS13B	21	21	21	0.443747	0.0439016	0.133504
T cells	COX6C	21	21	21	0.5975	0.00423304	0.0308031
T cells	FBXO43	21	12	20	-0.0219091	0.9249	0.961797
T cells	POLR2K	21	21	21	0.50002	0.0209857	0.0832443
T cells	SPAG1	21	21	21	0.0743788	0.74865	0.857587
T cells	RNF19A	21	21	21	0.45077	0.0402852	0.126117
T cells	ANKRD46	21	21	21	0.213867	0.351915	0.536881
T cells	PABPC1	21	21	21	-0.21475	0.349883	0.53496
T cells	YWHAZ	21	21	21	0.460261	0.0357715	0.116797
T cells	ZNF706	21	21	21	0.151114	0.513202	0.685293
T cells	NCALD	21	21	21	0.408775	0.0657872	0.174013
T cells	RRM2B	21	21	21	0.356263	0.112931	0.251482
T cells	UBR5	21	21	21	0.380702	0.0886488	0.212873
T cells	KLF10	21	21	21	-0.192585	0.402949	0.586188
T cells	AZIN1	21	21	21	0.371538	0.097252	0.226709
T cells	ATP6V1C1	21	20	21	0.589087	0.00495616	0.0339654
T cells	BAALC	21	11	19	-0.0844098	0.716023	0.835714
T cells	FZD6	21	20	21	0.0135105	0.95365	0.97573
T cells	SLC25A32	21	21	21	-0.0416817	0.857631	0.924488
T cells	DCAF13	21	21	21	0.542327	0.0110884	0.0559105
T cells	RIMS2	21	15	21	0.333039	0.140154	0.290229
T cells	LRP12	21	17	21	-0.0765877	0.741428	0.85249
T cells	ZFPM2	21	11	20	0.128765	0.578026	0.735467
T cells	OXR1	21	21	21	0.51095	0.0179293	0.0747138
T cells	ANGPT1	21	14	13	0.133759	0.563242	0.723721
T cells	EIF3E	21	21	21	0.119399	0.606202	0.758415
T cells	EMC2	21	21	21	0.715367	0.000266934	0.00593214
T cells	NUDCD1	21	21	21	0.323485	0.152597	0.307153
T cells	ENY2	21	21	21	0.58653	0.00519515	0.0349458
T cells	PKHD1L1	21	13	17	-0.183479	0.425967	0.607324
T cells	EBAG9	21	21	21	0.228571	0.318969	0.503406
T cells	TRPS1	21	21	21	0.107027	0.644255	0.785716
T cells	EIF3H	21	21	21	0.481838	0.0269798	0.0975186
T cells	UTP23	21	21	21	0.659034	0.00115722	0.0142105
T cells	RAD21	21	21	21	0.383609	0.0860405	0.208512
T cells	MED30	21	21	21	0.306693	0.176298	0.336918
T cells	EXT1	21	21	21	0.549694	0.00984039	0.0521283
T cells	SAMD12	21	21	21	0.403606	0.0696186	0.180761
T cells	ENPP2	21	15	21	0.21241	0.355282	0.540374
T cells	TAF2	21	21	21	0.588351	0.00502395	0.0342315
T cells	DSCC1	21	19	21	0.265584	0.244594	0.421058
T cells	DEPTOR	21	19	21	-0.014002	0.951965	0.975076
T cells	MTBP	21	20	21	0.497109	0.021866	0.085203
T cells	SNTB1	21	21	21	0.463545	0.0343053	0.11368
T cells	ZHX2	21	21	21	0.270092	0.236375	0.411376
T cells	DERL1	21	21	21	0.648498	0.00147386	0.0162983
T cells	TBC1D31	21	21	21	0.610308	0.00330188	0.0266891
T cells	C8orf76	21	21	21	0.69991	0.000412303	0.00754876
T cells	ZHX1-C8orf76	21	14	21	-0.188142	0.414093	0.597645
T cells	ZHX1	21	21	21	0.409374	0.0653538	0.173172
T cells	ATAD2	21	20	21	0.621733	0.00262208	0.0234037
T cells	WDYHV1	21	21	21	0.508918	0.0184685	0.0762075
T cells	FBXO32	21	21	21	0.239934	0.294827	0.477145
T cells	FAM91A1	21	21	21	0.759874	6.43065e-05	0.00240492
T cells	TMEM65	21	21	21	0.264225	0.247108	0.424056
T cells	TRMT12	21	20	21	0.0927493	0.689253	0.817786
T cells	RNF139	21	21	21	0.0991524	0.668937	0.803628
T cells	TATDN1	21	21	21	0.0128731	0.955835	0.976918
T cells	NDUFB9	21	21	21	0.528984	0.0136759	0.0633985
T cells	MTSS1	21	21	21	0.199704	0.385442	0.568956
T cells	ZNF572	21	15	19	0.114955	0.619767	0.767953
T cells	SQLE	21	21	21	0.499204	0.0212294	0.0838316
T cells	WASHC5	21	21	21	0.448325	0.041517	0.128945
T cells	NSMCE2	21	21	21	0.649407	0.00144394	0.0161496
T cells	TRIB1	21	20	21	0.0631087	0.785805	0.880519
T cells	LRATD2	21	21	21	0.417721	0.0595352	0.162433
T cells	POU5F1B	21	20	21	-0.0687164	0.767256	0.869539
T cells	MYC	21	21	21	0.242993	0.288526	0.469836
T cells	FAM49B	21	21	21	0.201875	0.380191	0.563734
T cells	ASAP1	21	21	21	0.336302	0.136073	0.284847
T cells	EFR3A	21	21	21	0.285359	0.209887	0.380309
T cells	KCNQ3	21	18	21	0.258993	0.256938	0.435979
T cells	LRRC6	21	21	21	0.633482	0.00204941	0.0201181
T cells	TMEM71	21	21	21	0.155747	0.500215	0.674123
T cells	PHF20L1	21	21	21	0.73253	0.000159281	0.00424449
T cells	TG	21	19	21	-0.0749578	0.746755	0.856571
T cells	SLA	21	21	21	0.459296	0.0362115	0.117655
T cells	NDRG1	21	21	21	0.691984	0.000510073	0.00852106
T cells	ST3GAL1	21	21	21	0.23425	0.306759	0.490188
T cells	ZFAT	21	21	21	0.277099	0.223961	0.397389
T cells	TRAPPC9	21	21	21	0.309705	0.171873	0.332137
T cells	CHRAC1	21	21	21	0.473296	0.0302286	0.105496
T cells	AGO2	21	21	21	0.198734	0.387801	0.571163
T cells	PTK2	21	20	21	0.596357	0.00432575	0.031244
T cells	DENND3	21	21	21	0.55988	0.00830623	0.0469264
T cells	SLC45A4	21	21	21	0.12616	0.585808	0.742069
T cells	PTP4A3	21	21	21	0.619384	0.00275129	0.0240665
T cells	TSNARE1	21	21	21	0.296624	0.191658	0.356606
T cells	ADGRB1	21	13	21	-0.00324913	0.988848	0.994222
T cells	JRK	21	20	21	0.651699	0.00137073	0.0157344
T cells	THEM6	21	21	21	0.208539	0.364322	0.548893
T cells	GML	21	21	21	0.224793	0.327251	0.511935
T cells	LY6E	21	21	21	0.228364	0.31942	0.503936
T cells	ZFP41	21	18	21	-0.189177	0.411482	0.595312
T cells	GLI4	21	21	21	0.451963	0.0396946	0.12492
T cells	ZNF696	21	20	21	-0.125577	0.587554	0.74376
T cells	TOP1MT	21	21	21	0.0150247	0.948461	0.973636
T cells	RHPN1	21	21	21	0.0980502	0.672419	0.805874
T cells	ZC3H3	21	21	21	0.325072	0.150478	0.304241
T cells	GSDMD	21	21	21	0.476141	0.029114	0.10265
T cells	MROH6	21	18	21	-0.0597451	0.796985	0.887739
T cells	NAPRT	21	21	21	0.337051	0.135149	0.283386
T cells	EEF1D	21	21	21	0.760862	6.20987e-05	0.00236262
T cells	TIGD5	21	18	21	0.795672	1.61461e-05	0.0010599
T cells	PYCR3	21	19	21	-0.00697142	0.976074	0.987628
T cells	TSTA3	21	21	21	0.328333	0.14619	0.298548
T cells	ZNF623	21	21	21	0.119088	0.607148	0.759022
T cells	ZNF707	21	21	21	0.600955	0.00396266	0.0296848
T cells	FAM83H	21	14	21	-0.136116	0.556321	0.718756
T cells	SCRIB	21	20	21	0.11962	0.60553	0.758007
T cells	PUF60	21	21	21	0.210494	0.359741	0.544263
T cells	NRBP2	21	20	21	-0.0792188	0.732852	0.846512
T cells	EPPK1	21	16	18	0.519311	0.0158417	0.0692593
T cells	PLEC	21	21	21	0.092944	0.688632	0.81733
T cells	PARP10	21	21	21	0.40998	0.064917	0.172396
T cells	GRINA	21	21	21	-0.0289025	0.901028	0.949726
T cells	OPLAH	21	13	21	-0.0324551	0.888931	0.94253
T cells	EXOSC4	21	21	21	0.317324	0.161019	0.318314
T cells	GPAA1	21	21	21	-0.0741527	0.749391	0.857726
T cells	CYC1	21	21	21	0.438893	0.0465441	0.138552
T cells	SHARPIN	21	21	21	0.364401	0.104366	0.23881
T cells	MAF 1.00	21	21	21	-0.0664016	0.774899	0.874177
T cells	WDR97	21	15	21	0.136259	0.555903	0.718569
T cells	HGH1	21	20	21	-0.0298813	0.897693	0.94736
T cells	MROH1	21	21	21	0.247892	0.278609	0.459083
T cells	BOP 1.00	21	21	21	0.0171102	0.941319	0.969375
T cells	SCX	21	14	19	-0.305111	0.178654	0.339758
T cells	HSF1	21	21	21	0.224058	0.328877	0.513258
T cells	DGAT1	21	21	21	-0.247727	0.278941	0.459515
T cells	SLC52A2	21	21	21	0.501399	0.0205784	0.0821461
T cells	FBXL6	21	21	21	0.140591	0.543288	0.707764
T cells	ADCK5	21	21	21	0.405103	0.068492	0.178646
T cells	CPSF1	21	21	21	0.316801	0.161748	0.319098
T cells	SLC39A4	21	21	21	0.530512	0.013357	0.0626729
T cells	VPS28	21	21	21	0.365014	0.10374	0.23797
T cells	TONSL	21	21	21	0.153561	0.506322	0.67867
T cells	CYHR1	21	21	21	0.0521206	0.822467	0.903828
T cells	KIFC2	21	21	21	0.135206	0.558987	0.720716
T cells	PPP1R16A	21	21	21	0.191506	0.405639	0.58906
T cells	MFSD3	21	20	21	0.391537	0.0792182	0.197009
T cells	RECQL4	21	16	21	0.227186	0.321989	0.506412
T cells	LRRC14	21	21	21	0.302936	0.181927	0.344341
T cells	LRRC24	21	11	20	0.275386	0.226956	0.400435
T cells	C8orf82	21	21	21	-0.146488	0.52633	0.695164
T cells	ZNF251	21	21	21	0.0666255	0.774158	0.873682
T cells	ZNF34	21	21	21	0.309954	0.17151	0.33173
T cells	ZNF517	21	20	21	-0.285911	0.208968	0.379219
T cells	ZNF7	21	21	21	-0.328036	0.146576	0.299163
T cells	COMMD5	21	21	21	0.567347	0.00731101	0.0435922
T cells	ZNF250	21	21	21	0.185183	0.421606	0.603475
T cells	ZNF16	21	21	21	0.232329	0.310856	0.494933
T cells	C8orf33	21	21	21	0.401525	0.0712084	0.183568
T cells	WASHC1	21	21	21	0.376233	0.0927708	0.219844
T cells	CBWD1	21	20	21	0.681431	0.00067048	0.0100986
T cells	DOCK8	21	21	21	0.699925	0.000412134	0.00754876
T cells	KANK1	21	21	21	0.402394	0.0705414	0.18251
T cells	SMARCA2	21	21	21	0.321313	0.155529	0.311011
T cells	VLDLR	21	16	20	-0.0392769	0.865771	0.929609
T cells	PUM3	21	21	21	0.546455	0.0103742	0.053688
T cells	RFX3	21	21	21	0.548976	0.00995675	0.0523863
T cells	GLIS3	21	18	20	-0.187904	0.414695	0.59812
T cells	SLC1A1	21	12	20	0.28031	0.218419	0.391193
T cells	SPATA6L	21	20	21	0.190836	0.407316	0.590908
T cells	PLPP6	21	20	21	0.43093	0.0511444	0.146809
T cells	CDC37L1	21	21	21	0.0550414	0.812683	0.898024
T cells	AK3	21	21	21	0.538192	0.0118435	0.058413
T cells	RCL1	21	21	21	0.244489	0.285474	0.466483
T cells	JAK2	21	21	21	0.568652	0.00714762	0.0431809
T cells	IGHEP2	21	11	21	0.121628	0.599447	0.752826
T cells	INSL6	21	13	21	-0.0998443	0.666755	0.80186
T cells	RLN2	21	20	21	-0.244367	0.285722	0.46683
T cells	RLN1	21	19	21	0.278728	0.221138	0.394292
T cells	PLGRKT	21	21	21	0.366292	0.102445	0.235931
T cells	CD274	21	20	21	0.463485	0.0343319	0.113697
T cells	PDCD1LG2	21	17	21	0.537643	0.0119469	0.0585524
T cells	RIC1	21	21	21	0.50432	0.0197369	0.0797719
T cells	ERMP1	21	21	21	0.320878	0.156121	0.311959
T cells	KIAA2026	21	21	21	0.471846	0.0308091	0.106617
T cells	MLANA	21	14	21	0.122448	0.596968	0.751576
T cells	RANBP6	21	21	21	0.0344726	0.882072	0.938529
T cells	UHRF2	21	21	21	0.47188	0.0307955	0.106604
T cells	GLDC	21	14	21	-0.396225	0.0753787	0.19077
T cells	KDM4C	21	21	21	0.378553	0.0906138	0.216486
T cells	DMAC1	21	21	21	0.374913	0.0940149	0.221635
T cells	PTPRD	21	13	18	0.0747775	0.747345	0.856881
T cells	ZDHHC21	21	21	21	0.52723	0.0140497	0.0642189
T cells	TTC39B	21	21	21	0.514892	0.0169189	0.0721013
T cells	SNAPC3	21	21	21	0.638638	0.00183358	0.0186966
T cells	PSIP1	21	21	21	0.528728	0.01373	0.0635745
T cells	CCDC171	21	19	21	0.627126	0.00234448	0.0217743
T cells	BNC2	21	20	16	0.224307	0.328326	0.513006
T cells	CNTLN	21	20	21	0.425733	0.0543293	0.152717
T cells	SAXO1	21	18	21	0.360733	0.108165	0.243983
T cells	RRAGA	21	21	21	0.364602	0.104159	0.238676
T cells	HAUS6	21	21	21	0.556824	0.00874433	0.0486724
T cells	PLIN2	21	21	21	0.475515	0.0293566	0.103081
T cells	DENND4C	21	21	21	0.268045	0.240086	0.415849
T cells	ACER2	21	18	21	-0.235056	0.305049	0.488689
T cells	MLLT3	21	21	21	0.585742	0.0052707	0.0352559
T cells	FOCAD	21	21	21	0.467743	0.0325006	0.109736
T cells	HACD4	21	21	21	0.32979	0.144302	0.295889
T cells	KLHL9	21	21	21	-0.283069	0.213728	0.385271
T cells	MTAP	21	21	21	0.239555	0.295615	0.478009
T cells	CDKN2A	21	21	21	0.43886	0.0465626	0.138552
T cells	CDKN2B	21	20	20	0.83705	2.23507e-06	0.000311562
T cells	TUSC1	21	12	18	0.476047	0.0291505	0.102741
T cells	CAAP1	21	21	21	0.625639	0.00241842	0.02217
T cells	PLAA	21	21	21	0.538025	0.011875	0.058413
T cells	IFT74	21	21	21	0.272127	0.232726	0.406992
T cells	MOB3B	21	19	21	0.313772	0.166018	0.323916
T cells	C9orf72	21	21	21	-0.105469	0.649112	0.789272
T cells	LINGO2	21	19	20	0.442049	0.0448126	0.135168
T cells	ACO1	21	20	21	0.35658	0.112588	0.251034
T cells	DDX58	21	21	21	0.520519	0.0155569	0.0685149
T cells	TOPORS	21	21	21	0.253325	0.267865	0.447524
T cells	SMIM27	21	21	21	0.20723	0.367408	0.552434
T cells	NDUFB6	21	21	21	0.619722	0.00273238	0.0239315
T cells	APTX	21	21	21	0.568688	0.00714314	0.0431807
T cells	DNAJA1	21	21	21	0.570205	0.00695701	0.0424523
T cells	SMU1	21	21	21	0.727769	0.000184504	0.00460875
T cells	B4GALT1	21	21	21	0.1626	0.481302	0.657653
T cells	BAG1	21	21	21	0.562919	0.00788849	0.0455457
T cells	CHMP5	21	21	21	0.471794	0.0308303	0.106649
T cells	NFX1	21	21	21	0.26972	0.237047	0.412326
T cells	AQP3	21	21	21	0.0766332	0.741279	0.85249
T cells	NOL6	21	20	21	0.412508	0.0631204	0.169057
T cells	UBE2R2	21	21	21	-0.199423	0.386124	0.569773
T cells	UBAP2	21	21	21	0.581732	0.00566951	0.0370316
T cells	DCAF12	21	21	21	0.375852	0.0931284	0.220374
T cells	UBAP1	21	21	21	0.489713	0.0242362	0.0910258
T cells	KIF24	21	17	21	-0.32181	0.154855	0.310103
T cells	NUDT2	21	21	21	0.779383	3.12384e-05	0.00158773
T cells	MYORG	21	14	20	0.0598939	0.796489	0.887355
T cells	C9orf24	21	16	21	-0.241542	0.291504	0.473266
T cells	FAM219A	21	21	21	0.537681	0.0119397	0.0585524
T cells	RPP25L	21	21	21	0.260804	0.253507	0.431884
T cells	DCTN3	21	21	21	0.611367	0.0032333	0.0264203
T cells	SIGMAR1	21	21	21	0.204297	0.374379	0.559021
T cells	GALT	21	21	21	0.654168	0.00129545	0.0152944
T cells	IL11RA	21	21	21	0.469852	0.0316221	0.108151
T cells	DNAJB5	21	18	21	0.240647	0.29335	0.47534
T cells	VCP	21	21	21	0.50698	0.0189949	0.0776791
T cells	FANCG	21	20	21	0.371837	0.096962	0.226328
T cells	PIGO	21	21	21	0.218874	0.340482	0.525164
T cells	STOML2	21	21	21	0.266714	0.242517	0.418468
T cells	FAM214B	21	20	21	0.749176	9.29399e-05	0.00296499
T cells	UNC13B	21	13	19	-0.206578	0.368951	0.553551
T cells	RUSC2	21	14	21	0.424223	0.0552831	0.154544
T cells	TESK1	21	20	21	0.27003	0.236489	0.411518
T cells	CD72	21	20	21	0.574273	0.00647768	0.0406251
T cells	SIT 1.00	21	21	21	0.621728	0.00262234	0.0234037
T cells	CCDC107	21	21	21	0.325149	0.150375	0.304124
T cells	ARHGEF39	21	16	21	0.160296	0.48762	0.662781
T cells	TPM2	21	21	21	0.0462869	0.842082	0.915902
T cells	TLN1	21	21	21	0.717173	0.000253252	0.00569883
T cells	CREB3	21	21	21	0.484516	0.0260208	0.0951757
T cells	GBA2	21	21	21	0.733312	0.000155435	0.00417923
T cells	RGP1	21	21	21	0.113046	0.625628	0.772369
T cells	NPR 2.00	21	15	21	0.0412348	0.859142	0.925384
T cells	SPAG8	21	17	21	0.0853422	0.713014	0.833378
T cells	HINT2	21	21	21	0.720408	0.000230256	0.00535528
T cells	TMEM8B	21	21	21	-0.227616	0.321049	0.505417
T cells	RECK	21	21	21	-0.393216	0.0778266	0.194998
T cells	GLIPR2	21	21	21	0.100645	0.664233	0.800373
T cells	CLTA	21	21	21	0.656513	0.0012272	0.0147667
T cells	GNE	21	21	21	-0.0966559	0.676833	0.808673
T cells	RNF38	21	21	21	0.173777	0.451244	0.630726
T cells	MELK	21	16	21	0.455536	0.0379663	0.121485
T cells	PAX5	21	15	19	0.0640124	0.782808	0.878912
T cells	ZCCHC7	21	21	21	0.410081	0.0648447	0.172274
T cells	GRHPR	21	21	21	0.598007	0.00419241	0.0307079
T cells	ZBTB5	21	21	21	-0.0641231	0.782441	0.878788
T cells	POLR1E	21	21	21	0.181236	0.431741	0.612638
T cells	FBXO10	21	15	20	0.162995	0.480223	0.656662
T cells	TOMM5	21	21	21	0.658418	0.001174	0.0143132
T cells	TRMT10B	21	21	21	0.568124	0.00721337	0.0432833
T cells	EXOSC3	21	21	21	-0.133971	0.562617	0.723285
T cells	DCAF10	21	21	21	0.434141	0.0492489	0.143495
T cells	SLC25A51	21	21	21	-0.0334018	0.885711	0.940659
T cells	SHB	21	14	20	0.396404	0.0752351	0.190607
T cells	ALDH1B1	21	19	21	-0.214258	0.351013	0.536048
T cells	FAM95C	21	18	21	0.34215	0.128972	0.274724
T cells	ANKRD18A	21	20	21	0.0815698	0.725215	0.842325
T cells	CBWD6	21	20	21	0.608642	0.00341237	0.0271916
T cells	ANKRD20A4	21	13	17	0.428362	0.0526995	0.149667
T cells	CBWD5	21	21	21	0.781267	2.90246e-05	0.00154639
T cells	ZNF658	21	20	21	-0.112473	0.627391	0.773419
T cells	ANKRD20A1	21	13	20	0.112614	0.626959	0.77307
T cells	CBWD3	21	19	21	0.213454	0.352866	0.537569
T cells	PGM5	21	11	17	-0.272306	0.232407	0.406835
T cells	PIP5K1B	21	19	21	0.262259	0.250772	0.428646
T cells	FAM122A	21	17	21	-0.051758	0.823683	0.904561
T cells	FXN	21	19	21	0.402161	0.0707197	0.182863
T cells	TJP2	21	20	21	0.341118	0.130205	0.276661
T cells	APBA1	21	17	21	-0.0480391	0.83618	0.911632
T cells	PTAR1	21	21	21	0.472336	0.030612	0.106298
T cells	MAMDC2	21	13	19	0.472034	0.0307333	0.106516
T cells	SMC5	21	21	21	0.651505	0.00137682	0.0157412
T cells	KLF9	21	21	21	0.302978	0.181864	0.344321
T cells	CEMIP2	21	21	21	-0.085124	0.713717	0.833736
T cells	ABHD17B	21	21	21	0.362162	0.106673	0.242061
T cells	C9orf85	21	21	21	0.740652	0.000123074	0.00353744
T cells	ZFAND5	21	21	21	0.553347	0.00926559	0.0505061
T cells	TMC1	21	13	18	-0.0304195	0.895859	0.946097
T cells	ALDH1A1	21	15	12	-0.0892833	0.700338	0.82521
T cells	ANXA1	21	21	21	-0.205103	0.372456	0.557223
T cells	RORB	21	16	21	0.438474	0.0467779	0.13894
T cells	TRPM6	21	12	13	-0.0509324	0.826454	0.90662
T cells	C9orf40	21	21	21	-0.151045	0.513396	0.685293
T cells	CARNMT1	21	21	21	0.346053	0.124382	0.268621
T cells	NMRK1	21	21	21	0.518275	0.0160892	0.0698775
T cells	OSTF1	21	21	21	0.610042	0.00331935	0.0267581
T cells	PCSK5	21	21	21	0.55999	0.00829075	0.0468812
T cells	RFK	21	21	21	0.32988	0.144186	0.295786
T cells	GCNT1	21	20	21	0.483485	0.0263869	0.0961676
T cells	PRUNE2	21	15	21	0.118172	0.609936	0.760845
T cells	VPS13A	21	21	21	0.563855	0.00776337	0.04514
T cells	GNAQ	21	21	21	0.509633	0.0182774	0.075616
T cells	CEP78	21	21	21	0.408097	0.0662807	0.174709
T cells	PSAT1	21	21	21	0.026161	0.910377	0.954841
T cells	TLE4	21	21	21	0.538867	0.0117175	0.0580321
T cells	TLE1	21	21	21	-0.0114919	0.960569	0.979653
T cells	RASEF	21	15	16	0.614354	0.00304607	0.0255283
T cells	FRMD3	21	19	21	0.216978	0.344785	0.529857
T cells	IDNK	21	21	21	0.329993	0.14404	0.295579
T cells	UBQLN1	21	21	21	0.279414	0.219957	0.392878
T cells	GKAP1	21	21	21	0.516882	0.0164267	0.0708835
T cells	KIF27	21	21	21	0.248212	0.27797	0.458488
T cells	C9orf64	21	19	21	0.40693	0.0671361	0.176087
T cells	HNRNPK	21	21	21	0.480764	0.0273727	0.0983713
T cells	RMI1	21	21	21	0.183574	0.425723	0.607177
T cells	SLC28A3	21	11	19	-0.0427947	0.853868	0.922548
T cells	NTRK2	21	11	20	0.110245	0.634269	0.777929
T cells	AGTPBP1	21	21	21	0.293817	0.196097	0.362611
T cells	NAA35	21	21	21	0.653967	0.00130142	0.01531
T cells	GOLM1	21	20	21	0.0386647	0.867845	0.93085
T cells	C9orf153	21	13	21	-0.27758	0.223126	0.396212
T cells	ISCA1	21	21	21	0.263318	0.248795	0.426451
T cells	TUT7	21	21	21	0.711953	0.00029453	0.00621177
T cells	GAS1	21	13	19	0.591961	0.00469844	0.0327944
T cells	DAPK1	21	20	21	0.225848	0.324925	0.509609
T cells	CTSL	21	18	21	0.14643	0.526495	0.695164
T cells	CDK20	21	16	21	0.017992	0.9383	0.968235
T cells	SPIN1	21	21	21	0.308396	0.173786	0.334315
T cells	S1PR3	21	13	16	0.00272182	0.990658	0.995118
T cells	CKS2	21	21	21	-0.143515	0.534848	0.700571
T cells	SECISBP2	21	21	21	0.214999	0.349309	0.534314
T cells	SEMA4D	21	21	21	0.451013	0.0401642	0.125886
T cells	GADD45G	21	18	21	-0.0143321	0.950834	0.974752
T cells	SYK	21	20	21	0.00442865	0.9848	0.992262
T cells	AUH	21	21	21	0.582085	0.00563341	0.0368946
T cells	NFIL3	21	21	21	0.547789	0.0101515	0.0530386
T cells	ROR2	21	15	21	0.34427	0.126464	0.271312
T cells	SPTLC1	21	21	21	0.706348	0.000345141	0.00683224
T cells	IARS	21	21	21	0.339318	0.132377	0.279794
T cells	NOL8	21	21	21	0.736095	0.000142396	0.00393803
T cells	CENPP	21	21	21	0.592631	0.00463997	0.0325589
T cells	OGN	21	14	21	0.0960358	0.678799	0.810042
T cells	OMD	21	15	20	0.222782	0.331711	0.516295
T cells	ECM2	21	13	21	0.355876	0.11335	0.251951
T cells	IPPK	21	21	21	0.394609	0.0766864	0.193031
T cells	BICD2	21	21	21	0.570138	0.00696515	0.0424684
T cells	ZNF484	21	21	21	0.41553	0.0610228	0.164764
T cells	FGD3	21	21	21	0.430961	0.0511256	0.146809
T cells	SUSD3	21	21	21	0.0237938	0.91846	0.958659
T cells	CARD19	21	21	21	0.470599	0.0313158	0.107704
T cells	NINJ1	21	21	21	0.272512	0.23204	0.406463
T cells	FAM120AOS	21	21	21	0.45265	0.0393575	0.124215
T cells	FAM120A	21	21	21	0.211541	0.357301	0.541691
T cells	PHF2	21	21	21	0.0569852	0.806187	0.89317
T cells	PTPDC1	21	21	21	-0.00873024	0.97004	0.985334
T cells	ZNF169	21	21	21	0.150089	0.516098	0.687156
T cells	MFSD14B	21	21	21	0.518102	0.0161307	0.0699881
T cells	FBP1	21	21	21	0.0682517	0.768789	0.870551
T cells	AOPEP	21	21	21	0.369156	0.0995849	0.230717
T cells	FANCC	21	21	21	0.350763	0.119001	0.260177
T cells	PTCH1	21	21	21	-0.157768	0.494601	0.669642
T cells	ERCC6L2	21	21	21	0.386456	0.0835422	0.203846
T cells	SLC35D2	21	21	21	0.257825	0.259166	0.43801
T cells	ZNF367	21	21	21	0.44794	0.0417136	0.129356
T cells	HABP4	21	21	21	-0.281521	0.216352	0.388178
T cells	CDC14B	21	20	21	-0.0204946	0.929737	0.963319
T cells	PRXL2C	21	21	21	0.330505	0.143382	0.294757
T cells	ZNF510	21	21	21	0.541035	0.0113201	0.056639
T cells	ZNF782	21	21	21	0.294883	0.194404	0.360289
T cells	MFSD14C	21	21	21	0.391143	0.0795474	0.197342
T cells	CCDC180	21	18	21	0.469618	0.0317188	0.108254
T cells	TDRD7	21	21	21	0.412674	0.063004	0.168876
T cells	TMOD1	21	18	21	0.406113	0.06774	0.177324
T cells	TSTD2	21	21	21	0.267576	0.240941	0.417006
T cells	NCBP1	21	21	21	0.306757	0.176203	0.336898
T cells	XPA	21	21	21	0.430495	0.0514052	0.147156
T cells	TRMO	21	21	21	0.335329	0.137281	0.286579
T cells	HEMGN	21	20	20	0.112277	0.627995	0.773622
T cells	ANP32B	21	21	21	-0.0435366	0.851362	0.921805
T cells	NANS	21	21	21	0.219636	0.33876	0.523224
T cells	TRIM14	21	21	21	0.656789	0.00121935	0.0147127
T cells	CORO2A	21	21	21	0.0366334	0.874734	0.935206
T cells	TBC1D2	21	20	21	-0.362388	0.106439	0.241831
T cells	ANKS6	21	21	21	0.234055	0.307173	0.49064
T cells	GALNT12	21	21	21	-0.446378	0.0425184	0.130664
T cells	TGFBR1	21	21	21	0.543755	0.0108369	0.0553363
T cells	ALG2	21	21	21	0.234989	0.305192	0.488693
T cells	SEC61B	21	21	21	0.394419	0.0768412	0.193189
T cells	NR4A3	21	19	21	0.0337309	0.884592	0.939777
T cells	STX17	21	21	21	0.674233	0.000802984	0.0114461
T cells	ERP44	21	21	21	0.716594	0.00025757	0.00575663
T cells	INVS	21	21	21	0.608418	0.00342745	0.0272622
T cells	TEX10	21	21	21	0.558401	0.00851591	0.0478053
T cells	MSANTD3	21	21	21	0.141668	0.540172	0.705348
T cells	CAVIN4	21	12	20	0.17555	0.446568	0.626719
T cells	ZNF189	21	21	21	0.115503	0.618085	0.767229
T cells	RNF20	21	21	21	0.746392	0.00010199	0.00315907
T cells	GRIN3A	21	12	20	0.4083	0.0661324	0.174547
T cells	SMC2	21	20	21	0.504137	0.0197888	0.0798832
T cells	NIPSNAP3A	21	21	21	0.798296	1.44389e-05	0.000993439
T cells	NIPSNAP3B	21	16	21	-0.0499723	0.829679	0.908536
T cells	ABCA1	21	20	21	0.235027	0.30511	0.488689
T cells	SLC44A1	21	21	21	0.189138	0.411579	0.595322
T cells	FSD1L	21	21	21	-0.0648022	0.780191	0.877365
T cells	FKTN	21	21	21	0.462498	0.0347675	0.114707
T cells	TMEM38B	21	21	21	0.091713	0.692561	0.819989
T cells	ZNF462	21	19	19	0.522622	0.0150713	0.0670268
T cells	RAD23B	21	21	21	0.623683	0.0025187	0.0227269
T cells	KLF4	21	15	21	0.16716	0.468919	0.646743
T cells	ELP1	21	21	21	0.396385	0.0752502	0.190609
T cells	ABITRAM	21	21	21	0.123229	0.594614	0.749617
T cells	CTNNAL1	21	20	21	0.147633	0.523066	0.692721
T cells	TMEM245	21	21	21	0.329221	0.145037	0.297053
T cells	PTPN3	21	13	21	-0.145817	0.528247	0.696176
T cells	PALM2-AKAP2	21	20	21	0.34318	0.127748	0.273089
T cells	TXN	21	21	21	0.489986	0.0241453	0.0908353
T cells	MUSK	21	11	16	0.224092	0.3288	0.513258
T cells	LPAR1	21	17	19	0.075794	0.744021	0.854352
T cells	ECPAS	21	21	21	0.481629	0.0270561	0.0976066
T cells	ZNF483	21	21	21	0.0799264	0.730551	0.844705
T cells	DNAJC25	21	20	21	0.624717	0.00246526	0.0223812
T cells	DNAJC25-GNG10	21	21	21	0.177022	0.442704	0.622429
T cells	GNG10	21	21	21	0.503256	0.0200402	0.0805279
T cells	SHOC1	21	14	21	0.28903	0.203825	0.372661
T cells	UGCG	21	21	21	0.223902	0.329223	0.513433
T cells	SUSD1	21	21	21	0.295137	0.194002	0.35994
T cells	PTBP3	21	21	21	0.382328	0.0871827	0.210273
T cells	HSDL2	21	21	21	0.782664	2.74723e-05	0.0014944
T cells	KIAA1958	21	20	21	0.450395	0.0404723	0.126525
T cells	INIP	21	21	21	0.415237	0.0612236	0.165153
T cells	SNX30	21	20	21	0.183561	0.425754	0.607177
T cells	SLC46A2	21	14	15	-0.0826488	0.721718	0.83973
T cells	ZNF883	21	17	21	0.33325	0.139887	0.28995
T cells	ZFP37	21	20	21	0.414989	0.061394	0.165477
T cells	SLC31A2	21	21	21	-0.0488113	0.833582	0.91057
T cells	FKBP15	21	21	21	0.712154	0.00029284	0.00620898
T cells	SLC31A1	21	21	21	0.566322	0.00744147	0.0440465
T cells	CDC26	21	21	21	0.357618	0.111471	0.249515
T cells	PRPF4	21	21	21	0.308994	0.17291	0.33336
T cells	WDR31	21	14	20	0.0215044	0.926284	0.96244
T cells	BSPRY	21	18	21	-0.14644	0.526466	0.695164
T cells	HDHD3	21	21	21	0.335188	0.137457	0.286633
T cells	ALAD	21	21	21	0.287442	0.206432	0.375808
T cells	POLE3	21	21	21	0.4802	0.0275805	0.0988297
T cells	C9orf43	21	11	19	0.450629	0.0403554	0.126275
T cells	RGS3	21	20	21	0.415512	0.0610348	0.164764
T cells	ZNF618	21	18	21	0.254049	0.266453	0.446201
T cells	AKNA	21	21	21	0.119545	0.605759	0.758077
T cells	WHRN	21	21	21	0.173095	0.453049	0.632376
T cells	ATP6V1G1	21	21	21	0.146154	0.527283	0.695576
T cells	TMEM268	21	21	21	-0.0731086	0.752813	0.859828
T cells	TEX48	21	12	20	0.0741872	0.749278	0.857726
T cells	TNFSF8	21	21	21	0.361798	0.107052	0.242553
T cells	ASTN2	21	21	21	0.0990346	0.669309	0.803757
T cells	TRIM32	21	21	21	0.321293	0.155556	0.311018
T cells	TLR4	21	17	17	-0.0376862	0.871162	0.933115
T cells	CDK5RAP2	21	21	21	0.691159	0.00052131	0.00867576
T cells	MEGF9	21	21	21	0.00101145	0.996528	0.998342
T cells	FBXW2	21	21	21	0.595984	0.00435643	0.0313206
T cells	B3GNT10	21	18	21	-0.324318	0.151482	0.305648
T cells	PSMD5	21	21	21	0.456964	0.0372921	0.120116
T cells	PHF19	21	21	21	0.100584	0.664424	0.800373
T cells	TRAF1	21	21	21	0.00298806	0.989744	0.994579
T cells	C5	21	18	20	0.167679	0.467521	0.645698
T cells	CNTRL	21	21	21	0.7007	0.000403507	0.00749191
T cells	RAB14	21	21	21	0.698075	0.000433381	0.00771993
T cells	GSN	21	20	21	0.104223	0.653003	0.791613
T cells	STOM	21	21	21	-0.495245	0.0224452	0.0866058
T cells	DAB2IP	21	11	19	-0.202861	0.377817	0.561797
T cells	TTLL11	21	21	21	0.194461	0.398294	0.581796
T cells	NDUFA8	21	21	21	0.441805	0.0449444	0.135296
T cells	RBM18	21	21	21	0.804937	1.08019e-05	0.00088158
T cells	MRRF	21	21	21	0.162253	0.482252	0.658408
T cells	PTGS1	21	19	20	0.158001	0.493954	0.66911
T cells	PDCL	21	21	21	0.543388	0.0109011	0.0555348
T cells	RC3H2	21	21	21	0.376023	0.0929676	0.220086
T cells	ZBTB6	21	21	21	-0.0322928	0.889483	0.942842
T cells	ZBTB26	21	20	21	0.301424	0.184227	0.347196
T cells	RABGAP1	21	21	21	0.54928	0.00990733	0.0522513
T cells	STRBP	21	21	21	0.151045	0.513397	0.685293
T cells	DENND1A	21	21	21	0.383384	0.0862405	0.208881
T cells	NEK6	21	20	21	-0.343976	0.12681	0.271788
T cells	PSMB7	21	21	21	0.703608	0.000372484	0.00714976
T cells	NR6A1	21	20	21	0.0508878	0.826604	0.906709
T cells	ARPC5L	21	21	21	0.362255	0.106577	0.241934
T cells	GOLGA1	21	21	21	0.511306	0.0178361	0.0745237
T cells	SCAI	21	21	21	0.198393	0.388634	0.571809
T cells	PPP6C	21	21	21	0.322473	0.153959	0.308704
T cells	RABEPK	21	21	21	0.276586	0.224855	0.398372
T cells	HSPA5	21	21	21	0.314522	0.164953	0.322603
T cells	GAPVD1	21	21	21	0.323557	0.1525	0.3071
T cells	MAPKAP1	21	21	21	0.723555	0.000209624	0.00503557
T cells	PBX3	21	21	21	0.611864	0.00320144	0.026281
T cells	MVB12B	21	21	21	0.330969	0.142787	0.294016
T cells	ZBTB43	21	21	21	0.437179	0.0475065	0.140313
T cells	ZBTB34	21	19	21	0.117932	0.610668	0.761397
T cells	RALGPS1	21	21	21	-0.0644293	0.781426	0.878154
T cells	GARNL3	21	19	21	-0.190534	0.408072	0.59194
T cells	SLC2A8	21	20	21	-0.101397	0.661867	0.798517
T cells	ZNF79	21	20	21	0.478169	0.0283398	0.100719
T cells	LRSAM1	21	21	21	0.536894	0.0120891	0.0589192
T cells	NIBAN2	21	20	21	0.371859	0.0969406	0.226328
T cells	STXBP1	21	20	21	0.124095	0.592006	0.747481
T cells	PTRH1	21	21	21	0.177617	0.441148	0.621231
T cells	TTC16	21	21	21	-0.172119	0.455639	0.634372
T cells	TOR2A	21	21	21	0.254294	0.265977	0.445922
T cells	SH2D3C	21	21	21	0.623787	0.00251327	0.0227074
T cells	CDK9	21	21	21	0.539874	0.0115315	0.0573267
T cells	FPGS	21	21	21	0.0985433	0.67086	0.80488
T cells	ENG	21	21	21	0.503315	0.0200234	0.0805039
T cells	AK1	21	19	20	0.566513	0.00741707	0.0439725
T cells	ST6GALNAC6	21	20	21	0.823041	4.61739e-06	0.000496186
T cells	ST6GALNAC4	21	21	21	0.0612378	0.792018	0.884395
T cells	PIP5KL1	21	14	21	0.156687	0.4976	0.672112
T cells	DPM2	21	21	21	0.442851	0.0443804	0.134397
T cells	FAM102A	21	21	21	0.0888825	0.701624	0.826355
T cells	NAIF1	21	19	21	0.275468	0.226812	0.4003
T cells	SLC25A25	21	21	21	-0.185483	0.420841	0.602889
T cells	PTGES2	21	21	21	0.0413589	0.858723	0.925137
T cells	C9orf16	21	21	21	0.355739	0.113499	0.251955
T cells	CIZ1	21	21	21	0.573865	0.00652448	0.0408214
T cells	DNM1	21	16	20	0.236295	0.302434	0.485516
T cells	GOLGA2	21	21	21	0.665639	0.000989736	0.0129316
T cells	SWI5	21	21	21	0.0906018	0.696114	0.822278
T cells	TRUB2	21	21	21	0.586845	0.00516519	0.0348154
T cells	COQ4	21	21	21	0.425772	0.0543052	0.152717
T cells	SLC27A4	21	21	21	0.137855	0.551238	0.714155
T cells	URM1	21	21	21	0.584056	0.0054355	0.0360105
T cells	CERCAM	21	20	19	0.576579	0.00621831	0.0395831
T cells	ODF2	21	21	21	0.2715	0.233846	0.408161
T cells	GLE1	21	21	21	0.485792	0.0255733	0.0941019
T cells	SPTAN1	21	21	21	-0.0373227	0.872396	0.933904
T cells	WDR34	21	20	21	0.407112	0.0670023	0.175995
T cells	SET	21	21	21	0.267859	0.240424	0.416275
T cells	PKN3	21	19	21	0.0225639	0.922662	0.960607
T cells	ZDHHC12	21	21	21	0.499889	0.0210246	0.0833138
T cells	ZER1	21	21	21	0.129179	0.576797	0.734425
T cells	TBC1D13	21	21	21	0.331814	0.141707	0.292341
T cells	ENDOG	21	21	21	0.26914	0.238096	0.41355
T cells	SPOUT1	21	11	20	-0.0842	0.716701	0.836109
T cells	KYAT1	21	18	21	0.358328	0.11071	0.248278
T cells	LRRC8A	21	21	21	-0.0123527	0.957618	0.977914
T cells	PHYHD1	21	16	20	0.0279024	0.904437	0.952126
T cells	DOLK	21	20	21	0.00320693	0.988993	0.994222
T cells	NUP188	21	21	21	0.459153	0.036277	0.117768
T cells	SH3GLB2	21	21	21	0.412537	0.0630998	0.169037
T cells	MIGA2	21	21	21	0.374182	0.0947093	0.222674
T cells	DOLPP1	21	19	21	0.32729	0.147551	0.300072
T cells	CRAT	21	20	21	-0.157462	0.495448	0.6701
T cells	PTPA	21	21	21	0.57305	0.00661885	0.0411899
T cells	IER5L	21	19	21	-0.0608915	0.79317	0.88508
T cells	NTMT1	21	21	21	0.295476	0.193466	0.35926
T cells	ASB6	21	21	21	0.551203	0.00959958	0.0514531
T cells	TOR1B	21	20	21	0.383143	0.0864555	0.209171
T cells	TOR1A	21	20	21	0.520372	0.0155915	0.0686093
T cells	C9orf78	21	21	21	0.564098	0.00773126	0.0450181
T cells	USP20	21	21	21	0.293041	0.197337	0.364288
T cells	FNBP1	21	21	21	0.525123	0.0145097	0.0654382
T cells	GPR107	21	21	21	0.357017	0.112116	0.250116
T cells	NCS1	21	14	21	0.315953	0.162936	0.320561
T cells	FUBP3	21	21	21	0.714655	0.000272494	0.00599832
T cells	EXOSC2	21	21	21	0.437428	0.0473654	0.140176
T cells	ABL1	21	21	21	0.208905	0.363463	0.548193
T cells	NUP214	21	21	21	0.631848	0.00212208	0.0205254
T cells	FAM78A	21	21	21	0.567219	0.00732719	0.0436213
T cells	PLPP7	21	12	14	0.0640757	0.782598	0.878846
T cells	PRRC2B	21	21	21	0.231381	0.312891	0.497686
T cells	POMT1	21	21	21	0.351621	0.118039	0.258977
T cells	UCK1	21	21	21	0.147663	0.522981	0.692721
T cells	RAPGEF1	21	21	21	-0.0857667	0.711645	0.832489
T cells	MED27	21	21	21	0.579811	0.00586921	0.0379295
T cells	NTNG2	21	20	21	-0.161069	0.485498	0.66092
T cells	SETX	21	21	21	0.498874	0.0213286	0.0840377
T cells	TTF1	21	21	21	0.452816	0.0392768	0.124093
T cells	CFAP77	21	12	19	-0.130448	0.573026	0.730941
T cells	DDX31	21	21	21	0.0272362	0.906709	0.952855
T cells	GTF3C4	21	21	21	0.162579	0.481359	0.657653
T cells	AK8	21	14	19	0.307622	0.174925	0.335413
T cells	SPACA9	21	21	21	-0.148039	0.521911	0.69229
T cells	TSC1	21	21	21	0.492195	0.0234192	0.0892559
T cells	GFI1B	21	12	16	0.0310782	0.893617	0.945127
T cells	GTF3C5	21	21	21	0.297069	0.190962	0.355713
T cells	CEL	21	12	21	-0.246176	0.282059	0.462682
T cells	RALGDS	21	21	21	0.264361	0.246856	0.423733
T cells	GBGT1	21	12	20	0.542349	0.0110846	0.0559105
T cells	ABO	21	11	18	0.368	0.100732	0.232679
T cells	SURF6	21	21	21	0.262287	0.250721	0.428646
T cells	MED22	21	20	21	0.702261	0.000386583	0.00729392
T cells	SURF1	21	21	21	0.506105	0.0192366	0.078351
T cells	SURF2	21	21	21	0.238992	0.296785	0.479215
T cells	SURF4	21	21	21	0.161116	0.485368	0.660812
T cells	STKLD1	21	13	21	0.45414	0.0386344	0.122846
T cells	REXO4	21	21	21	0.613768	0.00308203	0.0256746
T cells	ADAMTS13	21	16	21	-0.0591617	0.798928	0.888883
T cells	CACFD1	21	20	21	0.0433094	0.852129	0.922169
T cells	SLC2A6	21	20	21	-0.00152435	0.994768	0.997192
T cells	SARDH	21	20	21	0.596089	0.0043478	0.0312757
T cells	VAV2	21	19	21	0.18093	0.432531	0.613494
T cells	BRD3OS	21	21	21	0.123253	0.594542	0.749617
T cells	BRD3	21	21	21	0.3743	0.0945968	0.222515
T cells	WDR5	21	21	21	0.0431883	0.852538	0.92217
T cells	RXRA	21	21	21	-0.0531675	0.818957	0.901461
T cells	FCN1	21	20	21	-0.0812761	0.726168	0.842598
T cells	PPP1R26	21	14	19	0.0797893	0.730997	0.844924
T cells	C9orf116	21	11	19	0.181302	0.43157	0.612526
T cells	CAMSAP1	21	21	21	0.278699	0.221188	0.394329
T cells	UBAC1	21	21	21	-0.0345711	0.881737	0.938529
T cells	NACC2	21	21	21	0.0360015	0.876879	0.936267
T cells	TMEM250	21	21	21	0.295675	0.193152	0.358727
T cells	QSOX2	21	21	21	0.236873	0.301218	0.484096
T cells	GPSM1	21	18	21	-0.036642	0.874705	0.935206
T cells	DNLZ	21	21	21	-0.182682	0.428014	0.609385
T cells	CARD9	21	20	21	0.529073	0.0136572	0.0633759
T cells	SNAPC4	21	20	21	0.458354	0.0366449	0.118524
T cells	ENTR1	21	21	21	0.267128	0.24176	0.41773
T cells	PMPCA	21	21	21	0.224016	0.328969	0.513281
T cells	INPP5E	21	20	21	0.293279	0.196956	0.363693
T cells	SEC16A	21	21	21	0.184645	0.422979	0.604899
T cells	NOTCH1	21	21	21	0.228657	0.318781	0.503175
T cells	EGFL7	21	15	21	-0.202258	0.379267	0.562999
T cells	AGPAT2	21	21	21	0.341611	0.129615	0.275736
T cells	TMEM141	21	21	21	0.725248	0.000199201	0.0048471
T cells	CCDC183	21	16	19	-0.0863369	0.709807	0.831622
T cells	RABL6	21	21	21	0.306262	0.176939	0.337715
T cells	AJM1	21	21	21	0.196231	0.393929	0.57747
T cells	PHPT1	21	21	21	0.665619	0.000990207	0.0129316
T cells	MAMDC4	21	17	21	-0.101483	0.661597	0.798498
T cells	EDF1	21	21	21	0.38048	0.08885	0.213162
T cells	TRAF2	21	21	21	0.457845	0.0368807	0.119082
T cells	FBXW5	21	21	21	0.103229	0.656116	0.793779
T cells	C8G	21	13	18	0.391552	0.079206	0.197009
T cells	LCN12	21	16	19	0.3483	0.121793	0.264831
T cells	PTGDS	21	20	21	-0.00760643	0.973896	0.986941
T cells	LCNL1	21	21	17	0.152189	0.510174	0.682305
T cells	PAXX	21	21	21	-0.130984	0.571437	0.729834
T cells	CLIC3	21	21	21	0.0449328	0.846648	0.918819
T cells	ABCA2	21	21	21	-0.0279178	0.904384	0.952126
T cells	FUT7	21	20	21	0.216744	0.345317	0.530365
T cells	NPDC1	21	21	21	-0.00484545	0.983369	0.991428
T cells	SAPCD2	21	18	21	0.0649317	0.779762	0.877211
T cells	UAP1L1	21	19	21	-0.00100305	0.996557	0.998342
T cells	MAN1B1	21	21	21	0.528272	0.0138268	0.0638511
T cells	DPP7	21	21	21	0.133237	0.564778	0.7247
T cells	ANAPC2	21	21	21	0.0953583	0.68095	0.81158
T cells	SSNA1	21	21	21	0.563938	0.00775241	0.0450962
T cells	TPRN	21	20	21	0.382988	0.0865928	0.209347
T cells	TMEM203	21	21	21	0.240888	0.292854	0.474832
T cells	NDOR1	21	21	21	0.296896	0.191232	0.356115
T cells	RNF208	21	11	21	-0.340439	0.131021	0.27774
T cells	TUBB4B	21	21	21	0.128182	0.579766	0.737352
T cells	NELFB	21	21	21	0.379942	0.0893401	0.214065
T cells	TOR4A	21	21	21	0.193328	0.401102	0.584186
T cells	NRARP	21	11	20	0.512949	0.0174112	0.0734146
T cells	EXD3	21	21	21	0.261307	0.252559	0.430827
T cells	NOXA1	21	19	21	-0.0773303	0.739005	0.850741
T cells	NSMF	21	21	21	-0.244632	0.285185	0.466241
T cells	PNPLA7	21	20	21	0.201134	0.381978	0.565238
T cells	DPH7	21	21	21	-0.0448602	0.846893	0.918934
T cells	ZMYND19	21	21	21	0.0204711	0.929817	0.963319
T cells	ARRDC1	21	21	21	0.0114161	0.960829	0.979809
T cells	EHMT1	21	21	21	0.402829	0.0702092	0.181793
T cells	BET1L	21	21	21	0.187352	0.416092	0.599282
T cells	RIC8A	21	21	21	0.317349	0.160983	0.318296
T cells	SIRT3	21	20	21	-0.215795	0.347485	0.532332
T cells	PSMD13	21	21	21	0.564291	0.00770566	0.0449444
T cells	NLRP6	21	18	21	-0.136217	0.556024	0.718624
T cells	PGGHG	21	21	21	0.239376	0.295985	0.478275
T cells	IFITM2	21	21	21	0.574232	0.00648243	0.0406356
T cells	IFITM1	21	21	21	-0.0973666	0.674582	0.807087
T cells	IFITM3	21	21	21	0.061625	0.790732	0.883713
T cells	SIGIRR	21	21	21	0.072407	0.755115	0.861679
T cells	ANO9	21	21	21	0.468397	0.0322262	0.109168
T cells	PTDSS2	21	21	21	0.471722	0.0308592	0.106706
T cells	RNH1	21	21	21	0.338549	0.133313	0.280789
T cells	HRAS	21	21	21	0.280121	0.218742	0.391611
T cells	LRRC56	21	16	21	-0.180708	0.433106	0.614178
T cells	LMNTD2	21	17	21	0.0699903	0.763059	0.867078
T cells	RASSF7	21	21	21	0.375359	0.0935931	0.221014
T cells	PHRF1	21	21	21	0.417601	0.0596158	0.162447
T cells	IRF7	21	21	21	0.471006	0.0311497	0.1074
T cells	DRD4	21	11	18	0.196486	0.393303	0.576779
T cells	DEAF1	21	21	21	0.169442	0.462786	0.64114
T cells	EPS8L2	21	21	21	0.363033	0.105771	0.240895
T cells	TMEM80	21	21	21	0.501293	0.0206095	0.0822234
T cells	TALDO1	21	21	21	0.540315	0.0114509	0.0571199
T cells	GATD1	21	21	21	0.222196	0.333018	0.517817
T cells	SLC25A22	21	20	21	0.322704	0.153647	0.308351
T cells	PANO1	21	16	21	0.490987	0.0238141	0.090129
T cells	PIDD1	21	20	21	0.58249	0.00559228	0.0367127
T cells	PNPLA2	21	21	21	-0.0947086	0.683014	0.812972
T cells	CRACR2B	21	18	21	0.350295	0.119527	0.261025
T cells	CD151	21	21	21	0.545743	0.0104947	0.0540501
T cells	POLR2L	21	21	21	0.530312	0.0133984	0.0626729
T cells	TSPAN4	21	20	21	0.0799873	0.730353	0.844699
T cells	CHID1	21	21	21	0.301918	0.183474	0.346075
T cells	AP2A2	21	21	21	0.235318	0.304494	0.488229
T cells	TOLLIP	21	21	21	0.526766	0.0141501	0.0646104
T cells	BRSK2	21	11	20	0.42606	0.0541248	0.152602
T cells	MOB2	21	21	21	0.197827	0.390017	0.573204
T cells	DUSP8	21	18	21	0.570443	0.00692822	0.0423216
T cells	CTSD	21	21	21	0.521266	0.0153829	0.0679762
T cells	TNNI2	21	14	18	0.130701	0.572275	0.730478
T cells	LSP1	21	21	21	0.363854	0.104926	0.239717
T cells	TNNT3	21	16	21	-0.267364	0.241328	0.417402
T cells	ASCL2	21	20	21	-0.440744	0.0455226	0.136392
T cells	C11orf21	21	21	21	0.417535	0.0596606	0.162502
T cells	TSPAN32	21	21	21	0.341715	0.129491	0.275637
T cells	CD81	21	21	21	0.674707	0.000793623	0.0113929
T cells	TSSC4	21	21	21	0.619928	0.00272092	0.0238788
T cells	KCNQ1	21	20	21	0.281713	0.216026	0.387935
T cells	CDKN1C	21	18	21	-0.297501	0.190287	0.354857
T cells	SLC22A18AS	21	15	18	-0.0449431	0.846614	0.918819
T cells	SLC22A18	21	20	21	0.370183	0.0985742	0.22894
T cells	PHLDA2	21	19	21	-0.203978	0.375141	0.559541
T cells	NAP1L4	21	21	21	0.581368	0.00570695	0.0371911
T cells	CARS	21	21	21	0.627004	0.00235045	0.0217743
T cells	OSBPL5	21	21	21	0.0106331	0.963514	0.981482
T cells	ZNF195	21	21	21	0.376031	0.0929609	0.220086
T cells	CHRNA10	21	12	21	0.284869	0.210705	0.381372
T cells	NUP98	21	21	21	0.203521	0.376235	0.56071
T cells	PGAP2	21	21	21	0.246844	0.280713	0.461483
T cells	RHOG	21	21	21	0.18693	0.417161	0.599968
T cells	STIM1	21	21	21	0.418161	0.0592398	0.161959
T cells	RRM1	21	21	21	0.391481	0.079265	0.19706
T cells	TRIM21	21	21	21	0.515687	0.0167211	0.0716525
T cells	TRIM68	21	20	21	0.527988	0.0138871	0.0639241
T cells	HBB	21	17	13	-0.241736	0.291105	0.472925
T cells	TRIM34	21	17	21	0.774774	3.72823e-05	0.00178742
T cells	TRIM5	21	21	21	0.618465	0.00280332	0.0243263
T cells	TRIM22	21	21	21	0.549513	0.00986973	0.052194
T cells	FAM160A2	21	21	21	0.572358	0.00669981	0.0415154
T cells	CNGA4	21	14	20	0.440177	0.0458335	0.137001
T cells	CAVIN3	21	12	21	-0.308868	0.173095	0.333619
T cells	SMPD1	21	21	21	0.0593847	0.798185	0.888342
T cells	APBB1	21	21	21	0.0275967	0.90548	0.95274
T cells	TRIM3	21	21	21	-0.289221	0.203513	0.372232
T cells	ARFIP2	21	21	21	0.413891	0.0621541	0.16696
T cells	TIMM10B	21	21	21	0.0692837	0.765386	0.868507
T cells	DNHD1	21	21	21	0.180603	0.433379	0.614432
T cells	RRP8	21	21	21	0.353889	0.115523	0.2552
T cells	ILK	21	21	21	0.630788	0.00217039	0.0208029
T cells	TAF10	21	21	21	0.120741	0.602132	0.755118
T cells	TPP1	21	21	21	0.441752	0.0449732	0.13532
T cells	DCHS1	21	18	21	0.322758	0.153574	0.308319
T cells	PPFIBP2	21	20	21	0.310317	0.170982	0.330997
T cells	CYB5R2	21	11	21	-0.0970678	0.675528	0.807706
T cells	EIF3F	21	21	21	0.505718	0.0193441	0.0785945
T cells	TUB	21	13	17	0.0430473	0.853015	0.922339
T cells	RIC3	21	21	21	0.256856	0.261025	0.439917
T cells	STK33	21	18	21	0.562088	0.00800096	0.0459228
T cells	TRIM66	21	21	21	0.603213	0.00379382	0.0289854
T cells	ST5	21	15	19	-0.00971794	0.966653	0.982859
T cells	AKIP1	21	21	21	0.438426	0.0468051	0.13899
T cells	TMEM9B	21	21	21	0.260861	0.253399	0.431812
T cells	NRIP3	21	17	21	-0.135551	0.557976	0.719926
T cells	DENND5A	21	21	21	0.784951	2.50872e-05	0.00142038
T cells	TMEM41B	21	21	21	0.298137	0.189295	0.353732
T cells	IPO7	21	21	21	0.274081	0.229255	0.403248
T cells	ZNF143	21	21	21	0.06546	0.778013	0.876322
T cells	WEE1	21	20	21	0.176017	0.445339	0.625194
T cells	SWAP70	21	21	21	0.565353	0.00756665	0.0444825
T cells	SBF2	21	21	21	0.275769	0.226285	0.399718
T cells	ADM	21	12	18	-0.0199209	0.931699	0.964504
T cells	AMPD3	21	20	21	0.0786763	0.734618	0.847473
T cells	MTRNR2L8	21	18	18	0.735043	0.000147211	0.00402886
T cells	RNF141	21	21	21	-0.353053	0.116446	0.256422
T cells	CTR9	21	21	21	0.525421	0.014444	0.0652507
T cells	EIF4G2	21	21	21	0.710075	0.000310723	0.00638121
T cells	ZBED5	21	21	21	0.277963	0.222462	0.395314
T cells	GALNT18	21	14	21	-0.195522	0.395675	0.578869
T cells	USP47	21	21	21	0.663925	0.00103108	0.0132292
T cells	DKK 3.00	21	17	20	-0.0390496	0.866541	0.930133
T cells	MICAL2	21	21	21	0.56429	0.00770583	0.0449444
T cells	PARVA	21	12	17	0.346434	0.12394	0.268019
T cells	ARNTL	21	21	21	0.341159	0.130156	0.276661
T cells	BTBD10	21	21	21	0.568929	0.00711329	0.0430922
T cells	FAR1	21	21	21	0.670151	0.000887565	0.0121077
T cells	SPON1	21	20	21	0.101344	0.662034	0.798517
T cells	RRAS2	21	21	21	0.0080125	0.972502	0.986292
T cells	COPB1	21	21	21	0.826676	3.84877e-06	0.000444432
T cells	PSMA1	21	21	21	0.784473	2.55696e-05	0.00143121
T cells	PDE3B	21	21	21	0.271677	0.233529	0.407878
T cells	CYP2R1	21	21	21	0.250008	0.274394	0.454641
T cells	CALCB	21	20	21	0.173367	0.45233	0.631774
T cells	SOX6	21	17	21	0.146245	0.527022	0.695546
T cells	C11orf58	21	21	21	0.777628	3.34315e-05	0.00166073
T cells	PLEKHA7	21	21	21	0.358938	0.110061	0.247159
T cells	PIK3C2A	21	21	21	0.11218	0.628294	0.773773
T cells	NUCB2	21	21	21	0.0507709	0.826997	0.906989
T cells	NCR3LG1	21	19	21	-0.0345519	0.881802	0.938529
T cells	KCNC1	21	12	21	0.152552	0.509155	0.681639
T cells	SERGEF	21	20	21	0.219119	0.339926	0.524441
T cells	TPH1	21	14	21	0.0181453	0.937775	0.968112
T cells	SAAL1	21	21	21	0.555931	0.00887581	0.0491794
T cells	HPS5	21	21	21	0.646979	0.00152502	0.016605
T cells	GTF2H1	21	21	21	0.672613	0.000835697	0.0116329
T cells	LDHA	21	21	21	0.277578	0.223128	0.396212
T cells	LDHC	21	11	20	0.863965	4.4917e-07	0.000107507
T cells	LDHAL6A	21	14	18	0.107708	0.642139	0.784439
T cells	TSG101	21	21	21	0.898332	3.24613e-08	1.64354e-05
T cells	UEVLD	21	21	21	0.64765	0.00150224	0.0165209
T cells	SPTY2D1OS	21	19	20	0.24342	0.287653	0.468789
T cells	SPTY2D1	21	21	21	0.721024	0.000226084	0.00530512
T cells	TMEM86A	21	16	21	-0.150557	0.514776	0.686298
T cells	IGSF22	21	17	21	0.0892352	0.700492	0.825318
T cells	ZDHHC13	21	21	21	0.597709	0.00421624	0.0307931
T cells	E2F8	21	18	20	0.365734	0.103009	0.236939
T cells	NAV2	21	16	21	-0.110752	0.632701	0.776803
T cells	HTATIP2	21	21	21	0.585263	0.0053171	0.0354581
T cells	PRMT3	21	21	21	0.515488	0.0167704	0.0717862
T cells	ANO5	21	19	21	0.637747	0.00186944	0.0189011
T cells	FANCF	21	21	21	0.0895974	0.699331	0.824614
T cells	GAS2	21	19	21	-0.0421465	0.856059	0.923399
T cells	SVIP	21	21	21	0.081413	0.725724	0.842416
T cells	CCDC34	21	21	21	0.341055	0.130281	0.276661
T cells	LGR4	21	13	21	0.188721	0.412631	0.59632
T cells	LIN7C	21	21	21	0.454561	0.0384318	0.122527
T cells	KIF18A	21	21	21	0.351649	0.118007	0.258951
T cells	METTL15	21	21	21	0.531877	0.0130772	0.0618791
T cells	ARL14EP	21	21	21	0.285161	0.210218	0.380753
T cells	MPPED2	21	16	16	-0.0213357	0.926861	0.96259
T cells	DCDC1	21	13	19	0.0298781	0.897704	0.94736
T cells	DNAJC24	21	21	21	0.703449	0.000374118	0.00716701
T cells	IMMP1L	21	21	21	0.632981	0.00207147	0.0202016
T cells	ELP4	21	21	21	0.530822	0.0132929	0.0625182
T cells	RCN1	21	21	21	-0.168613	0.465009	0.643204
T cells	EIF3M	21	21	21	0.596613	0.00430485	0.0311369
T cells	CCDC73	21	12	21	-0.18999	0.409438	0.593399
T cells	PRRG4	21	17	20	0.278076	0.222266	0.395197
T cells	QSER1	21	20	21	0.328019	0.146599	0.299163
T cells	DEPDC7	21	13	20	0.127788	0.58094	0.738168
T cells	TCP11L1	21	21	21	0.400506	0.0719963	0.184908
T cells	CSTF3	21	21	21	0.800202	1.32995e-05	0.000965077
T cells	HIPK3	21	21	21	0.100839	0.663623	0.800029
T cells	CD59	21	20	21	0.590355	0.00484105	0.033484
T cells	FBXO3	21	21	21	0.088478	0.702922	0.826911
T cells	LMO2	21	19	21	0.0158542	0.94562	0.971828
T cells	CAPRIN1	21	21	21	0.386575	0.0834392	0.203767
T cells	NAT10	21	21	21	0.527518	0.0139877	0.0641422
T cells	ABTB2	21	17	21	0.162654	0.481156	0.657638
T cells	CAT	21	21	21	0.323243	0.152922	0.307479
T cells	APIP	21	21	21	0.598089	0.00418592	0.0306965
T cells	PDHX	21	21	21	0.638109	0.00185479	0.0188108
T cells	CD44	21	21	21	0.0502542	0.828732	0.907941
T cells	SLC1A2	21	12	19	0.112743	0.626561	0.772936
T cells	TRIM44	21	21	21	0.499089	0.021264	0.0838584
T cells	LDLRAD3	21	14	21	-0.0212542	0.927139	0.96259
T cells	COMMD9	21	21	21	0.640635	0.00175532	0.0181374
T cells	PRR5L	21	21	21	-0.202592	0.378465	0.562188
T cells	TRAF6	21	21	21	-0.00833599	0.971393	0.985846
T cells	C11orf74	21	20	21	-0.0424857	0.854913	0.922767
T cells	API5	21	21	21	0.334298	0.138569	0.288049
T cells	TTC17	21	21	21	0.455897	0.037795	0.121172
T cells	HSD17B12	21	21	21	0.597916	0.00419966	0.0307266
T cells	ALKBH3	21	21	21	0.618884	0.0027795	0.0242314
T cells	C11orf96	21	13	21	0.162499	0.481579	0.657761
T cells	ACCS	21	21	21	0.75222	8.385e-05	0.00276642
T cells	EXT2	21	21	21	0.527758	0.0139364	0.0639896
T cells	CD82	21	21	21	0.339118	0.13262	0.279957
T cells	TSPAN18	21	21	21	-0.000370423	0.998729	0.999412
T cells	TP53I11	21	20	21	-0.283852	0.21241	0.383622
T cells	PRDM11	21	19	21	0.135997	0.556669	0.719136
T cells	SLC35C1	21	21	21	0.296848	0.191308	0.356155
T cells	CRY2	21	21	21	-0.125563	0.587596	0.74376
T cells	MAPK8IP1	21	16	21	-0.0806448	0.728217	0.843637
T cells	PEX16	21	21	21	0.621067	0.00265819	0.023569
T cells	LARGE2	21	19	19	-0.408291	0.0661389	0.174547
T cells	PHF21A	21	21	21	0.353763	0.115661	0.255293
T cells	DGKZ	21	21	21	-0.245207	0.284018	0.465026
T cells	MDK	21	18	21	0.372473	0.0963468	0.225357
T cells	AMBRA1	21	21	21	0.0199289	0.931672	0.964504
T cells	HARBI1	21	19	21	0.201941	0.380031	0.563688
T cells	ATG13	21	21	21	0.401829	0.0709743	0.183341
T cells	ARHGAP1	21	21	21	0.497813	0.0216504	0.0848232
T cells	ZNF408	21	21	21	0.173889	0.450946	0.630377
T cells	CKAP5	21	20	21	0.651995	0.00136153	0.0157083
T cells	C11orf49	21	21	21	0.436195	0.0480654	0.141172
T cells	ARFGAP2	21	21	21	0.621625	0.00262789	0.0234069
T cells	DDB2	21	21	21	0.239876	0.294947	0.477223
T cells	ACP2	21	21	21	0.56046	0.00822505	0.0467099
T cells	NR1H3	21	20	21	0.395982	0.0755746	0.191026
T cells	MADD	21	21	21	0.335171	0.137478	0.286633
T cells	SPI1	21	21	21	-0.00162548	0.994421	0.997175
T cells	SLC39A13	21	21	21	0.229958	0.31596	0.500517
T cells	PSMC3	21	21	21	0.440835	0.0454724	0.136392
T cells	RAPSN	21	14	21	0.188848	0.41231	0.596041
T cells	CELF1	21	21	21	0.363698	0.105086	0.239905
T cells	NDUFS3	21	21	21	0.509631	0.0182779	0.075616
T cells	PTPMT1	21	21	21	0.200252	0.384114	0.567696
T cells	KBTBD4	21	21	21	0.230245	0.315338	0.500014
T cells	MTCH2	21	21	21	0.45094	0.0402006	0.12597
T cells	AGBL2	21	20	21	0.320711	0.15635	0.312272
T cells	FNBP4	21	21	21	0.461087	0.0353982	0.116031
T cells	NUP160	21	21	21	0.327753	0.146946	0.29949
T cells	PTPRJ	21	21	21	0.324304	0.1515	0.305648
T cells	TNKS1BP1	21	17	21	-0.143812	0.533995	0.699732
T cells	SSRP1	21	21	21	0.205228	0.372157	0.556967
T cells	SLC43A3	21	21	21	0.0977864	0.673253	0.806466
T cells	RTN4RL2	21	13	19	-0.278815	0.220988	0.394132
T cells	SLC43A1	21	20	21	0.0432349	0.852381	0.922169
T cells	TIMM10	21	21	21	0.367571	0.101161	0.233495
T cells	UBE2L6	21	21	21	0.440372	0.0457265	0.136798
T cells	SERPING1	21	15	21	-0.162739	0.480923	0.657511
T cells	YPEL4	21	15	20	-0.217376	0.343878	0.528895
T cells	CLP 1	21	21	21	0.0362493	0.876038	0.9359
T cells	ZDHHC5	21	21	21	0.559214	0.00840005	0.0472961
T cells	MED19	21	21	21	0.493398	0.023031	0.0881708
T cells	TMX2	21	21	21	0.651755	0.00136899	0.0157344
T cells	TMX2-CTNND1	21	14	21	-0.151896	0.510999	0.683153
T cells	SELENOH	21	21	21	0.115253	0.618853	0.767435
T cells	CTNND1	21	20	21	0.126751	0.584039	0.74054
T cells	LPXN	21	21	21	0.588865	0.00497656	0.0340142
T cells	ZFP91	21	20	21	0.86583	3.9696e-07	9.85958e-05
T cells	ZFP91-CNTF	21	12	20	0.514381	0.0170475	0.0724847
T cells	FAM111B	21	18	21	0.605636	0.00361943	0.0280933
T cells	FAM111A	21	21	21	0.646435	0.00154371	0.0167276
T cells	DTX4	21	12	18	0.189851	0.409787	0.593709
T cells	MPEG1	21	18	20	0.114952	0.619776	0.767953
T cells	OSBP	21	21	21	0.246768	0.280867	0.461558
T cells	PATL1	21	21	21	0.499174	0.0212385	0.0838316
T cells	STX3	21	21	21	0.520417	0.0155809	0.0685977
T cells	MS4A6A	21	21	20	0.00450553	0.984536	0.992148
T cells	MS4A4A	21	12	19	0.0967657	0.676485	0.808465
T cells	MS4A4E	21	16	18	0.0650045	0.779521	0.877118
T cells	MS4A7	21	19	20	0.163564	0.478672	0.655355
T cells	MS4A1	21	20	21	-0.113049	0.625618	0.772369
T cells	CCDC86	21	21	21	-0.0254809	0.912699	0.955905
T cells	PTGDR2	21	16	21	0.095884	0.679281	0.810242
T cells	ZP1	21	13	20	0.0625875	0.787535	0.881871
T cells	PRPF19	21	21	21	0.184486	0.423387	0.605084
T cells	TMEM109	21	21	21	-0.0102174	0.96494	0.982251
T cells	SLC15A3	21	18	21	0.184443	0.423497	0.605095
T cells	CD6	21	21	21	-0.0173446	0.940516	0.969181
T cells	CD5	21	21	21	0.221875	0.333734	0.518686
T cells	VPS37C	21	20	21	0.255915	0.262836	0.441943
T cells	VWCE	21	11	21	-0.116865	0.613921	0.76379
T cells	DDB1	21	21	21	0.12356	0.593616	0.748789
T cells	TKFC	21	21	21	0.479562	0.0278171	0.0993179
T cells	CYB561A3	21	21	21	-0.113855	0.62314	0.770743
T cells	TMEM138	21	21	21	0.404033	0.0692962	0.180102
T cells	TMEM216	21	21	21	0.13845	0.549506	0.71268
T cells	CPSF7	21	21	21	0.393655	0.0774662	0.194426
T cells	SDHAF2	21	21	21	0.859986	5.8117e-07	0.000123396
T cells	PPP1R32	21	16	20	0.422398	0.0564519	0.156746
T cells	MYRF	21	17	21	0.383091	0.0865013	0.209243
T cells	TMEM258	21	21	21	0.364362	0.104406	0.238859
T cells	FEN1	21	21	21	0.169048	0.463841	0.641993
T cells	FADS2	21	18	21	0.131048	0.571247	0.729709
T cells	FADS1	21	21	21	0.0554867	0.811194	0.897057
T cells	FADS3	21	20	21	-0.144665	0.531546	0.698318
T cells	BEST1	21	20	21	-0.0752678	0.745741	0.85573
T cells	FTH1	21	21	21	0.0635574	0.784316	0.879572
T cells	INCENP	21	21	21	0.158677	0.492084	0.667338
T cells	ASRGL1	21	21	21	0.339779	0.131818	0.278845
T cells	AHNAK	21	21	21	-0.703948	0.000368994	0.00710151
T cells	EEF1G	21	21	21	0.906029	1.58482e-08	9.48299e-06
T cells	TUT1	21	18	21	0.597634	0.00422224	0.0307931
T cells	MTA2	21	21	21	0.355351	0.113922	0.252561
T cells	EML3	21	21	21	-0.256435	0.261833	0.440538
T cells	ROM1	21	16	21	0.340059	0.13148	0.278219
T cells	B3GAT3	21	21	21	0.136838	0.554209	0.716872
T cells	GANAB	21	21	21	0.661976	0.00107987	0.0136163
T cells	INTS5	21	21	21	-0.12386	0.592714	0.748224
T cells	C11orf98	21	21	21	0.789969	2.04747e-05	0.0012654
T cells	LBHD1	21	21	21	0.628356	0.00228475	0.0214945
T cells	CSKMT	21	21	21	0.0230089	0.921141	0.95986
T cells	UQCC3	21	21	21	0.21971	0.338594	0.523155
T cells	UBXN1	21	21	21	0.406956	0.0671167	0.176071
T cells	BSCL2	21	21	21	0.124297	0.591397	0.74692
T cells	HNRNPUL2	21	20	21	0.939902	2.5951e-10	4.27024e-07
T cells	TTC9C	21	20	21	0.417317	0.0598074	0.162733
T cells	ZBTB3	21	18	21	0.0748743	0.747028	0.856759
T cells	POLR2G	21	21	21	0.58949	0.00491933	0.0338339
T cells	TAF6L	21	21	21	0.0134442	0.953877	0.975766
T cells	TMEM223	21	21	21	0.362708	0.106107	0.241256
T cells	TMEM179B	21	21	21	0.600934	0.00396428	0.0296848
T cells	NXF1	21	21	21	0.674211	0.000803419	0.0114461
T cells	STX5	21	21	21	0.386961	0.0831054	0.203232
T cells	WDR74	21	21	21	0.25518	0.264256	0.443708
T cells	SLC3A2	21	21	21	0.302332	0.182844	0.345381
T cells	LGALS12	21	11	18	0.0121551	0.958295	0.978244
T cells	PLAAT4	21	21	21	-0.0373661	0.872248	0.933835
T cells	PLAAT2	21	19	21	0.988434	4.98451e-17	6.56161e-13
T cells	PLAAT3	21	21	21	0.16958	0.462415	0.640717
T cells	ATL3	21	21	21	-0.147875	0.522376	0.692573
T cells	RTN3	21	21	21	0.633076	0.00206725	0.0202016
T cells	C11orf95	21	19	21	-0.0399601	0.863457	0.928109
T cells	SPINDOC	21	21	21	0.0815768	0.725192	0.842325
T cells	MARK2	21	21	21	0.507575	0.0188321	0.077195
T cells	NAA40	21	21	21	0.435911	0.0482279	0.14146
T cells	COX8A	21	21	21	0.74915	9.30221e-05	0.00296499
T cells	OTUB1	21	21	21	0.607811	0.00346857	0.0273907
T cells	MACROD1	21	21	21	0.18184	0.430182	0.61148
T cells	STIP1	21	21	21	0.446444	0.0424841	0.130607
T cells	FERMT3	21	21	21	0.729919	0.000172721	0.00441494
T cells	TRPT1	21	21	21	0.146445	0.526452	0.695164
T cells	NUDT22	21	21	21	0.256451	0.261803	0.440538
T cells	DNAJC4	21	21	21	0.0491661	0.832389	0.909878
T cells	VEGFB	21	20	21	0.948162	6.58104e-11	1.73266e-07
T cells	FKBP2	21	21	21	0.695264	0.000467454	0.00808615
T cells	PPP1R14B	21	21	21	0.0858662	0.711324	0.832457
T cells	PLCB3	21	18	21	0.0397769	0.864078	0.928397
T cells	BAD	21	21	21	0.377659	0.0914403	0.217829
T cells	GPR137	21	21	21	0.213731	0.352227	0.536983
T cells	ESRRA	21	21	21	0.400357	0.0721117	0.185036
T cells	TRMT112	21	21	21	0.258068	0.258701	0.437561
T cells	PRDX5	21	21	21	0.256614	0.261489	0.44027
T cells	CCDC88B	21	21	21	0.632071	0.00211207	0.0204737
T cells	RASGRP2	21	21	21	0.163787	0.478065	0.654796
T cells	PYGM	21	17	21	0.0937444	0.686082	0.815493
T cells	SF1	21	21	21	0.263167	0.249075	0.426694
T cells	MAP4K2	21	21	21	-0.154706	0.503119	0.676271
T cells	MEN1	21	21	21	0.241797	0.290981	0.472839
T cells	CDC42BPG	21	15	21	-0.194065	0.399275	0.58297
T cells	EHD1	21	21	21	0.688641	0.000556899	0.00902131
T cells	ATG2A	21	21	21	0.0167763	0.942462	0.969945
T cells	PPP2R5B	21	21	21	0.430662	0.0513051	0.147025
T cells	ARL 2.00	21	21	21	0.557311	0.00867321	0.0483994
T cells	ARL2-SNX15	21	12	18	0.570371	0.00693693	0.0423552
T cells	SNX15	21	16	21	-0.00118454	0.995934	0.998129
T cells	SAC3D1	21	21	21	0.0573984	0.804808	0.892393
T cells	NAALADL1	21	21	21	0.204322	0.374319	0.559021
T cells	CDCA5	21	17	21	0.21209	0.356024	0.54075
T cells	ZFPL1	21	21	21	0.272153	0.23268	0.406992
T cells	TMEM262	21	13	20	0.175736	0.446076	0.626162
T cells	VPS51	21	21	21	0.185617	0.4205	0.602663
T cells	TM7SF2	21	21	21	-0.150481	0.514989	0.686473
T cells	ZNHIT2	21	21	21	-0.363593	0.105194	0.239933
T cells	FAU	21	21	21	0.468259	0.0322837	0.109278
T cells	SYVN1	21	21	21	0.375305	0.0936445	0.221079
T cells	CAPN1	21	21	21	0.707632	0.000332938	0.00669129
T cells	POLA2	21	17	20	0.205245	0.372118	0.556967
T cells	DPF2	21	21	21	0.616523	0.00291589	0.0249368
T cells	TIGD3	21	12	19	-0.161357	0.484706	0.660381
T cells	SLC25A45	21	21	21	-0.0207829	0.928751	0.963319
T cells	FRMD8	21	21	21	0.127314	0.582356	0.739134
T cells	SCYL1	21	21	21	0.418003	0.0593457	0.162148
T cells	LTBP3	21	21	21	0.173212	0.452738	0.632108
T cells	ZNRD2	21	21	21	0.34216	0.12896	0.274724
T cells	FAM89B	21	21	21	-0.0834577	0.719101	0.837776
T cells	EHBP1L1	21	21	21	-0.116757	0.614251	0.76384
T cells	KCNK7	21	12	19	0.0774005	0.738776	0.850629
T cells	MAP3K11	21	21	21	-0.0112636	0.961352	0.980039
T cells	PCNX3	21	21	21	0.169139	0.463596	0.641789
T cells	SIPA1	21	21	21	0.0805048	0.728672	0.843817
T cells	RELA	21	21	21	0.221323	0.334969	0.519965
T cells	KAT5	21	20	21	0.517568	0.0162599	0.0703401
T cells	RNASEH2C	21	21	21	0.33893	0.132848	0.28008
T cells	AP5B1	21	20	21	0.106507	0.645873	0.786883
T cells	CFL1	21	21	21	0.518651	0.015999	0.0695774
T cells	SNX32	21	18	20	-0.235191	0.304762	0.488416
T cells	MUS81	21	21	21	0.66318	0.00104951	0.0133683
T cells	EFEMP2	21	20	21	0.234029	0.307228	0.49064
T cells	CTSW	21	21	21	0.489151	0.0244244	0.0914231
T cells	FIBP	21	21	21	0.560335	0.00824257	0.0467493
T cells	CCDC85B	21	21	21	0.286265	0.20838	0.378517
T cells	FOSL1	21	15	21	0.437843	0.0471317	0.139708
T cells	C11orf68	21	21	21	0.399548	0.0727432	0.186343
T cells	DRAP1	21	21	21	0.586927	0.00515746	0.0347982
T cells	SART1	21	21	21	0.307467	0.175154	0.335525
T cells	EIF1AD	21	21	21	0.379888	0.0893892	0.214144
T cells	BANF1	21	21	21	0.154369	0.504061	0.676811
T cells	CATSPER1	21	19	19	-0.142756	0.537033	0.702594
T cells	SF3B2	21	21	21	0.699616	0.000415623	0.00757793
T cells	PACS1	21	21	21	0.211107	0.358311	0.542535
T cells	KLC2	21	21	21	0.434232	0.0491964	0.143438
T cells	RAB1B	21	21	21	0.550658	0.00968606	0.0516852
T cells	CNIH2	21	15	20	0.285175	0.210194	0.380753
T cells	YIF1A	21	21	21	0.154531	0.503608	0.676449
T cells	CD248	21	21	21	-0.166393	0.470991	0.648617
T cells	RIN1	21	19	20	0.0869778	0.707744	0.830443
T cells	BRMS1	21	21	21	0.615115	0.00299983	0.0252816
T cells	B4GAT1	21	20	21	-0.35338	0.116083	0.255881
T cells	SLC29A2	21	19	21	0.420897	0.0574279	0.158581
T cells	PELI3	21	19	21	0.286417	0.208128	0.378164
T cells	DPP3	21	20	21	0.452797	0.0392859	0.124093
T cells	BBS1	21	18	21	0.516827	0.0164402	0.0709103
T cells	ZDHHC24	21	21	21	0.464573	0.0338562	0.112575
T cells	CTSF	21	21	21	-0.123133	0.594903	0.749838
T cells	CCS	21	21	21	0.169795	0.461839	0.640536
T cells	RBM14	21	21	21	0.470683	0.0312813	0.107655
T cells	RBM14-RBM4	21	21	21	0.285622	0.209449	0.379882
T cells	RBM4	21	21	21	0.889209	7.079e-08	3.32814e-05
T cells	RBM4B	21	21	21	0.364261	0.104509	0.238971
T cells	C11orf80	21	20	21	0.303156	0.181595	0.34391
T cells	RCE1	21	21	21	0.138481	0.549415	0.712631
T cells	PC	21	17	21	0.259891	0.255233	0.433855
T cells	LRFN4	21	19	21	-0.0142265	0.951196	0.974819
T cells	KDM2A	21	21	21	0.436805	0.0477181	0.140635
T cells	GRK2	21	21	21	0.00180534	0.993803	0.996984
T cells	ANKRD13D	21	21	21	0.543699	0.0108468	0.055344
T cells	SSH3	21	21	21	0.323539	0.152524	0.3071
T cells	RAD9A	21	21	21	0.345822	0.12465	0.269044
T cells	POLD4	21	21	21	0.716614	0.00025742	0.00575663
T cells	CLCF1	21	18	21	-0.436486	0.0478996	0.140874
T cells	PPP1CA	21	21	21	0.456433	0.0375418	0.120619
T cells	TBC1D10C	21	21	21	0.334332	0.138527	0.288037
T cells	CARNS1	21	19	21	-0.027575	0.905554	0.952742
T cells	CORO1B	21	21	21	0.350741	0.119025	0.260187
T cells	PTPRCAP	21	21	21	0.91698	5.10209e-09	3.95082e-06
T cells	CABP4	21	16	21	-0.198712	0.387856	0.571176
T cells	TMEM134	21	21	21	0.37371	0.0951592	0.223491
T cells	AIP	21	21	21	0.452488	0.0394367	0.1244
T cells	PITPNM1	21	21	21	0.351663	0.117991	0.258951
T cells	CDK2AP2	21	21	21	0.446889	0.0422538	0.130301
T cells	GSTP1	21	21	21	0.517351	0.0163126	0.0704986
T cells	NDUFV1	21	21	21	0.10627	0.646612	0.787128
T cells	NUDT8	21	20	21	0.0404609	0.861762	0.927084
T cells	ACY3	21	14	21	0.540743	0.0113729	0.0568602
T cells	UNC93B1	21	21	21	0.345149	0.125435	0.269984
T cells	ALDH3B1	21	17	20	0.0371544	0.872966	0.934211
T cells	NDUFS8	21	21	21	0.37926	0.0899637	0.215089
T cells	TCIRG1	21	21	21	0.111193	0.631339	0.776071
T cells	CHKA	21	21	21	0.693519	0.000489741	0.008306
T cells	KMT5B	21	21	21	0.242822	0.288877	0.470234
T cells	C11orf24	21	21	21	0.320542	0.156581	0.312622
T cells	LRP5	21	15	20	-0.113906	0.622985	0.770625
T cells	PPP6R3	21	21	21	0.315585	0.163453	0.320813
T cells	TESMIN	21	20	21	-0.17401	0.450628	0.630132
T cells	CPT1A	21	21	21	0.524853	0.0145694	0.0656147
T cells	IGHMBP2	21	20	21	0.701756	0.000391994	0.00736121
T cells	TPCN2	21	19	21	0.535306	0.012395	0.0599309
T cells	MYEOV	21	13	13	-0.236762	0.301451	0.484411
T cells	CCND1	21	14	20	-0.108673	0.639142	0.781866
T cells	LTO1	21	21	21	0.342577	0.128464	0.273996
T cells	FADD	21	21	21	0.378522	0.0906422	0.216515
T cells	PPFIA1	21	21	21	0.589083	0.00495651	0.0339654
T cells	CTTN	21	13	20	-0.249088	0.276221	0.456339
T cells	DHCR7	21	21	21	-0.172611	0.454332	0.633559
T cells	NADSYN1	21	21	21	0.655367	0.00126015	0.0150583
T cells	FAM86C1	21	20	21	0.0208107	0.928656	0.963319
T cells	RNF121	21	21	21	0.611851	0.00320227	0.026281
T cells	IL18BP	21	21	21	0.27218	0.232632	0.406992
T cells	NUMA1	21	21	21	0.469	0.0319746	0.108735
T cells	LRTOMT	21	14	20	0.623634	0.00252126	0.0227269
T cells	LAMTOR1	21	21	21	0.633406	0.00205274	0.0201358
T cells	ANAPC15	21	21	21	0.677922	0.000732534	0.0107985
T cells	FOLR2	21	15	17	-0.0130038	0.955386	0.97668
T cells	INPPL1	21	21	21	0.660764	0.0011112	0.0138872
T cells	CLPB	21	21	21	0.115119	0.619264	0.767535
T cells	PDE2A	21	18	21	0.18569	0.420314	0.602552
T cells	ARAP1	21	21	21	0.581375	0.00570619	0.0371911
T cells	STARD10	21	20	21	0.246811	0.280779	0.461503
T cells	ATG16L2	21	21	21	-0.000520591	0.998213	0.999062
T cells	FCHSD2	21	21	21	0.51124	0.0178534	0.0745628
T cells	RELT	21	20	21	0.665696	0.00098839	0.0129316
T cells	FAM168A	21	21	21	0.601339	0.00393349	0.0295888
T cells	PLEKHB1	21	21	21	0.369708	0.099041	0.22974
T cells	RAB6A	21	21	21	0.355233	0.11405	0.252754
T cells	COA4	21	21	21	0.313832	0.165933	0.323797
T cells	PAAF1	21	21	21	0.645319	0.00158266	0.0170492
T cells	UCP2	21	21	21	0.0722694	0.755566	0.86197
T cells	UCP3	21	20	21	0.508571	0.0185618	0.076386
T cells	C2CD3	21	21	21	0.295292	0.193756	0.359645
T cells	PPME1	21	21	21	0.596122	0.00434508	0.0312757
T cells	PGM2L1	21	21	21	0.404083	0.0692587	0.18004
T cells	KCNE3	21	16	13	-0.0182954	0.937261	0.968074
T cells	LIPT2	21	20	21	0.0362557	0.876016	0.9359
T cells	POLD3	21	20	21	0.520553	0.015549	0.0685149
T cells	RNF169	21	21	21	0.0548666	0.813268	0.898293
T cells	XRRA1	21	21	21	0.44353	0.0440173	0.133759
T cells	SPCS2	21	21	21	0.725745	0.000196224	0.00481024
T cells	NEU3	21	21	21	0.618224	0.00281705	0.0243811
T cells	TPBGL	21	12	18	0.555117	0.00899708	0.0494715
T cells	ARRB1	21	21	21	0.49153	0.0236359	0.0897959
T cells	KLHL35	21	14	21	-0.114756	0.620375	0.768406
T cells	GDPD5	21	21	21	0.112334	0.627819	0.773574
T cells	SERPINH1	21	18	21	0.0888586	0.7017	0.826372
T cells	UVRAG	21	21	21	0.380675	0.0886731	0.212893
T cells	WNT11	21	14	19	-0.115345	0.618571	0.76729
T cells	THAP12	21	21	21	0.419598	0.0582829	0.160175
T cells	GVQW3	21	18	21	0.174656	0.448922	0.628746
T cells	EMSY	21	21	21	0.393436	0.0776459	0.194693
T cells	LRRC32	21	11	21	-0.290638	0.201207	0.36931
T cells	ACER3	21	21	21	0.592703	0.00463372	0.0325324
T cells	CAPN5	21	21	21	0.105495	0.649029	0.789267
T cells	MYO7A	21	16	21	0.0461616	0.842504	0.916135
T cells	PAK1	21	21	21	0.523959	0.014769	0.0661964
T cells	CLNS1A	21	21	21	0.0478878	0.83669	0.911921
T cells	AQP11	21	17	21	0.395869	0.0756656	0.191183
T cells	RSF1	21	21	21	0.561059	0.00814201	0.0463919
T cells	AAMDC	21	21	21	0.508522	0.018575	0.0764019
T cells	INTS4	21	21	21	0.575703	0.00631585	0.0398953
T cells	NDUFC2-KCTD14	21	18	21	0.80016	1.33237e-05	0.000965077
T cells	NDUFC2	21	21	21	-0.25348	0.267563	0.447321
T cells	ALG8	21	21	21	0.550099	0.00977527	0.0519467
T cells	KCTD21	21	20	21	0.684725	0.000616354	0.00968219
T cells	USP35	21	21	21	0.244345	0.285767	0.46684
T cells	GAB2	21	21	21	0.51585	0.0166807	0.0715958
T cells	NARS2	21	21	21	0.465938	0.033267	0.111149
T cells	TENM4	21	13	20	0.132189	0.56787	0.726726
T cells	PRCP	21	21	21	0.377906	0.0912115	0.21748
T cells	DDIAS	21	18	21	0.335305	0.13731	0.286595
T cells	RAB30	21	21	21	0.262924	0.249529	0.427207
T cells	PCF11	21	21	21	0.704351	0.000364891	0.00708469
T cells	ANKRD42	21	20	21	-0.0657873	0.77693	0.875568
T cells	CCDC90B	21	21	21	0.664901	0.00100737	0.0130114
T cells	DLG2	21	21	21	0.111372	0.630788	0.775611
T cells	TMEM126B	21	21	21	0.574653	0.00643431	0.0404349
T cells	TMEM126A	21	21	21	0.62555	0.0024229	0.0221956
T cells	CREBZF	21	21	21	0.349561	0.120358	0.262403
T cells	SYTL2	21	21	21	0.288297	0.205026	0.374076
T cells	PICALM	21	21	21	0.477625	0.0285458	0.101178
T cells	EED	21	21	21	-0.000262867	0.999098	0.999629
T cells	HIKESHI	21	21	21	0.543727	0.0108419	0.0553401
T cells	CCDC81	21	15	21	0.29278	0.197754	0.365004
T cells	ME3	21	20	21	0.242694	0.289138	0.470426
T cells	PRSS23	21	20	21	-0.179363	0.436597	0.616934
T cells	TMEM135	21	21	21	0.579882	0.00586176	0.0379185
T cells	RAB38	21	18	21	-0.0148442	0.94908	0.973636
T cells	CTSC	21	21	21	0.687014	0.000580968	0.00929266
T cells	NAALAD2	21	13	20	-0.165366	0.473771	0.651423
T cells	CHORDC1	21	21	21	0.494586	0.0226527	0.0871166
T cells	SLC36A4	21	21	21	0.620368	0.00269654	0.023744
T cells	DEUP1	21	11	18	0.585771	0.00526798	0.0352559
T cells	SMCO4	21	21	21	0.365564	0.103181	0.237254
T cells	CEP295	21	21	21	0.46903	0.0319624	0.108726
T cells	TAF1D	21	21	21	0.379429	0.0898088	0.214836
T cells	C11orf54	21	21	21	0.695589	0.000463405	0.00805847
T cells	MED17	21	21	21	0.530026	0.0134577	0.0628418
T cells	HEPHL1	21	11	15	0.432615	0.0501428	0.145009
T cells	PANX1	21	20	21	0.455699	0.0378889	0.121317
T cells	MRE11	21	21	21	0.470122	0.0315111	0.107953
T cells	ANKRD49	21	21	21	0.304996	0.178827	0.339988
T cells	PIWIL4	21	20	21	-0.00176278	0.993949	0.997055
T cells	FUT4	21	21	21	-0.0160926	0.944803	0.971248
T cells	AMOTL1	21	17	21	0.443612	0.0439734	0.133687
T cells	CWC15	21	21	21	0.723572	0.000209518	0.00503557
T cells	KDM4D	21	14	21	0.387694	0.0824728	0.202362
T cells	SRSF8	21	21	21	-0.199159	0.386768	0.570403
T cells	ENDOD1	21	21	21	0.345581	0.124931	0.26934
T cells	SESN3	21	21	21	0.0785514	0.735025	0.847867
T cells	FAM76B	21	21	21	0.823169	4.58826e-06	0.000496186
T cells	CEP57	21	21	21	0.460176	0.03581	0.116858
T cells	MTMR2	21	21	21	0.616775	0.00290104	0.0248628
T cells	MAML2	21	21	21	0.319678	0.157763	0.31419
T cells	CCDC82	21	21	21	0.657908	0.00118804	0.0144407
T cells	JRKL	21	21	21	0.331793	0.141734	0.292352
T cells	CNTN5	21	12	19	0.274138	0.229155	0.403223
T cells	ARHGAP42	21	18	20	-0.15189	0.511015	0.683153
T cells	CEP126	21	20	21	0.296329	0.192122	0.357217
T cells	BIRC3	21	21	21	-0.103791	0.654357	0.792525
T cells	BIRC2	21	21	21	0.0742958	0.748922	0.857587
T cells	TMEM123	21	21	21	-0.245737	0.282945	0.463789
T cells	DCUN1D5	21	21	21	0.618528	0.00279969	0.0243108
T cells	DYNC2H1	21	21	21	0.0687117	0.767272	0.869539
T cells	PDGFD	21	21	20	-0.206713	0.368632	0.553263
T cells	CASP4	21	21	21	0.753234	8.09968e-05	0.00269935
T cells	CASP5	21	14	18	0.0320854	0.890189	0.942917
T cells	CASP1	21	20	21	0.419988	0.0580254	0.1597
T cells	CARD16	21	21	21	0.541591	0.0112199	0.0563657
T cells	CARD17	21	20	21	0.214745	0.349894	0.53496
T cells	MSANTD4	21	20	21	0.386796	0.0832477	0.203467
T cells	KBTBD3	21	21	21	0.338127	0.133828	0.28159
T cells	AASDHPPT	21	21	21	0.382006	0.0874717	0.210777
T cells	CWF19L2	21	21	21	0.609436	0.00335931	0.026973
T cells	ALKBH8	21	21	21	0.575483	0.00634048	0.0400125
T cells	SLC35F2	21	21	21	0.115974	0.616644	0.766019
T cells	RAB39A	21	11	17	-0.0154924	0.946859	0.972689
T cells	CUL5	21	21	21	0.678428	0.000723303	0.0106864
T cells	ACAT1	21	21	21	0.350464	0.119337	0.260751
T cells	NPAT	21	21	21	0.342723	0.12829	0.273758
T cells	ATM	21	21	21	0.331816	0.141704	0.292341
T cells	C11orf65	21	21	21	0.179224	0.436958	0.617378
T cells	POGLUT3	21	19	21	0.587506	0.00510287	0.0346437
T cells	EXPH5	21	17	21	0.377127	0.091935	0.218493
T cells	DDX10	21	21	21	0.52319	0.0149423	0.0666782
T cells	RDX	21	21	21	0.682107	0.000659052	0.0100182
T cells	ZC3H12C	21	13	21	0.361372	0.107496	0.243182
T cells	FDX1	21	21	21	0.507978	0.0187225	0.0768514
T cells	POU2AF1	21	18	21	-0.0362552	0.876018	0.9359
T cells	LAYN	21	19	21	-0.0207171	0.928976	0.963319
T cells	SIK2	21	21	21	0.382536	0.0869968	0.210018
T cells	PPP2R1B	21	21	21	0.43084	0.051198	0.146899
T cells	ALG9	21	20	21	0.548851	0.00997711	0.0524097
T cells	FDXACB1	21	17	21	-0.0274557	0.90596	0.952782
T cells	C11orf1	21	21	21	0.198647	0.388014	0.571344
T cells	DIXDC1	21	19	21	-0.131652	0.569459	0.728368
T cells	DLAT	21	21	21	0.345609	0.124898	0.26934
T cells	NKAPD1	21	21	21	0.608877	0.00339657	0.0271215
T cells	TIMM8B	21	21	21	0.59136	0.00475133	0.0330934
T cells	SDHD	21	21	21	0.685759	0.000600146	0.00950846
T cells	IL18	21	20	21	0.0744132	0.748538	0.857587
T cells	BCO2	21	15	21	0.22397	0.32907	0.513378
T cells	PTS	21	21	21	0.235364	0.304397	0.488132
T cells	PLET1	21	19	20	0.76666	5.04138e-05	0.00210682
T cells	NCAM1	21	21	21	-0.053693	0.817197	0.901045
T cells	TTC12	21	20	21	-0.066199	0.775568	0.874525
T cells	TMPRSS5	21	15	21	0.423748	0.0555855	0.155126
T cells	ZW10	21	21	21	0.436719	0.047767	0.140635
T cells	USP28	21	21	21	0.325439	0.149992	0.30361
T cells	ZBTB16	21	21	21	0.230846	0.314043	0.49862
T cells	NNMT	21	14	18	0.286285	0.208346	0.378508
T cells	C11orf71	21	20	21	0.0887644	0.702003	0.826435
T cells	RBM7	21	21	21	0.575372	0.00635304	0.0400533
T cells	REXO2	21	21	21	0.647191	0.0015178	0.016605
T cells	CADM1	21	21	21	0.0668639	0.773371	0.873276
T cells	BUD13	21	20	21	0.147634	0.523062	0.692721
T cells	ZPR1	21	21	21	0.443935	0.0438016	0.133394
T cells	APOA1	21	19	21	-0.173451	0.452105	0.631564
T cells	SIK3	21	21	21	0.214593	0.350243	0.535431
T cells	PAFAH1B2	21	21	21	0.568603	0.00715363	0.0431951
T cells	SIDT2	21	21	21	0.0857008	0.711857	0.832598
T cells	TAGLN	21	18	21	0.14536	0.529554	0.696966
T cells	PCSK7	21	21	21	0.360159	0.108769	0.245023
T cells	RNF214	21	21	21	0.32956	0.144599	0.296357
T cells	BACE1	21	19	21	-0.355542	0.113714	0.252235
T cells	CEP164	21	21	21	0.396214	0.075388	0.19077
T cells	DSCAML1	21	12	21	-0.0736819	0.750933	0.858694
T cells	FXYD2	21	21	21	0.125533	0.587687	0.743805
T cells	FXYD6	21	11	14	0.137677	0.551758	0.714755
T cells	TMPRSS13	21	13	20	0.390939	0.0797188	0.197668
T cells	IL10RA	21	21	21	0.173067	0.453124	0.632412
T cells	SMIM35	21	15	21	-0.211942	0.356368	0.541026
T cells	JAML	21	21	21	3.78353e-05	0.99987	0.999999
T cells	MPZL3	21	21	21	-0.170176	0.46082	0.639396
T cells	MPZL2	21	14	21	-0.0584007	0.801464	0.890336
T cells	CD3E	21	21	21	0.108124	0.640844	0.783309
T cells	CD3D	21	21	21	0.627216	0.00234006	0.02177
T cells	CD3G	21	21	21	0.687263	0.000577237	0.00926677
T cells	UBE4A	21	21	21	0.383571	0.0860743	0.208555
T cells	ATP5MG	21	21	21	0.255573	0.263497	0.442771
T cells	KMT2A	21	21	21	0.376186	0.0928149	0.21987
T cells	TTC36	21	14	21	-0.0272987	0.906496	0.952855
T cells	TMEM25	21	20	21	-0.374045	0.0948396	0.222901
T cells	IFT46	21	21	21	0.316896	0.161615	0.319098
T cells	ARCN1	21	21	21	0.472758	0.030443	0.105971
T cells	DDX6	21	21	21	-0.0855264	0.712419	0.833033
T cells	CXCR5	21	19	21	-0.147998	0.522026	0.692305
T cells	BCL9L	21	21	21	-0.273159	0.230888	0.405038
T cells	UPK2	21	17	21	0.282383	0.214889	0.386677
T cells	CCDC84	21	21	21	0.419121	0.0585992	0.160621
T cells	TRAPPC4	21	21	21	0.608518	0.00342065	0.0272246
T cells	SLC37A4	21	20	21	0.481366	0.0271518	0.0977644
T cells	HYOU1	21	21	21	0.295215	0.193879	0.359772
T cells	VPS11	21	21	21	0.649985	0.00142518	0.0160431
T cells	HMBS	21	21	21	0.117769	0.611165	0.7618
T cells	H2AFX	21	21	21	-0.141717	0.54003	0.705324
T cells	DPAGT1	21	20	21	-0.0165192	0.943342	0.970548
T cells	C2CD2L	21	21	21	0.385611	0.0842786	0.205224
T cells	HINFP	21	21	21	0.59503	0.00443559	0.0316838
T cells	NLRX1	21	20	21	0.302916	0.181958	0.344349
T cells	CCDC153	21	11	18	0.045053	0.846243	0.918682
T cells	CBL	21	21	21	0.549512	0.00986981	0.052194
T cells	MCAM	21	14	21	-0.0712269	0.758991	0.864074
T cells	RNF26	21	21	21	0.566325	0.00744112	0.0440465
T cells	USP2	21	12	16	-0.127364	0.582208	0.739134
T cells	NECTIN1	21	16	20	0.128042	0.580182	0.737672
T cells	OAF	21	19	21	0.271352	0.234111	0.408516
T cells	ARHGEF12	21	20	21	0.531574	0.0131387	0.0619921
T cells	GRIK4	21	17	19	0.280045	0.218872	0.391679
T cells	TBCEL	21	21	21	0.744029	0.000110257	0.00329869
T cells	TECTA	21	12	20	0.0517709	0.82364	0.904561
T cells	SC5D	21	21	21	0.115361	0.618521	0.76729
T cells	SORL1	21	21	21	-0.0517584	0.823682	0.904561
T cells	UBASH3B	21	21	21	0.248891	0.276614	0.456653
T cells	CRTAM	21	21	21	0.286531	0.207939	0.377924
T cells	JHY	21	21	21	-0.201344	0.381472	0.564813
T cells	HSPA8	21	21	21	0.387071	0.0830102	0.203075
T cells	CLMP	21	18	21	-0.203002	0.377479	0.561611
T cells	GRAMD1B	21	21	21	0.511842	0.0176966	0.0740724
T cells	ZNF202	21	21	21	0.539233	0.0116497	0.0577725
T cells	VWA5A	21	20	21	0.334447	0.138382	0.287828
T cells	TBRG1	21	21	21	0.439711	0.0460905	0.137582
T cells	SIAE	21	20	21	0.399034	0.0731462	0.186964
T cells	SPA17	21	19	21	-0.0498468	0.830101	0.908727
T cells	NRGN	21	21	19	0.137967	0.550911	0.713869
T cells	VSIG2	21	13	12	-0.15468	0.503192	0.676271
T cells	ESAM	21	16	18	-0.290336	0.201696	0.369949
T cells	MSANTD2	21	20	21	0.387884	0.0823103	0.202076
T cells	ROBO3	21	21	21	0.00287388	0.990136	0.994745
T cells	CCDC15	21	20	21	0.388754	0.0815655	0.200772
T cells	SLC37A2	21	15	20	-0.0850882	0.713833	0.833798
T cells	TMEM218	21	21	21	0.348737	0.121295	0.263942
T cells	FEZ1	21	20	21	0.698611	0.000427127	0.00768129
T cells	EI24	21	21	21	0.320514	0.156619	0.312622
T cells	STT3A	21	20	21	0.314995	0.164284	0.321854
T cells	CHEK1	21	21	21	0.572772	0.00665133	0.0412949
T cells	HYLS1	21	19	21	0.506981	0.0189947	0.0776791
T cells	PUS3	21	21	21	0.324882	0.15073	0.304561
T cells	CDON	21	11	21	-0.00198778	0.993177	0.996667
T cells	RPUSD4	21	21	21	0.294636	0.194796	0.360863
T cells	FAM118B	21	20	21	0.306029	0.177284	0.33819
T cells	SRPRA	21	21	21	0.298303	0.189036	0.353326
T cells	FOXRED1	21	21	21	0.457106	0.0372258	0.11999
T cells	TIRAP	21	20	21	0.306271	0.176924	0.337715
T cells	DCPS	21	21	21	0.485781	0.0255771	0.0941019
T cells	ST3GAL4	21	21	21	0.235025	0.305115	0.488689
T cells	ETS1	21	21	21	-0.0931077	0.68811	0.816935
T cells	FLI1	21	21	21	0.000833846	0.997138	0.998443
T cells	ARHGAP32	21	21	21	0.61098	0.00325824	0.0265218
T cells	TMEM45B	21	19	21	0.207346	0.367136	0.552151
T cells	NFRKB	21	21	21	0.53303	0.0128445	0.0612629
T cells	PRDM10	21	21	21	0.0233521	0.919969	0.95931
T cells	APLP2	21	21	21	0.0149222	0.948812	0.973636
T cells	ST14	21	13	16	-0.155605	0.500612	0.674539
T cells	ZBTB44	21	21	21	0.300051	0.186333	0.349664
T cells	SNX19	21	21	21	0.287324	0.206627	0.376059
T cells	NTM	21	12	14	0.420965	0.0573836	0.158556
T cells	IGSF9B	21	21	21	0.268683	0.238926	0.414419
T cells	JAM3	21	20	21	0.160677	0.486573	0.661699
T cells	NCAPD3	21	21	21	0.467115	0.0327656	0.110229
T cells	VPS26B	21	21	21	0.192646	0.402797	0.586161
T cells	THYN1	21	21	21	0.447565	0.0419055	0.129737
T cells	ACAD8	21	21	21	0.46657	0.0329971	0.110697
T cells	GLB1L3	21	17	21	0.255193	0.264232	0.443708
T cells	GLB1L2	21	16	20	0.329775	0.144321	0.295889
T cells	B3GAT1	21	19	19	-0.0966528	0.676843	0.808673
T cells	ZMYND11	21	21	21	0.217874	0.342745	0.527399
T cells	DIP2C	21	20	21	0.15781	0.494483	0.669551
T cells	LARP4B	21	21	21	0.201734	0.38053	0.56411
T cells	GTPBP4	21	21	21	0.421986	0.0567187	0.157228
T cells	IDI1	21	21	21	0.325071	0.150479	0.304241
T cells	WDR37	21	21	21	0.155518	0.500854	0.674625
T cells	ADARB2	21	19	21	0.628842	0.0022615	0.0213867
T cells	PFKP	21	21	21	0.302938	0.181925	0.344341
T cells	PITRM1	21	21	21	0.505819	0.0193161	0.0785863
T cells	KLF6	21	21	21	0.235591	0.303917	0.487601
T cells	AKR1E2	21	20	21	-0.064634	0.780748	0.877692
T cells	AKR1C1	21	12	20	0.647219	0.00151686	0.016605
T cells	AKR1C3	21	21	21	0.158584	0.492342	0.667338
T cells	AKR1C8P	21	17	21	-0.347225	0.123027	0.266826
T cells	NET1	21	21	21	-0.161386	0.484627	0.660381
T cells	ASB13	21	21	21	0.352337	0.11724	0.257913
T cells	TASOR2	21	21	21	0.429985	0.0517126	0.147763
T cells	GDI2	21	21	21	0.39793	0.0740182	0.188507
T cells	ANKRD16	21	20	21	0.328628	0.145807	0.298025
T cells	FBH1	21	21	21	0.464713	0.0337955	0.11243
T cells	IL15RA	21	21	21	0.485199	0.0257806	0.094639
T cells	IL2RA	21	21	21	0.0326041	0.888424	0.942402
T cells	RBM17	21	21	21	0.451791	0.0397792	0.125028
T cells	PFKFB3	21	21	21	0.100035	0.666155	0.801695
T cells	PRKCQ	21	21	21	0.309537	0.172118	0.33232
T cells	SFMBT2	21	21	21	0.341805	0.129383	0.275509
T cells	KIN	21	21	21	0.73638	0.000141116	0.00391627
T cells	ATP5F1C	21	21	21	0.571656	0.00678285	0.0418155
T cells	TAF3	21	21	21	0.506816	0.01904	0.0777428
T cells	GATA3	21	21	21	0.475831	0.029234	0.102876
T cells	CELF2	21	21	21	0.368935	0.0998038	0.231184
T cells	USP6NL	21	21	21	0.524513	0.0146451	0.065819
T cells	ECHDC3	21	17	19	0.178815	0.438021	0.618416
T cells	PROSER2	21	18	19	0.300344	0.185883	0.349167
T cells	UPF2	21	21	21	0.752227	8.38289e-05	0.00276642
T cells	DHTKD1	21	20	21	0.683585	0.000634638	0.009824
T cells	SEC61A2	21	20	21	0.527639	0.0139618	0.0640841
T cells	NUDT5	21	21	21	0.694082	0.000482447	0.00824796
T cells	CDC123	21	21	21	0.684386	0.00062175	0.00972057
T cells	CAMK1D	21	21	21	0.135059	0.559419	0.720991
T cells	CCDC3	21	16	21	0.164667	0.47567	0.652602
T cells	OPTN	21	21	21	0.869847	3.02305e-07	8.0226e-05
T cells	MCM10	21	18	21	0.47076	0.03125	0.107605
T cells	PHYH	21	21	21	0.223483	0.330153	0.514328
T cells	SEPHS1	21	21	21	-0.0532222	0.818774	0.901425
T cells	PRPF18	21	21	21	0.618781	0.00278533	0.0242416
T cells	FRMD4A	21	20	21	0.491561	0.0236256	0.0897826
T cells	FAM107B	21	21	21	0.45581	0.037836	0.121215
T cells	CDNF	21	19	21	-0.0857492	0.711701	0.832489
T cells	HSPA14	21	21	21	0.573762	0.00653639	0.0408622
T cells	SUV39H2	21	19	21	0.211812	0.356671	0.541298
T cells	DCLRE1C	21	21	21	0.718921	0.000240594	0.00553334
T cells	MEIG1	21	16	21	0.00797922	0.972617	0.986292
T cells	OLAH	21	11	17	0.0696306	0.764244	0.867659
T cells	RPP38	21	21	21	0.465125	0.0336172	0.111978
T cells	NMT2	21	21	21	0.358229	0.110816	0.248473
T cells	FAM171A1	21	20	21	0.261208	0.252746	0.430993
T cells	MINDY3	21	21	21	0.615798	0.00295888	0.0250322
T cells	PTER	21	21	21	0.455022	0.038211	0.12206
T cells	RSU1	21	21	21	0.832527	2.84549e-06	0.00036367
T cells	CUBN	21	21	21	0.265193	0.245317	0.421696
T cells	TRDMT1	21	21	21	-0.0158751	0.945548	0.971828
T cells	VIM	21	21	21	0.458378	0.0366337	0.11852
T cells	ST8SIA6	21	20	21	-0.0870894	0.707385	0.830318
T cells	HACD1	21	20	21	0.140217	0.544372	0.708385
T cells	STAM	21	21	21	0.330643	0.143205	0.294574
T cells	CACNB2	21	12	21	0.0236615	0.918912	0.959002
T cells	NSUN6	21	21	21	0.406217	0.0676629	0.177254
T cells	ARL5B	21	21	21	0.19189	0.404682	0.588026
T cells	MALRD1	21	11	20	-0.27239	0.232256	0.406679
T cells	PLXDC2	21	21	21	-0.0142881	0.950985	0.974771
T cells	NEBL	21	14	21	0.228272	0.319618	0.503947
T cells	SKIDA1	21	12	16	-0.157197	0.496183	0.670761
T cells	MLLT10	21	21	21	0.535297	0.0123968	0.0599309
T cells	DNAJC1	21	21	21	0.404392	0.0690259	0.179684
T cells	COMMD3	21	21	21	0.541372	0.0112593	0.0564424
T cells	BMI1	21	21	21	0.158913	0.491432	0.666861
T cells	SPAG6	21	20	21	0.111023	0.631864	0.776426
T cells	PIP4K2A	21	21	21	0.0182125	0.937545	0.968112
T cells	MSRB2	21	21	21	0.0117438	0.959706	0.979346
T cells	OTUD1	21	20	21	0.214031	0.351535	0.536597
T cells	KIAA1217	21	11	21	-0.0711049	0.759392	0.864313
T cells	ARHGAP21	21	21	21	0.42987	0.0517823	0.147866
T cells	PRTFDC1	21	18	21	0.236961	0.301031	0.483856
T cells	ENKUR	21	17	20	-0.386529	0.0834789	0.203767
T cells	THNSL1	21	21	21	-0.341139	0.13018	0.276661
T cells	APBB1IP	21	21	21	0.437598	0.04727	0.140023
T cells	PDSS1	21	20	21	0.446748	0.0423264	0.130352
T cells	ABI1	21	21	21	0.526342	0.0142421	0.0649179
T cells	ANKRD26	21	21	21	0.446943	0.0422256	0.130269
T cells	YME1L1	21	21	21	0.522292	0.0151468	0.0672713
T cells	MASTL	21	21	21	0.333431	0.139658	0.289613
T cells	ACBD5	21	21	21	0.621577	0.00263049	0.0234129
T cells	RAB18	21	21	21	0.372071	0.0967357	0.226026
T cells	MPP7	21	21	21	0.360233	0.108691	0.24496
T cells	WAC	21	21	21	0.627563	0.00232312	0.0217353
T cells	BAMBI	21	12	18	-0.212334	0.35546	0.540394
T cells	SVIL	21	21	21	-0.0221484	0.924082	0.961304
T cells	MTPAP	21	21	21	0.533777	0.0126956	0.0608335
T cells	MAP3K8	21	21	21	0.147636	0.523058	0.692721
T cells	ZNF438	21	20	21	0.546448	0.0103754	0.053688
T cells	ZEB1	21	21	21	0.410151	0.0647946	0.172256
T cells	ARHGAP12	21	21	21	0.207801	0.36606	0.550953
T cells	KIF5B	21	21	21	0.512489	0.0175291	0.0736817
T cells	EPC1	21	21	21	0.211988	0.356261	0.540987
T cells	CCDC7	21	21	21	0.51268	0.01748	0.0735636
T cells	ITGB1	21	21	21	-0.420725	0.0575409	0.158798
T cells	PARD3	21	19	21	0.279831	0.21924	0.392076
T cells	CUL2	21	21	21	0.606606	0.00355145	0.0278779
T cells	CREM	21	21	21	0.118252	0.609692	0.760613
T cells	CCNY	21	21	21	0.2261	0.324371	0.508942
T cells	ZNF248	21	21	21	0.0913526	0.693713	0.820636
T cells	ZNF25	21	21	21	0.333791	0.139206	0.289129
T cells	ZNF33A	21	21	21	0.332455	0.140893	0.291407
T cells	ZNF37A	21	21	21	0.725938	0.000195084	0.0047912
T cells	ZNF33B	21	21	21	0.462587	0.0347282	0.114663
T cells	BMS1	21	21	21	0.529862	0.013492	0.0629372
T cells	CSGALNACT2	21	21	21	0.486477	0.0253356	0.0935033
T cells	RASGEF1A	21	20	21	0.123253	0.594542	0.749617
T cells	HNRNPF	21	21	21	0.241587	0.291411	0.473244
T cells	ZNF487	21	21	21	0.161012	0.485654	0.660928
T cells	ZNF239	21	14	21	-0.0480348	0.836195	0.911632
T cells	ZNF485	21	19	21	0.0589847	0.799518	0.889072
T cells	ZNF32	21	21	21	0.284928	0.210607	0.3813
T cells	RASSF4	21	20	21	-0.069462	0.764799	0.868065
T cells	ZNF22	21	21	21	-0.342889	0.128094	0.273556
T cells	ALOX5	21	21	21	0.161289	0.484893	0.660437
T cells	2026-03-08	21	21	21	0.408134	0.0662536	0.174677
T cells	ZFAND4	21	21	21	-0.17183	0.456409	0.634979
T cells	WASHC2C	21	21	21	0.857977	6.59949e-07	0.000134176
T cells	AGAP4	21	20	21	0.48758	0.0249563	0.0925944
T cells	TIMM23	21	21	21	0.46019	0.0358036	0.116858
T cells	NCOA4	21	21	21	0.59209	0.0046871	0.0327732
T cells	PTPN20	21	13	21	0.371348	0.0974367	0.227019
T cells	AGAP9	21	20	21	0.845275	1.41359e-06	0.000223569
T cells	MAPK8	21	21	21	0.561824	0.00803698	0.0460153
T cells	ARHGAP22	21	16	21	-0.0674608	0.771399	0.872172
T cells	WDFY4	21	16	21	0.0146639	0.949697	0.974021
[truncated: 292,400 more chars]
